# Exploring the causal role of the human gut microbiome in colorectal cancer: Application of Mendelian randomization

**DOI:** 10.1101/2022.10.14.22281077

**Authors:** Charlie Hatcher, George Richenberg, Samuel Waterson, Long H. Nguyen, Amit D. Joshi, Robert Carreras-Torres, Victor Moreno, Andrew T. Chan, Marc Gunter, Yi Lin, Conghui Qu, Mingyang Song, Graham Casey, Jane C Figueiredo, Stephen B Gruber, Jochen Hampe, Heather Hampel, Mark A Jenkins, Temitope O Keku, Ulrike Peters, Catherine M Tangen, Anna H Wu, David A Hughes, Malte C Rühlemann, Jeroen Raes, Nicholas J. Timpson, Kaitlin H. Wade

## Abstract

**Aim:** The role of the human gut microbiome in colorectal cancer (CRC) is unclear as most studies on the topic are unable to discern correlation from causation. We apply two-sample Mendelian randomization (MR) to estimate the causal relationship between the gut microbiome and CRC.

**Materials and methods:** We used summary-level data from independent genome-wide association studies to estimate the causal effect of 14 microbial traits (n=3,890 individuals) on overall CRC (55,168 cases, 65,160 controls) and site-specific CRC risk, conducting several sensitivity analyses to understand the nature of results.

**Results:** Initial MR analysis suggested that a higher abundance of *Bifidobacterium* and presence of an unclassified group of bacteria within the *Bacteroidales* order in the gut increased overall and site-specific CRC risk. However, sensitivity analyses suggested that instruments used to estimate relationships were likely complex and involved in many potential horizontal pleiotropic pathways, demonstrating that caution is needed when interpreting MR analyses with gut microbiome exposures. In assessing reverse causality, we did not find strong evidence that CRC causally affected these microbial traits.

**Conclusions:** Whilst our study initially identified potential causal roles for two microbial traits in CRC, importantly, further exploration of these relationships highlighted that these were unlikely to reflect causality.

## Supplementary Tables for "Exploring the causal role of the human gut microbiome in colorectal cancer: Application of Mendelian randomization" (part 1 of 3)

### Sheet: S1
Supplementary Table 1. Colorectal cancer case distribution by study contributing to analyses.
Phenotype	Study	N Case	N Control
Overall CRC	GECCO	11958	14740
	CORECT	19948	12124
	OncoArray+Custom	12007	12000
	OmniExpress+ExomeChip	4439	4115
	CORSA	1460	774
	UK Biobank	5356	21407
	TOTAL	55168	65160
Distal CRC	ASTERISK	373	947
	ATBC	34	30
	CCFR_1	328	978
	CCFR_2	102	385
	CCFR_3	308	661
	CCFR_4	461	534
	CLUEII	76	260
	Colo2&3	24	124
	ColoCare_Heidelberg	0	36
	ColoCare_Seattle	0	0
	COLONc	208	692
	CORSA_1	519	774
	CORSA_2	109	1273
	CPSII	140	536
	CPSII_2	54	349
	CRCGEN	266	786
	CzechCCS	162	1618
	DACHS_1	485	1702
	DACHS_2	175	498
	DACHS_3	321	617
	DALS_1	358	709
	DALS_2	181	461
	EDRN	68	316
	EPIC	662	2306
	EPICOLON	123	342
	ESTHER_VERDI	112	420
	HawaiiCCS_AD	0	543
	HPFS_1	76	228
	HPFS_2	57	172
	HPFS_4	0	197
	HPFS_5_AD	0	105
	Kentucky	396	1132
	LCCS	391	701
	MCCS	141	634
	MEC	0	81
	MEC_1	85	346
	MECC_1	222	495
	MECC_2	325	808
	MECC_3	740	1810
	NCCCSI	92	469
	NCCCSII	270	686
	NFCCR	60	467
	NGCCS	151	0
	NHS_1	123	774
	NHS_2	44	181
	NHS_4	69	303
	NHS_5_AD	0	226
	NHSII	0	80
	NSHDS	0	413
	OFCCR	162	522
	OSUMC	793	2433
	PHS	121	389
	PLCO_1	191	1972
	PLCO_2	100	414
	PLCO_4_AD	0	1308
	PMH-SCCFR	71	122
	SEARCH	1168	115
	SELECT	0	269
	SLRCCS	623	2281
	SMC_COSM	142	831
	SMS_AD	0	130
	UKB_1	1497	21407
	USC_HRT_CRC	113	387
	VITAL	67	286
	WHI_1	143	1523
	WHI_2	218	1006
	WHI_3	76	559
	TOTAL	14376	64159
Proximal CRC	ASTERISK	249	947
	ATBC	37	30
	CCFR_1	275	978
	CCFR_2	80	385
	CCFR_3	395	661
	CCFR_4	483	534
	CLUEII	114	260
	Colo2&3	35	124
	ColoCare_Heidelberg	0	36
	ColoCare_Seattle	0	0
	COLONc	178	692
	CORSA_1	400	774
	CORSA_2	113	1273
	CPSII	263	536
	CPSII_2	175	349
	CRCGEN	196	786
	CzechCCS	140	1618
	DACHS_1	547	1702
	DACHS_2	210	498
	DACHS_3	429	617
	DALS_1	325	709
	DALS_2	205	461
	EDRN	88	316
	EPIC	580	2306
	EPICOLON	54	342
	ESTHER_VERDI	74	420
	HawaiiCCS_AD	0	543
	HPFS_1	82	228
	HPFS_2	54	172
	HPFS_4	0	197
	HPFS_5_AD	0	105
	Kentucky	470	1132
	LCCS	350	701
	MCCS	201	634
	MEC	0	81
	MEC_1	154	346
	MECC_1	178	495
	MECC_2	331	808
	MECC_3	762	1810
	NCCCSI	107	469
	NCCCSII	0	686
	NFCCR	70	467
	NGCCS	210	0
	NHS_1	175	774
	NHS_2	67	181
	NHS_4	162	303
	NHS_5_AD	0	226
	NHSII	0	80
	NSHDS	0	413
	OFCCR	203	522
	OSUMC	1089	2433
	PHS	122	389
	PLCO_1	316	1972
	PLCO_2	209	414
	PLCO_4_AD	0	1308
	PMH-SCCFR	129	122
	SEARCH	1043	115
	SELECT	0	269
	SLRCCS	723	2281
	SMC_COSM	170	831
	SMS_AD	0	130
	UKB_1	1290	21407
	USC_HRT_CRC	150	387
	VITAL	141	286
	WHI_1	307	1523
	WHI_2	464	1006
	WHI_3	332	559
	TOTAL	15706	64159
Colon	ASTERISK	622	947
	ATBC	75	30
	CCFR_1	611	978
	CCFR_2	195	385
	CCFR_3	774	661
	CCFR_4	1001	534
	CLUEII	199	260
	Colo2&3	59	124
	ColoCare_Heidelberg	82	36
	ColoCare_Seattle	103	0
	COLONc	386	692
	CORSA_1	919	774
	CORSA_2	222	1273
	CPSII	431	536
	CPSII_2	260	349
	CRCGEN	465	786
	CzechCCS	347	1618
	DACHS_1	1034	1702
	DACHS_2	385	498
	DACHS_3	751	617
	DALS_1	698	709
	DALS_2	402	461
	EDRN	156	316
	EPIC	1364	2306
	EPICOLON	189	342
	ESTHER_VERDI	202	420
	HawaiiCCS_AD	0	543
	HPFS_1	158	228
	HPFS_2	111	172
	HPFS_4	0	197
	HPFS_5_AD	0	105
	Kentucky	872	1132
	LCCS	857	701
	MCCS	349	634
	MEC	0	81
	MEC_1	239	346
	MECC_1	400	495
	MECC_2	656	808
	MECC_3	1502	1810
	NCCCSI	206	469
	NCCCSII	279	686
	NFCCR	130	467
	NGCCS	515	0
	NHS_1	305	774
	NHS_2	112	181
	NHS_4	231	303
	NHS_5_AD	0	226
	NHSII	0	80
	NSHDS	0	413
	OFCCR	392	522
	OSUMC	2107	2433
	PHS	286	389
	PLCO_1	507	1972
	PLCO_2	314	414
	PLCO_4_AD	0	1308
	PMH-SCCFR	202	122
	SEARCH	2297	115
	SELECT	0	269
	SLRCCS	1346	2281
	SMC_COSM	356	831
	SMS_AD	0	130
	UKB_1	3266	21407
	USC_HRT_CRC	309	387
	VITAL	211	286
	WHI_1	451	1523
	WHI_2	682	1006
	WHI_3	422	559
	TOTAL	32002	64159
Rectal	ASTERISK	260	947
	ATBC	72	30
	CCFR_1	406	978
	CCFR_2	115	385
	CCFR_3	370	661
	CCFR_4	525	534
	CLUEII	56	260
	Colo2&3	27	124
	ColoCare_Heidelberg	105	36
	ColoCare_Seattle	66	0
	COLONc	195	692
	CORSA_1	437	774
	CORSA_2	180	1273
	CPSII	104	536
	CPSII_2	61	349
	CRCGEN	281	786
	CzechCCS	343	1618
	DACHS_1	668	1702
	DACHS_2	281	498
	DACHS_3	459	617
	DALS_1	0	709
	DALS_2	0	461
	EDRN	110	316
	EPIC	712	2306
	EPICOLON	77	342
	ESTHER_VERDI	185	420
	HawaiiCCS_AD	0	543
	HPFS_1	48	228
	HPFS_2	40	172
	HPFS_4	0	197
	HPFS_5_AD	0	105
	Kentucky	0	1132
	LCCS	615	701
	MCCS	177	634
	MEC	0	81
	MEC_1	81	346
	MECC_1	78	495
	MECC_2	354	808
	MECC_3	777	1810
	NCCCSI	27	469
	NCCCSII	316	686
	NFCCR	63	467
	NGCCS	473	0
	NHS_1	82	774
	NHS_2	35	181
	NHS_4	69	303
	NHS_5_AD	0	226
	NHSII	0	80
	NSHDS	0	413
	OFCCR	184	522
	OSUMC	986	2433
	PHS	84	389
	PLCO_1	5	1972
	PLCO_2	156	414
	PLCO_4_AD	0	1308
	PMH-SCCFR	64	122
	SEARCH	1829	115
	SELECT	0	269
	SLRCCS	904	2281
	SMC_COSM	203	831
	SMS_AD	0	130
	UKB_1	2062	21407
	USC_HRT_CRC	9	387
	VITAL	65	286
	WHI_1	14	1523
	WHI_2	245	1006
	WHI_3	72	559
	TOTAL	16212	64159
Abbreviations
CORECT	Colorectal Cancer Transdisciplinary Study
CORSA	COloRectal cancer Study of Austria
GECCO	Genetics and Epidemiology of Colorectal Cancer Consortium
ASTERISK	Association STudy Evaluating RISK for sporadic colorectal cancer
ATBC	Alpha-Tocopherol, Beta Carotene Cancer Prevention Study
CCFR_1	Colon Cancer Family Registry
CCFR_2	Colon Cancer Family Registry
CCFR_3	Colon Cancer Family Registry
CCFR_4	Colon Cancer Family Registry
CLUEII	Campaign against Cancer and Heart Disease II
Colo2&3	Hawai’i Colorectal Cancer Studies 2&3
ColoCare_Heidelberg	ColoCare Consortium
ColoCare_Seattle	ColoCare Consortium
COLONc	Colorectal Cancer: Longitudinal Observational study on Nutritional and lifestyle factors that influence colorectal tumor recurrence, survival and quality of life
CORSA_1	Colorectal Cancer Study of Austria
CORSA_2	Colorectal Cancer Study of Austria
CPSII	American Cancer Society Cancer Prevention Study II nested case-control study
CPSII_2	American Cancer Society Cancer Prevention Study II nested case-control study
CRCGEN	Colorectal Cancer Genetics & Genomics, Spanish study
CzechCCS	Czech Republic CCS
DACHS_1	Darmkrebs: Chancen der Verhütung durch Screening
DACHS_2	Darmkrebs: Chancen der Verhütung durch Screening
DACHS_3	Darmkrebs: Chancen der Verhütung durch Screening Study
DALS_1	Diet, Activity and Lifestyle Study
DALS_2	Diet, Activity and Lifestyle Study
EDRN	Early Detection Research Network
EPIC	European Prospective Investigation into Cancer and Nutrition
EPICOLON	EPICOLON
ESTHER_VERDI	Epidemiologische Studie zu Chancen der Verhütung, Früherkennung und optimierten Therapie chronischer Erkrankungen in der älteren Bevölkerung; Verlauf der diagnotischen Abklärung bei Krebspatienten
HawaiiCCS_AD	Hawaii Adenoma Study
HPFS_1	Health Professionals Follow-Up Study
HPFS_2	Health Professionals Follow-Up Study
HPFS_4	Health Professionals Follow-Up Study
HPFS_5_AD	Health Professionals Follow-Up Study
Kentucky	Kentucky Case-Control Study
LCCS	Leeds Colorectal Cancer Study
MCCS	Melbourne Collaborative Cohort Study
MEC	Multiethnic Cohort Study
MEC_1	Multiethnic Cohort Study
MECC_1	Molecular Epidemiology of Colorectal Cancer Study
MECC_2	Molecular Epidemiology of Colorectal Cancer Study
MECC_3	Molecular Epidemiology of Colorectal Cancer Study
NCCCSI	North Carolina Colon Cancer Study, I
NCCCSII	North Carolina Colon Cancer Study, II
NFCCR	Newfoundland Case-Control Study
NGCCS	PopGen Biobank
NHS_1	Nurses’ Health Study
NHS_2	Nurses’ Health Study
NHS_4	Nurses’ Health Study
NHS_5_AD	Nurses’ Health Study
NHSII	Nurses’ Health Study
NSHDS	The Northern Sweden Health and Disease Study
OFCCR	Ontario Familial Colorectal Cancer Registry
OSUMC	Columbus-area HNPCC study, Ohio Colorectal Cancer Prevention Initiative, Ohio State University Medical Center
PHS	Physicians’ Health Study
PLCO_1	Prostate, Lung, Colorectal, and Ovarian Cancer Screening Trial
PLCO_2	Prostate, Lung, Colorectal, and Ovarian Cancer Screening Trial
PLCO_4_AD	Prostate, Lung, Colorectal, and Ovarian Cancer Screening Trial
PMH-SCCFR	Postmenopausal Hormones Supplementary Study to the Seattle Colon Cancer Family Registry
SEARCH	Studies of Epidemiology and Risk Factors in Cancer Heredity
SELECT	Selenium and Vitamin E Prevention Trial
SLRCCS	Swedish Low-Risk Colorectal Cancer Study
SMC_COSM	Swedish Mammography Cohort and Cohort of Swedish Men
SMS_AD	Screening Markers for Colorectal Cancer Study (advanced adenomas)
UKB_1	UK Biobank
USC_HRT_CRC	Los Angeles County Cancer Surveillance Program
VITAL	VITamins And Lifestyle
WHI_1	Women’s Health Initiative Study
WHI_2	Women’s Health Initiative Study
WHI_3	Women’s Health Initiative Study

### Sheet: S2
Supplementary Table 2: Host genetic variants associated with features of the human gut microbiome identified from the largest genome-wide association study published by Hughes et al. 2020
SNP name	Microbial trait1	Model2	Chr:bp	EA3	OA3	EAF	Beta (SE)4	P4	N	R-squared	F5
rs150018970	Ruminococcus (G)	P/A	9:134648925	G	A	0.01	-2.20 (0.29)	6.68x10-14	3890	0.0142	56.13
rs561177583	Coprococcus (G)	P/A	1:96741622	G	A	0.01	-1.83 (0.28)	1.10x10-10	3890	0.0116	41.61
rs55808472	Butyricicoccus (G)	AB	16:24931691	G	A	0.07	0.26 (0.04)	5.54x10-10	3890	0.0098	38.46
rs4494297	Sutterellaceae (F)	P/A	11:44145588	G	T	0.01	-1.94 (0.31)	6.80x10-10	3890	0.0097	38.06
rs7118902	Dialister (G)	P/A	11:121440231	G	A	0.31	-0.31 (0.05)	4.14x10-09	3890	0.0088	34.54
rs35980751	Unclassified Porphyromonadaceae (F)	AB	13:96011248	G	T	0.26	0.20 (0.03)	5.07x10-09	2094	0.0161	34.13
rs13207588	Parabacteroides (G)	AB	6:41519430	G	A	0.23	-0.18 (0.03)	6.89x10-09	3890	0.0086	33.55
rs6733298	Unclassified Erysipelotrichaceae (F)	P/A	2:56450856	A	G	0.89	0.49 (0.09)	6.91x10-09	3890	0.0086	33.54
rs116865000	Gammaproteobacteria (C)	AB	15:95639861	G	A	0.03	0.55 (0.10)	8.41x10-09	3213	0.0102	33.16
rs11788336	Unclassified Firmicutes (P)	AB	9:111688387	T	C	0.27	-0.14 (0.03)	1.66x10-08	3485	0.0091	31.84
rs34656657	Unclassified Firmicutes (P)	P/A	6:16613223	G	A	0.02	-1.22 (0.22)	1.82x10-08	3890	0.0081	31.66
rs116135844	Unclassified Bacteroidales (O)	P/A	4:168179343	G	A	0.04	0.75 (0.13)	2.32x10-08	3890	0.0080	31.19
rs117338748	Veillonella (G)	P/A	15:58714239	G	A	0.02	1.06 (0.19)	2.42x10-08	3890	0.0079	31.11
rs4988325	Bifidobacterium (G)	AB	2:136608646	A	G	0.65	-0.13 (0.03)	1.34x10-06	2711	0.0085	23.35
1 - C = class, F = family, G = genus, O = order, P = phylum; 2 - P/A = presence / absence microbial traits and AB = abundance microbial traits; 3 - EA = effect allele, OA = other allele; 4 - betas and corresponding standard errors and p-values represent the odds ratio for CRC for a standard deviation (SD) unit higher abundance of each continuous microbial trait (indicated with “AB”) and the odds ratio for CRC for an approximate doubling of the genetic liability to presence (vs. absence) of each binary microbial trait (indicated with a “P/A”); 5 - F-statistic as an indicator of the strength of each instrumental variable

### Sheet: S3
Supplementary Table 3. PhenoScanner results for G. Bifidobacterium SNP and complex traits and diseases
snp	rsid	hg19_coordinates	hg38_coordinates	a1	a2	trait	efo	study	pmid	ancestry	year	beta	se	p	direction	n	n_cases	n_controls	n_studies	unit	dataset
rs4988235	rs4988235	chr2:136608646	chr2:135851076	A	G	Total cholesterol	EFO_0004574	GLGC	24097068	European	2013	-0.0308	0.004	3.975e-14	-	187365	0	187365	60	IVNT	GLGC_TC_EUR_2013
rs4988235	rs4988235	chr2:136608646	chr2:135851076	A	G	Low density lipoprotein	EFO_0004611	GLGC	24097068	European	2013	-0.0278	0.0042	3.218e-11	-	173082	0	173082	60	IVNT	GLGC_LDL_EUR_2013
rs4988235	rs4988235	chr2:136608646	chr2:135851076	A	G	Forced vital capacity	EFO_0004312	Neale B	UKBB	European	2017	-0.01478	0.002331	2.274e-10	-	307638	0	307638	1	IVNT	Neale-B_UKBB_EUR_2017
rs4988235	rs4988235	chr2:136608646	chr2:135851076	A	G	Body fat percentage	EFO_0007800	Neale B	UKBB	European	2017	0.01342	0.002201	1.098e-09	+	331117	0	331117	1	IVNT	Neale-B_UKBB_EUR_2017
rs4988235	rs4988235	chr2:136608646	chr2:135851076	A	G	Leg fat mass left	-	Neale B	UKBB	European	2017	0.01347	0.002269	2.954e-09	+	331275	0	331275	1	IVNT	Neale-B_UKBB_EUR_2017
rs4988235	rs4988235	chr2:136608646	chr2:135851076	A	G	Trunk fat percentage	-	Neale B	UKBB	European	2017	0.01549	0.002639	4.349e-09	+	331113	0	331113	1	IVNT	Neale-B_UKBB_EUR_2017
rs4988235	rs4988235	chr2:136608646	chr2:135851076	A	G	Leg fat percentage right	-	Neale B	UKBB	European	2017	0.01063	0.001818	5.034e-09	+	331296	0	331296	1	IVNT	Neale-B_UKBB_EUR_2017
rs4988235	rs4988235	chr2:136608646	chr2:135851076	A	G	Leg fat mass right	-	Neale B	UKBB	European	2017	0.01335	0.002296	6.087e-09	+	331293	0	331293	1	IVNT	Neale-B_UKBB_EUR_2017
rs4988235	rs4988235	chr2:136608646	chr2:135851076	A	G	Parkinsons disease	EFO_0002508	Nalls M	25064009	European	2014	0.1165	0.01996	7.41e-09	+	108990	13708	95282	15	log OR	Nalls-M_Parkinsons-Disease_EUR_2014
rs4988235	rs4988235	chr2:136608646	chr2:135851076	A	G	Leg fat percentage left	-	Neale B	UKBB	European	2017	0.01025	0.001795	1.144e-08	+	331278	0	331278	1	IVNT	Neale-B_UKBB_EUR_2017
rs4988235	rs4988235	chr2:136608646	chr2:135851076	A	G	Trunk fat mass	EFO_0005409	Neale B	UKBB	European	2017	0.01648	0.002891	1.184e-08	+	331093	0	331093	1	IVNT	Neale-B_UKBB_EUR_2017
rs4988235	rs4988235	chr2:136608646	chr2:135851076	A	G	Whole body fat mass	-	Neale B	UKBB	European	2017	0.01589	0.002802	1.41e-08	+	330762	0	330762	1	IVNT	Neale-B_UKBB_EUR_2017
rs4988235	rs4988235	chr2:136608646	chr2:135851076	A	G	Arm fat percentage right	-	Neale B	UKBB	European	2017	0.01238	0.002183	1.429e-08	+	331249	0	331249	1	IVNT	Neale-B_UKBB_EUR_2017
rs4988235	rs4988235	chr2:136608646	chr2:135851076	A	G	Arm fat mass right	-	Neale B	UKBB	European	2017	0.01589	0.002813	1.632e-08	+	331226	0	331226	1	IVNT	Neale-B_UKBB_EUR_2017
rs4988235	rs4988235	chr2:136608646	chr2:135851076	A	G	Arm fat mass left	-	Neale B	UKBB	European	2017	0.01571	0.002814	2.39e-08	+	331164	0	331164	1	IVNT	Neale-B_UKBB_EUR_2017
rs4988235	rs4988235	chr2:136608646	chr2:135851076	A	G	Hip circumference	EFO_0005093	GIANT	25673412	European	2015	0.022	0.0039	2.4e-08	+	213038	0	213038	101	IVNT	GIANT_Hip_EUR_2015
rs4988235	rs4988235	chr2:136608646	chr2:135851076	A	G	Body mass index	EFO_0004340	Neale B	UKBB	European	2017	0.01582	0.002841	2.589e-08	+	336107	0	336107	1	IVNT	Neale-B_UKBB_EUR_2017
rs4988235	rs4988235	chr2:136608646	chr2:135851076	A	G	Arm fat percentage left	-	Neale B	UKBB	European	2017	0.01202	0.002173	3.216e-08	+	331198	0	331198	1	IVNT	Neale-B_UKBB_EUR_2017
rs4988235	rs4988235	chr2:136608646	chr2:135851076	A	G	Forced expiratory volume in 1-second	EFO_0004314	Neale B	UKBB	European	2017	-0.01347	0.002458	4.222e-08	-	307638	0	307638	1	IVNT	Neale-B_UKBB_EUR_2017
rs4988235	rs4988235	chr2:136608646	chr2:135851076	A	G	Hip circumference	EFO_0005093	GIANT	25673412	Mixed	2015	0.021	0.0038	4.8e-08	+	227429	0	227429	101	IVNT	GIANT_Hip_Mixed_2015
rs4988235	rs4988235	chr2:136608646	chr2:135851076	A	G	Forced vital capacity, best measure	EFO_0004312	Neale B	UKBB	European	2017	-0.01394	0.002556	5.001e-08	-	255492	0	255492	1	IVNT	Neale-B_UKBB_EUR_2017
rs4988235	rs4988235	chr2:136608646	chr2:135851076	A	G	Height	EFO_0004339	GIANT	25282103	European	2014	0.018	0.0034	1.1e-07	+	253280	0	253280	79	Z-score	GIANT_Height_EUR_2014
rs4988235	rs4988235	chr2:136608646	chr2:135851076	A	G	Total cholesterol	EFO_0004574	GLGC	20686565	Mixed	2010	-0.0308	0.0057	1.235e-07	-	100184	0	100184	46	Z-score	GLGC_TC_Mixed_2010
rs4988235	rs4988235	chr2:136608646	chr2:135851076	A	G	Total cholesterol	NCIT_C61032;NCIT_C105586	GLGC	20686565	Mixed	2010	#N/A	#N/A	1.235e-07	#N/A	100184	-	-	-	-	GRASP
rs4988235	rs4988235	chr2:136608646	chr2:135851076	A	G	Forced expiratory volume in 1-second, best measure	EFO_0004314	Neale B	UKBB	European	2017	-0.01402	0.0027	2.073e-07	-	255492	0	255492	1	IVNT	Neale-B_UKBB_EUR_2017
rs4988235	rs4988235	chr2:136608646	chr2:135851076	A	G	Waist circumference	EFO_0004342	GIANT	25673412	Mixed	2015	0.019	0.0037	2.9e-07	+	244441	0	244441	101	IVNT	GIANT_WC_Mixed_2015
rs4988235	rs4988235	chr2:136608646	chr2:135851076	A	G	Waist circumference	EFO_0004342	GIANT	25673412	European	2015	0.019	0.0037	3.1e-07	+	232101	0	232101	101	IVNT	GIANT_WC_EUR_2015
rs4988235	rs4988235	chr2:136608646	chr2:135851076	A	G	Weight	EFO_0004338	GIANT	23754948	European	2013	0.02548	0.005055	4.657e-07	+	125946	0	125946	46	IVNT	GIANT_Weight_EUR_2013
rs4988235	rs4988235	chr2:136608646	chr2:135851076	A	G	Hand grip strength left	EFO_0006941	Neale B	UKBB	European	2017	-0.009979	0.002071	1.445e-06	-	335821	0	335821	1	IVNT	Neale-B_UKBB_EUR_2017
rs4988235	rs4988235	chr2:136608646	chr2:135851076	A	G	Sleep duration	EFO_0005271	Neale B	UKBB	European	2017	0.01065	0.002218	1.57e-06	+	335410	0	335410	1	-	Neale-B_UKBB_EUR_2017
rs4988235	rs4988235	chr2:136608646	chr2:135851076	A	G	Body mass index	EFO_0004340	GIANT	25673413	Mixed	2015	0.016	0.003366	2e-06	+	-	-	-	-	kg/m2 increase	NHGRI-EBI_GWAS_Catalog
rs4988235	rs4988235	chr2:136608646	chr2:135851076	A	G	Body mass index	EFO_0004340	GIANT	25673413	Mixed	2015	0.0159	0.0033	2.142e-06	+	339224	0	339224	125	IVNT	GIANT_BMI_Mixed_2015
rs4988235	rs4988235	chr2:136608646	chr2:135851076	A	G	Weight	EFO_0004338	Neale B	UKBB	European	2017	0.01186	0.002509	2.287e-06	+	336227	0	336227	1	IVNT	Neale-B_UKBB_EUR_2017
rs4988235	rs4988235	chr2:136608646	chr2:135851076	A	G	log Fasting insulin	EFO_0004466	MAGIC	22885924	European	2012	0.012	0.0026	2.7e-06	+	108557	0	108557	56	pmol/l	MAGIC_FI-METABO_EUR_2012
rs4988235	rs4988235	chr2:136608646	chr2:135851076	A	G	Potassium in urine	EFO_0009283	Neale B	UKBB	European	2017	0.01325	0.002884	4.352e-06	+	326816	0	326816	1	IVNT	Neale-B_UKBB_EUR_2017
rs4988235	rs4988235	chr2:136608646	chr2:135851076	A	G	Body mass index	EFO_0004340	GIANT	25673413	European	2015	0.0158	0.0034	4.617e-06	+	322154	0	322154	114	IVNT	GIANT_BMI_EUR_2015
rs4988235	rs4988235	chr2:136608646	chr2:135851076	A	G	Body mass index	EFO_0004340	GIANT	25673413	Mixed	2015	0.016	0.003505	5e-06	+	-	-	-	-	kg/m2 increase	NHGRI-EBI_GWAS_Catalog
rs4988235	rs4988235	chr2:136608646	chr2:135851076	A	G	Low density lipoprotein	EFO_0004611	GLGC	20686565	Mixed	2010	-0.0271	0.0057	7.025e-06	-	95454	0	95454	46	Z-score	GLGC_LDL_Mixed_2010
rs4988235	rs4988235	chr2:136608646	chr2:135851076	A	G	LDL cholesterol	EFO_0004195	GLGC	20686565	Mixed	2010	#N/A	#N/A	7.025e-06	#N/A	100184	-	-	-	-	GRASP
rs4988235	rs4988235	chr2:136608646	chr2:135851076	A	G	Time spent watching television	-	Neale B	UKBB	European	2017	0.009654	0.002211	1.263e-05	+	319740	0	319740	1	-	Neale-B_UKBB_EUR_2017
rs4988235	rs4988235	chr2:136608646	chr2:135851076	A	G	Body mass index in males greater than 50 years of age	EFO_0004340	GIANT	26426971	European	2015	0.024	0.0055	1.4e-05	+	92442	0	92442	114	IVNT	GIANT_BMI-M-GT-50_EUR_2015
rs4988235	rs4988235	chr2:136608646	chr2:135851076	A	G	Waist circumference in males	EFO_0004342	GIANT	25673412	Mixed	2015	0.022	0.0052	2e-05	+	110004	0	110004	101	IVNT	GIANT_WC-M_Mixed_2015
rs4988235	rs4988235	chr2:136608646	chr2:135851076	A	G	Hand grip strength right	EFO_0006941	Neale B	UKBB	European	2017	-0.008673	0.002075	2.915e-05	-	335842	0	335842	1	IVNT	Neale-B_UKBB_EUR_2017
rs4988235	rs4988235	chr2:136608646	chr2:135851076	A	G	Forced expiratory volume in 1-second, predicted percentage	EFO_0004314	Neale B	UKBB	European	2017	-0.02082	0.005041	3.613e-05	-	110423	0	110423	1	IVNT	Neale-B_UKBB_EUR_2017
rs4988235	rs4988235	chr2:136608646	chr2:135851076	A	G	Body mass index adjusted for physical activity	EFO_0004340	GIANT	28448500	Mixed	2017	0.0163	0.004	3.89e-05	+	200455	0	200455	60	IVNT	GIANT_BMI-adjusted-PA_Mixed_2017
rs4988235	rs4988235	chr2:136608646	chr2:135851076	A	G	Hip circumference in males	EFO_0005093	GIANT	25673412	Mixed	2015	0.022	0.0054	4.6e-05	+	100384	0	100384	101	IVNT	GIANT_Hip-M_Mixed_2015
rs4988235	rs4988235	chr2:136608646	chr2:135851076	A	G	Hip circumference in females	EFO_0005093	GIANT	25673412	Mixed	2015	0.02	0.0051	5.3e-05	+	125113	0	125113	101	IVNT	GIANT_Hip-F_Mixed_2015
rs4988235	rs4988235	chr2:136608646	chr2:135851076	A	G	Body mass index adjsuted for physical activity in males	EFO_0004340	GIANT	28448500	Mixed	2017	0.0229	0.0057	5.82e-05	+	84503	0	84503	52	IVNT	GIANT_BMI-adjusted-PA-M_Mixed_2017
rs4988235	rs4988235	chr2:136608646	chr2:135851076	A	G	Waist circumference in non-smokers	EFO_0004342	GIANT	28443625	Mixed	2017	0.0175	0.0044	6.19e-05	+	164946	0	164946	74	IVNT	GIANT_Waist-Non-smokers_Mixed_2017
rs4988235	rs4988235	chr2:136608646	chr2:135851076	A	G	Types of physical activity in last 4 weeks: light diy	EFO_0008002	Neale B	UKBB	European	2017	-0.005682	0.001437	7.675e-05	-	335599	175376	160223	1	risk diff	Neale-B_UKBB_EUR_2017
rs4988235	rs4988235	chr2:136608646	chr2:135851076	A	G	Pulse rate	EFO_0004326	Neale B	UKBB	European	2017	0.01153	0.002951	9.385e-05	+	317756	0	317756	1	IVNT	Neale-B_UKBB_EUR_2017
rs4988235	rs4988235	chr2:136608646	chr2:135851076	A	G	Hip circumference	EFO_0005093	Neale B	UKBB	European	2017	0.01104	0.002844	0.0001029	+	336601	0	336601	1	IVNT	Neale-B_UKBB_EUR_2017
rs4988235	rs4988235	chr2:136608646	chr2:135851076	A	G	Cause of death: larynx, unspecified	-	Neale B	UKBB	European	2017	-0.003504	0.000903	0.0001052	-	7637	17	7620	1	risk diff	Neale-B_UKBB_EUR_2017
rs4988235	rs4988235	chr2:136608646	chr2:135851076	A	G	Body mass index in males	EFO_0004340	GIANT	25673413	Mixed	2015	0.0176	0.0046	0.0001297	+	152893	0	152893	106	IVNT	GIANT_BMI-M_Mixed_2015
rs4988235	rs4988235	chr2:136608646	chr2:135851076	A	G	Weight in males	HP_0012041;HP_0000033	GIANT	23754948	European	2013	0.027	0.0072	0.00021	+	58352	0	58352	46	IVNT	GIANT_Weight-M_EUR_2013
rs4988235	rs4988235	chr2:136608646	chr2:135851076	A	G	Waist circumference adjusted for smoking	EFO_0007789;EFO_0004318	GIANT	28443625	Mixed	2017	0.0145	0.0039	0.000221	+	205681	0	205681	74	IVNT	GIANT_Waist-adjusted-Smoking_Mixed_2017
rs4988235	rs4988235	chr2:136608646	chr2:135851076	A	G	Waist circumference	EFO_0004342	GIANT	23754948	European	2013	0.02105	0.005722	0.0002346	+	85635	0	85635	46	IVNT	GIANT_WC_EUR_2013
rs4988235	rs4988235	chr2:136608646	chr2:135851076	A	G	Types of transport used, excluding work: cycle	-	Neale B	UKBB	European	2017	-0.00271	0.0007388	0.0002449	-	335650	23918	311732	1	risk diff	Neale-B_UKBB_EUR_2017
rs4988235	rs4988235	chr2:136608646	chr2:135851076	A	G	Age completed full time education	EFO_0004784	Neale B	UKBB	European	2017	-0.01051	0.002869	0.0002503	-	226899	0	226899	1	-	Neale-B_UKBB_EUR_2017
rs4988235	rs4988235	chr2:136608646	chr2:135851076	A	G	Body fat percentage	EFO_0007800	Lu Y	26833246	Mixed	2016	0.019	0.0052	0.0002587	+	100716	0	100716	56	IVNT	Lu-Y_BFP_Mixed_2016
rs4988235	rs4988235	chr2:136608646	chr2:135851076	A	G	Mouth or teeth dental problems: none of the above	-	Neale B	UKBB	European	2017	-0.005139	0.001407	0.0002609	-	336138	204310	131828	1	risk diff	Neale-B_UKBB_EUR_2017
rs4988235	rs4988235	chr2:136608646	chr2:135851076	A	G	Alcohol usually taken with meals	EFO_0004329	Neale B	UKBB	European	2017	-0.006625	0.001829	0.0002918	-	172454	116941	55513	1	risk diff	Neale-B_UKBB_EUR_2017
rs4988235	rs4988235	chr2:136608646	chr2:135851076	A	G	Waist circumference in male non-smokers	EFO_0004342	GIANT	28443625	Mixed	2017	0.0234	0.0065	0.0003343	+	68304	0	68304	68	IVNT	GIANT_Waist-Non-smokers-M_Mixed_2017
rs4988235	rs4988235	chr2:136608646	chr2:135851076	A	G	Body mass index adjusted for smoking	EFO_0004340	GIANT	28443625	Mixed	2017	0.0131	0.0037	0.0004161	+	240608	0	240608	79	IVNT	GIANT_BMI-adjusted-Smoking_Mixed_2017
rs4988235	rs4988235	chr2:136608646	chr2:135851076	A	G	Body mass index	EFO_0004340	GIANT	23754948	European	2013	0.01753	0.004985	0.0004351	+	126623	0	126623	46	IVNT	GIANT_BMI_EUR_2013
rs4988235	rs4988235	chr2:136608646	chr2:135851076	A	G	Illnesses of mother: alzheimers disease or dementia	EFO_0000249	Neale B	UKBB	European	2017	-0.002914	0.0008311	0.0004537	-	309843	26757	283086	1	risk diff	Neale-B_UKBB_EUR_2017
rs4988235	rs4988235	chr2:136608646	chr2:135851076	A	G	Diastolic blood pressure	EFO_0006336	Neale B	UKBB	European	2017	0.01016	0.002902	0.0004664	+	317756	0	317756	1	IVNT	Neale-B_UKBB_EUR_2017
rs4988235	rs4988235	chr2:136608646	chr2:135851076	A	G	Body mass index adjusted for physical activity	EFO_0004340	GIANT	28448500	European	2017	0.0144	0.0041	0.0004777	+	180431	0	180431	57	IVNT	GIANT_BMI-adjusted-PA_EUR_2017
rs4988235	rs4988235	chr2:136608646	chr2:135851076	A	G	Waist circumference	EFO_0004342	Neale B	UKBB	European	2017	0.008877	0.002543	0.0004827	+	336639	0	336639	1	IVNT	Neale-B_UKBB_EUR_2017
rs4988235	rs4988235	chr2:136608646	chr2:135851076	A	G	Treatment with asacol 400mg e or c tablet	EFO_0007056	Neale B	UKBB	European	2017	0.0003681	0.0001063	0.0005314	+	337159	459	336700	1	risk diff	Neale-B_UKBB_EUR_2017
rs4988235	rs4988235	chr2:136608646	chr2:135851076	A	G	Waist circumference in non-smokers	EFO_0004342	GIANT	28443625	European	2017	0.0159	0.0046	0.000573	+	145550	0	145550	68	IVNT	GIANT_Waist-Non-smokers_EUR_2017
rs4988235	rs4988235	chr2:136608646	chr2:135851076	A	G	Coronary artery disease	EFO_0000378;EFO_0001645	CARDIoGRAMplusC4D	23202125	Mixed	2013	0.04092	0.01193	0.000604	+	194427	63746	130681	48	log OR	CARDIoGRAMplusC4D_CHD_Mixed_2013
rs4988235	rs4988235	chr2:136608646	chr2:135851076	A	G	Coronary artery disease	EFO_0000378	CARDIoGRAMplusC4D	23202125	Mixed	2013	#N/A	#N/A	0.000604	#N/A	194427	-	-	-	-	GRASP
rs4988235	rs4988235	chr2:136608646	chr2:135851076	A	G	Body mass index in physically inactive indivdiuals	EFO_0004340	GIANT	28448500	Mixed	2017	0.0268	0.0079	0.0007138	+	46393	0	46393	60	IVNT	GIANT_BMI-Inactive_Mixed_2017
rs4988235	rs4988235	chr2:136608646	chr2:135851076	A	G	Complications of procedures	EFO_0009518	Neale B	UKBB	European	2017	0.001003	0.0002968	0.0007257	+	337199	3617	333582	1	risk diff	Neale-B_UKBB_EUR_2017
rs4988235	rs4988235	chr2:136608646	chr2:135851076	A	G	Waist circumference adjusted for smoking	EFO_0007789;EFO_0004318	GIANT	28443625	European	2017	0.0137	0.0041	0.0008356	+	183591	0	183591	68	IVNT	GIANT_Waist-adjusted-Smoking_EUR_2017
rs4988235	rs4988235	chr2:136608646	chr2:135851076	A	G	Waist circumference in females	EFO_0004342	GIANT	25673412	Mixed	2015	0.016	0.0048	0.00088	+	134594	0	134594	101	IVNT	GIANT_WC-F_Mixed_2015
rs4988235	rs4988235	chr2:136608646	chr2:135851076	A	G	Weight in females	HP_0000868	GIANT	23754948	European	2013	0.024	0.0071	0.00091	+	67594	0	67594	46	IVNT	GIANT_Weight-F_EUR_2013
rs4988235	rs4988235	chr2:136608646	chr2:135851076	A	G	Body mass index in females greater than 50 years of age	EFO_0004340	GIANT	26426971	European	2015	0.018	0.0053	0.00093	+	105175	0	105175	114	IVNT	GIANT_BMI-F-GT-50_EUR_2015
rs4988235	rs4988235	chr2:136608646	chr2:135851076	A	G	Time spent driving	-	Neale B	UKBB	European	2017	0.008588	0.002594	0.0009316	+	224813	0	224813	1	-	Neale-B_UKBB_EUR_2017
rs4988235	rs4988235	chr2:136608646	chr2:135851076	A	G	Treatment with piriton 4mg tablet	EFO_0007056	Neale B	UKBB	European	2017	0.0003718	0.0001124	0.0009449	+	337159	514	336645	1	risk diff	Neale-B_UKBB_EUR_2017
rs4988235	rs4988235	chr2:136608646	chr2:135851076	A	G	Treatment with vascalpha 5mg m or r tablet	EFO_0007056	Neale B	UKBB	European	2017	0.0001701	5.157e-05	0.000972	+	337159	108	337051	1	risk diff	Neale-B_UKBB_EUR_2017
rs4988235	rs4988235	chr2:136608646	chr2:135851076	A	G	Cough on most days	-	Neale B	UKBB	European	2017	0.006538	0.001983	0.0009791	+	83529	11424	72105	1	risk diff	Neale-B_UKBB_EUR_2017
rs4988235	rs4988235	chr2:136608646	chr2:135851076	A	G	Body mass index	EFO_0004340	GIANT	20935630	European	2010	#N/A	#N/A	0.00101	#N/A	123912	0	123912	46	IVNT	GIANT_BMI_EUR_2010
rs4988235	rs4988235	chr2:136608646	chr2:135851076	A	G	Body mass index	EFO_0004340	Speliotes EK	20935630	European	2010	#N/A	#N/A	0.00101	#N/A	123865	-	-	-	-	GRASP
rs4988235	rs4988235	chr2:136608646	chr2:135851076	A	G	Body mass index in physically active males	EFO_0004340	GIANT	28448500	Mixed	2017	0.0216	0.0066	0.001083	+	61582	0	61582	52	IVNT	GIANT_BMI-Active-M_Mixed_2017
rs4988235	rs4988235	chr2:136608646	chr2:135851076	A	G	Hip circumference adjusted for BMI	EFO_0005093	GIANT	25673412	Mixed	2015	0.013	0.0039	0.0011	+	225491	0	225491	109	IVNT	GIANT_HipadjBMI_Mixed_2015
rs4988235	rs4988235	chr2:136608646	chr2:135851076	A	G	High density lipoprotein	EFO_0004612	GLGC	24097068	European	2013	-0.0136	0.0039	0.00115	-	187167	0	187167	60	IVNT	GLGC_HDL_EUR_2013
rs4988235	rs4988235	chr2:136608646	chr2:135851076	A	G	Body mass index adjusted for smoking	EFO_0004340	GIANT	28443625	European	2017	0.0126	0.0039	0.001175	+	210235	0	210235	73	IVNT	GIANT_BMI-adjusted-Smoking_EUR_2017
rs4988235	rs4988235	chr2:136608646	chr2:135851076	A	G	High density lipoprotein	EFO_0004612	GLGC	20686565	Mixed	2010	-0.0174	0.0054	0.001216	-	99900	0	99900	46	Z-score	GLGC_HDL_Mixed_2010
rs4988235	rs4988235	chr2:136608646	chr2:135851076	A	G	HDL cholesterol	NCIT_C61041;NCIT_C105587	GLGC	20686565	Mixed	2010	#N/A	#N/A	0.001216	#N/A	100184	-	-	-	-	GRASP
rs4988235	rs4988235	chr2:136608646	chr2:135851076	A	G	Mouth or teeth dental problems: dentures	-	Neale B	UKBB	European	2017	0.00349	0.001079	0.001222	+	336138	56894	279244	1	risk diff	Neale-B_UKBB_EUR_2017
rs4988235	rs4988235	chr2:136608646	chr2:135851076	A	G	Self-reported high cholesterol	EFO_0008111	Neale B	UKBB	European	2017	-0.003029	0.0009413	0.001291	-	337159	41296	295863	1	risk diff	Neale-B_UKBB_EUR_2017
rs4988235	rs4988235	chr2:136608646	chr2:135851076	A	G	Obesity class 1	EFO_0001073	GIANT	23563607	European	2013	0.045	0.014	0.0014	+	98697	32858	65839	51	log OR	GIANT_Obesity-C1_EUR_2013
rs4988235	rs4988235	chr2:136608646	chr2:135851076	A	G	Alcohol dependence	EFO_0003829	Olfson E	22978509	Mixed	2012	#N/A	#N/A	0.001427	#N/A	3829	1897	1932	3	log OR	Olfson-E_Alcohol_Mixed_2012
rs4988235	rs4988235	chr2:136608646	chr2:135851076	A	G	Self-reported pneumonia	EFO_0003106	Neale B	UKBB	European	2017	0.001083	0.0003418	0.001528	+	337159	4813	332346	1	risk diff	Neale-B_UKBB_EUR_2017
rs4988235	rs4988235	chr2:136608646	chr2:135851076	A	G	Illnesses of father: alzheimers disease or dementia	EFO_0000249	Neale B	UKBB	European	2017	-0.00204	0.0006437	0.001533	-	292807	14024	278783	1	risk diff	Neale-B_UKBB_EUR_2017
rs4988235	rs4988235	chr2:136608646	chr2:135851076	A	G	Waist circumference in physically active indivdiuals	EFO_0004342	GIANT	28448500	Mixed	2017	0.0145	0.0046	0.001551	+	140557	0	140557	58	IVNT	GIANT_Waist-Active_Mixed_2017
rs4988235	rs4988235	chr2:136608646	chr2:135851076	A	G	Treatment with lacidipine	EFO_0007056	Neale B	UKBB	European	2017	0.0002954	9.476e-05	0.001823	+	337159	365	336794	1	risk diff	Neale-B_UKBB_EUR_2017
rs4988235	rs4988235	chr2:136608646	chr2:135851076	A	G	Body mass index in females	EFO_0004340	GIANT	25673413	Mixed	2015	0.0139	0.0045	0.00185	+	171977	0	171977	107	IVNT	GIANT_BMI-F_Mixed_2015
rs4988235	rs4988235	chr2:136608646	chr2:135851076	A	G	Asthma	EFO_0000270	Neale B	UKBB	European	2017	-0.002862	0.0009201	0.001868	-	336782	38791	297991	1	risk diff	Neale-B_UKBB_EUR_2017
rs4988235	rs4988235	chr2:136608646	chr2:135851076	A	G	Body mass index in non-smokers	EFO_0004340	GIANT	28443625	Mixed	2017	0.0128	0.0041	0.001895	+	190198	0	190198	79	IVNT	GIANT_BMI-Non-smokers_Mixed_2017
rs4988235	rs4988235	chr2:136608646	chr2:135851076	A	G	Palmitoleic acid 16:1n7	EFO_0005110	CHARGE	23362303	European	2013	0.0112	0.0036	0.001916	+	8961	0	8961	5	%	CHARGE_Palmitoleic-acid_EUR_2013
rs4988235	rs4988235	chr2:136608646	chr2:135851076	A	G	Other dermatitis	EFO_0000701	Neale B	UKBB	European	2017	-0.0002259	7.291e-05	0.001944	-	337199	216	336983	1	risk diff	Neale-B_UKBB_EUR_2017
rs4988235	rs4988235	chr2:136608646	chr2:135851076	A	G	Qualifications: none	EFO_0004784	Neale B	UKBB	European	2017	0.003377	0.001091	0.001973	+	334070	57567	276503	1	risk diff	Neale-B_UKBB_EUR_2017
rs4988235	rs4988235	chr2:136608646	chr2:135851076	A	G	Self-reported asthma	EFO_0000270	Neale B	UKBB	European	2017	-0.002846	0.0009218	0.002018	-	337159	39049	298110	1	risk diff	Neale-B_UKBB_EUR_2017
rs4988235	rs4988235	chr2:136608646	chr2:135851076	A	G	Transport type for commuting to job workplace: car or motor vehicle	EFO_0005241	Neale B	UKBB	European	2017	0.004837	0.00157	0.002063	+	177550	142996	34554	1	risk diff	Neale-B_UKBB_EUR_2017
rs4988235	rs4988235	chr2:136608646	chr2:135851076	A	G	Waist circumference in physically active females	EFO_0004342	GIANT	28448500	Mixed	2017	0.0205	0.0067	0.002098	+	63465	0	63465	51	IVNT	GIANT_Waist-Active-F_Mixed_2017
rs4988235	rs4988235	chr2:136608646	chr2:135851076	A	G	Alcohol intake versus 10 years previously	EFO_0004329	Neale B	UKBB	European	2017	0.006653	0.00218	0.002281	+	313248	0	313248	1	-	Neale-B_UKBB_EUR_2017
rs4988235	rs4988235	chr2:136608646	chr2:135851076	A	G	Illnesses of father: prostate cancer	EFO_0001663	Neale B	UKBB	European	2017	-0.002478	0.0008134	0.002318	-	292710	22534	270176	1	risk diff	Neale-B_UKBB_EUR_2017
rs4988235	rs4988235	chr2:136608646	chr2:135851076	A	G	Systolic blood pressure	EFO_0006335	Neale B	UKBB	European	2017	0.008762	0.002901	0.002522	+	317754	0	317754	1	IVNT	Neale-B_UKBB_EUR_2017
rs4988235	rs4988235	chr2:136608646	chr2:135851076	A	G	Self-reported systemic lupus erythematosis or sle	EFO_0002690	Neale B	UKBB	European	2017	0.0002862	9.488e-05	0.002555	+	337159	366	336793	1	risk diff	Neale-B_UKBB_EUR_2017
rs4988235	rs4988235	chr2:136608646	chr2:135851076	A	G	Treatment with mesalazine	EFO_0007056	Neale B	UKBB	European	2017	0.0003225	0.0001074	0.002675	+	337159	469	336690	1	risk diff	Neale-B_UKBB_EUR_2017
rs4988235	rs4988235	chr2:136608646	chr2:135851076	A	G	Treatment with carbomers	EFO_0007056	Neale B	UKBB	European	2017	-0.000236	7.86e-05	0.00268	-	337159	251	336908	1	risk diff	Neale-B_UKBB_EUR_2017
rs4988235	rs4988235	chr2:136608646	chr2:135851076	A	G	Waist cirumference adjusted for smoking in males	EFO_0007789	GIANT	28443625	Mixed	2017	0.0166	0.0056	0.002757	+	89285	0	89285	68	IVNT	GIANT_Waist-adjusted-Smoking-M_Mixed_2017
rs4988235	rs4988235	chr2:136608646	chr2:135851076	A	G	Transport type for commuting to job workplace: cycle	EFO_0005241	Neale B	UKBB	European	2017	-0.00313	0.001049	0.002838	-	177550	13527	164023	1	risk diff	Neale-B_UKBB_EUR_2017
rs4988235	rs4988235	chr2:136608646	chr2:135851076	A	G	Inflammatory disorders of breast	EFO_1001034	Neale B	UKBB	European	2017	0.000235	7.919e-05	0.003004	+	337199	255	336944	1	risk diff	Neale-B_UKBB_EUR_2017
rs4988235	rs4988235	chr2:136608646	chr2:135851076	A	G	Self-reported brain haemorrhage	-	Neale B	UKBB	European	2017	0.0001427	4.862e-05	0.003333	+	337159	96	337063	1	risk diff	Neale-B_UKBB_EUR_2017
rs4988235	rs4988235	chr2:136608646	chr2:135851076	A	G	Serum urate	EFO_0004531	GUGC	23263486	European	2012	0.019	0.0062	0.003344	+	110238	0	110238	48	mg/dl	GUGC_Urate_EUR_2012
rs4988235	rs4988235	chr2:136608646	chr2:135851076	A	G	Treatment with fluticasone	EFO_0007056	Neale B	UKBB	European	2017	-0.000559	0.0001908	0.0034	-	337159	1485	335674	1	risk diff	Neale-B_UKBB_EUR_2017
rs4988235	rs4988235	chr2:136608646	chr2:135851076	A	G	Waist circumference adjusted for physical activity	EFO_0007789	GIANT	28448500	Mixed	2017	0.0115	0.0039	0.003444	+	187988	0	187988	58	IVNT	GIANT_Waist-adjusted-PA_Mixed_2017
rs4988235	rs4988235	chr2:136608646	chr2:135851076	A	G	Type of tobacco previously smoked: hand-rolled cigarettes	EFO_0006527	Neale B	UKBB	European	2017	-0.004164	0.001425	0.003476	-	82755	5377	77378	1	risk diff	Neale-B_UKBB_EUR_2017
rs4988235	rs4988235	chr2:136608646	chr2:135851076	A	G	Coronary artery disease	EFO_0000378;EFO_0001645	Howson JMM	28530674	Mixed	2017	0.0305	0.0104	0.003511	+	159651	-	-	-	log OR	Howson-JMM_CHD_EUR_2017
rs4988235	rs4988235	chr2:136608646	chr2:135851076	A	G	log Urinary albumin creatinine ratio in non diabetics	EFO_0007778	CKDGen	26631737	European	2016	0.02	0.0069	0.0036	+	46061	0	46061	20	mg/g	CKDGen_UACR-NDM_EUR_2016
rs4988235	rs4988235	chr2:136608646	chr2:135851076	A	G	Waist circumference adjusted for physical activity in females	EFO_0007789	GIANT	28448500	Mixed	2017	0.017	0.0059	0.003614	+	83713	0	83713	51	IVNT	GIANT_Waist-adjusted-PA-F_Mixed_2017
rs4988235	rs4988235	chr2:136608646	chr2:135851076	A	G	Treatment with bendroflumethiazide	EFO_0007056	Neale B	UKBB	European	2017	0.001931	0.0006659	0.003739	+	337159	19084	318075	1	risk diff	Neale-B_UKBB_EUR_2017
rs4988235	rs4988235	chr2:136608646	chr2:135851076	A	G	Waist circumference adjusted for BMI	EFO_0004342	GIANT	25673412	Mixed	2015	0.011	0.0037	0.0038	+	245749	0	245749	109	IVNT	GIANT_WCadjBMI_Mixed_2015
rs4988235	rs4988235	chr2:136608646	chr2:135851076	A	G	Unspecified acute lower respiratory infection	EFO_0009433	Neale B	UKBB	European	2017	0.0006384	0.0002208	0.003839	+	337199	1992	335207	1	risk diff	Neale-B_UKBB_EUR_2017
rs4988235	rs4988235	chr2:136608646	chr2:135851076	A	G	Coronary artery disease	EFO_0000378;EFO_0001645	Howson JMM	28530674	European	2017	0.0313	0.0109	0.00399	+	144298	-	-	-	log OR	Howson-JMM_CHD_EUR_2017
rs4988235	rs4988235	chr2:136608646	chr2:135851076	A	G	Treatment with candesartan cilexetil	EFO_0007056	Neale B	UKBB	European	2017	0.0008541	0.0002981	0.004165	+	337159	3647	333512	1	risk diff	Neale-B_UKBB_EUR_2017
rs4988235	rs4988235	chr2:136608646	chr2:135851076	A	G	Arm predicted mass left	-	Neale B	UKBB	European	2017	0.005208	0.001819	0.00419	+	331146	0	331146	1	IVNT	Neale-B_UKBB_EUR_2017
rs4988235	rs4988235	chr2:136608646	chr2:135851076	A	G	Body mass index adjusted for smoking in males	EFO_0004340	GIANT	28443625	Mixed	2017	0.0152	0.0053	0.004219	+	102746	0	102746	72	IVNT	GIANT_BMI-adjusted-Smoking-M_Mixed_2017
rs4988235	rs4988235	chr2:136608646	chr2:135851076	A	G	Peak expiratory flow	EFO_0009718	Neale B	UKBB	European	2017	-0.007302	0.002555	0.004265	-	307638	0	307638	1	IVNT	Neale-B_UKBB_EUR_2017
rs4988235	rs4988235	chr2:136608646	chr2:135851076	A	G	Types of physical activity in last 4 weeks: heavy diy	EFO_0008002	Neale B	UKBB	European	2017	-0.003998	0.0014	0.00428	-	335599	147922	187677	1	risk diff	Neale-B_UKBB_EUR_2017
rs4988235	rs4988235	chr2:136608646	chr2:135851076	A	G	Monocyte percentage of white cells	EFO_0004586	Astle W	27863252	European	2016	0.0106	0.003712	0.004286	+	173480	0	173480	2	IVNT	Astle-W_Blood-Cell-Traits_EUR_2016
rs4988235	rs4988235	chr2:136608646	chr2:135851076	A	G	Overweight	EFO_0005935	GIANT	23563607	European	2013	0.029	0.01	0.0043	+	158855	93015	65840	51	log OR	GIANT_Overweight_EUR_2013
rs4988235	rs4988235	chr2:136608646	chr2:135851076	A	G	Self-reported breast cancer	EFO_0000305	Neale B	UKBB	European	2017	0.001198	0.0004204	0.004361	+	337159	7480	329679	1	risk diff	Neale-B_UKBB_EUR_2017
rs4988235	rs4988235	chr2:136608646	chr2:135851076	A	G	Illnesses of father: diabetes	EFO_0000400	Neale B	UKBB	European	2017	-0.00253	0.0008927	0.004591	-	293407	28197	265210	1	risk diff	Neale-B_UKBB_EUR_2017
rs4988235	rs4988235	chr2:136608646	chr2:135851076	A	G	Other headache syndromes	EFO_0009550	Neale B	UKBB	European	2017	0.000204	7.206e-05	0.004638	+	337199	211	336988	1	risk diff	Neale-B_UKBB_EUR_2017
rs4988235	rs4988235	chr2:136608646	chr2:135851076	A	G	Number of incorrect matches in round	-	Neale B	UKBB	European	2017	-0.007931	0.002803	0.004669	-	336881	0	336881	1	IVNT	Neale-B_UKBB_EUR_2017
rs4988235	rs4988235	chr2:136608646	chr2:135851076	A	G	Waist circumference in females	EFO_0004342	GIANT	23754948	European	2013	0.022	0.0079	0.0049	+	47322	0	47322	46	IVNT	GIANT_WC-F_EUR_2013
rs4988235	rs4988235	chr2:136608646	chr2:135851076	A	G	Tobacco smoking: occasionally	EFO_0006527	Neale B	UKBB	European	2017	-0.001945	0.0006915	0.004924	-	83133	1205	81928	1	risk diff	Neale-B_UKBB_EUR_2017
rs4988235	rs4988235	chr2:136608646	chr2:135851076	A	G	Arm fat-free mass left	-	Neale B	UKBB	European	2017	0.005119	0.001826	0.005046	+	331159	0	331159	1	IVNT	Neale-B_UKBB_EUR_2017
rs4988235	rs4988235	chr2:136608646	chr2:135851076	A	G	Obesity class 2	EFO_0001073	GIANT	23563607	European	2013	0.062	0.022	0.0051	+	72546	9889	62657	51	log OR	GIANT_Obesity-C2_EUR_2013
rs4988235	rs4988235	chr2:136608646	chr2:135851076	A	G	Body mass index in females	EFO_0004340	GIANT	23754948	European	2013	0.02	0.007	0.0053	+	67958	0	67958	46	IVNT	GIANT_BMI-F_EUR_2013
rs4988235	rs4988235	chr2:136608646	chr2:135851076	A	G	Waist circumference in physically active indivdiuals	EFO_0004342	GIANT	28448500	European	2017	0.0131	0.0047	0.005429	+	128628	0	128628	55	IVNT	GIANT_Waist-Active_EUR_2017
rs4988235	rs4988235	chr2:136608646	chr2:135851076	A	G	Body mass index in physically inactive indivdiuals	EFO_0004340	GIANT	28448500	European	2017	0.0233	0.0084	0.005582	+	42066	0	42066	57	IVNT	GIANT_BMI-Inactive_EUR_2017
rs4988235	rs4988235	chr2:136608646	chr2:135851076	A	G	Job involves heavy manual or physical work	EFO_0005241	Neale B	UKBB	European	2017	0.009228	0.003337	0.005684	+	190643	0	190643	1	-	Neale-B_UKBB_EUR_2017
rs4988235	rs4988235	chr2:136608646	chr2:135851076	A	G	Mouth or teeth dental problems: mouth ulcers	-	Neale B	UKBB	European	2017	0.002404	0.000874	0.005947	+	336138	34398	301740	1	risk diff	Neale-B_UKBB_EUR_2017
rs4988235	rs4988235	chr2:136608646	chr2:135851076	A	G	Treatment with nicorandil	EFO_0007056	Neale B	UKBB	European	2017	0.000448	0.0001632	0.006054	+	337159	1086	336073	1	risk diff	Neale-B_UKBB_EUR_2017
rs4988235	rs4988235	chr2:136608646	chr2:135851076	A	G	log Fasting insulin adjusted for BMI	EFO_0008037	MAGIC	22885924	European	2012	0.0062	0.0023	0.006212	+	108557	0	108557	56	pmol/l	MAGIC_FIadjBMI_EUR_2012
rs4988235	rs4988235	chr2:136608646	chr2:135851076	A	G	Waist circumeference in physically active males	HP_0012041;HP_0000033	GIANT	28448500	Mixed	2017	0.0181	0.0066	0.006344	+	59007	0	59007	50	IVNT	GIANT_Waist-Active-M_Mixed_2017
rs4988235	rs4988235	chr2:136608646	chr2:135851076	A	G	Body mass index tails	EFO_0004340	GIANT	23563607	European	2013	0.08	0.029	0.0067	+	16068	7962	8106	51	log OR	GIANT_BMI-Tails_EUR_2013
rs4988235	rs4988235	chr2:136608646	chr2:135851076	A	G	Treatment with beconase 50micrograms nasal spray	EFO_0007056	Neale B	UKBB	European	2017	-0.0006384	0.0002359	0.006795	-	337159	2274	334885	1	risk diff	Neale-B_UKBB_EUR_2017
rs4988235	rs4988235	chr2:136608646	chr2:135851076	A	G	Other arthritis	EFO_0005856	Neale B	UKBB	European	2017	0.0003468	0.000129	0.007175	+	337199	677	336522	1	risk diff	Neale-B_UKBB_EUR_2017
rs4988235	rs4988235	chr2:136608646	chr2:135851076	A	G	Body mass index in physically active indivdiuals	EFO_0004340	GIANT	28448500	Mixed	2017	0.0119	0.0044	0.007306	+	150206	0	150206	60	IVNT	GIANT_BMI-Active_Mixed_2017
rs4988235	rs4988235	chr2:136608646	chr2:135851076	A	G	Leg fat-free mass left	-	Neale B	UKBB	European	2017	0.005061	0.001891	0.007439	+	331258	0	331258	1	IVNT	Neale-B_UKBB_EUR_2017
rs4988235	rs4988235	chr2:136608646	chr2:135851076	A	G	Heel bone mineral density left	EFO_0009270	Neale B	UKBB	European	2017	0.01297	0.004874	0.007811	+	106254	0	106254	1	IVNT	Neale-B_UKBB_EUR_2017
rs4988235	rs4988235	chr2:136608646	chr2:135851076	A	G	Leg predicted mass left	-	Neale B	UKBB	European	2017	0.004982	0.001878	0.007975	+	331253	0	331253	1	IVNT	Neale-B_UKBB_EUR_2017
rs4988235	rs4988235	chr2:136608646	chr2:135851076	A	G	Treatment with quinine	EFO_0007056	Neale B	UKBB	European	2017	0.0006251	0.0002358	0.008014	+	337159	2272	334887	1	risk diff	Neale-B_UKBB_EUR_2017
rs4988235	rs4988235	chr2:136608646	chr2:135851076	A	G	Self-reported type 1 diabetes	EFO_0001359	Neale B	UKBB	European	2017	-0.0002224	8.39e-05	0.008022	-	337159	286	336873	1	risk diff	Neale-B_UKBB_EUR_2017
rs4988235	rs4988235	chr2:136608646	chr2:135851076	A	G	Body mass index in non-smokers	EFO_0004340	GIANT	28443625	European	2017	0.0117	0.0044	0.00815	+	164355	0	164355	73	IVNT	GIANT_BMI-Non-smokers_EUR_2017
rs4988235	rs4988235	chr2:136608646	chr2:135851076	A	G	Basal metabolic rate	EFO_0007777	Neale B	UKBB	European	2017	0.00503	0.001904	0.008242	+	331307	0	331307	1	IVNT	Neale-B_UKBB_EUR_2017
rs4988235	rs4988235	chr2:136608646	chr2:135851076	A	G	Treatment with co-careldopa	EFO_0007056	Neale B	UKBB	European	2017	0.0001141	4.326e-05	0.008352	+	337159	76	337083	1	risk diff	Neale-B_UKBB_EUR_2017
rs4988235	rs4988235	chr2:136608646	chr2:135851076	A	G	Body mass index in smokers	EFO_0004340	GIANT	28443625	European	2017	0.0212	0.0081	0.008679	+	45968	0	45968	73	IVNT	GIANT_BMI-Smokers_EUR_2017
rs4988235	rs4988235	chr2:136608646	chr2:135851076	A	G	Poisoning by diuretics and other and unspecified drugs, medicaments and biological substances	EFO_0008546	Neale B	UKBB	European	2017	0.0001777	6.784e-05	0.008831	+	337199	187	337012	1	risk diff	Neale-B_UKBB_EUR_2017
rs4988235	rs4988235	chr2:136608646	chr2:135851076	A	G	Treatment with magnesium carbonate	EFO_0007056	Neale B	UKBB	European	2017	-0.0001399	5.345e-05	0.008837	-	337159	116	337043	1	risk diff	Neale-B_UKBB_EUR_2017
rs4988235	rs4988235	chr2:136608646	chr2:135851076	A	G	Treatment with estraderm mx 25 patch	EFO_0007056	Neale B	UKBB	European	2017	0.0002963	0.000114	0.00933	+	337159	529	336630	1	risk diff	Neale-B_UKBB_EUR_2017
rs4988235	rs4988235	chr2:136608646	chr2:135851076	A	G	Types of transport used, excluding work: walk	-	Neale B	UKBB	European	2017	-0.003737	0.001442	0.009562	-	335650	165354	170296	1	risk diff	Neale-B_UKBB_EUR_2017
rs4988235	rs4988235	chr2:136608646	chr2:135851076	A	G	Body mass index in physically inactive males	EFO_0004340	GIANT	28448500	Mixed	2017	0.0283	0.0109	0.009664	+	22056	0	22056	52	IVNT	GIANT_BMI-Inactive-M_Mixed_2017
rs4988235	rs4988235	chr2:136608646	chr2:135851076	A	G	Home area population density: Scotland large urban area	-	Neale B	UKBB	European	2017	0.001589	0.000619	0.01024	+	333997	18867	315130	1	risk diff	Neale-B_UKBB_EUR_2017
rs4988235	rs4988235	chr2:136608646	chr2:135851076	A	G	Cochlear implant	-	Neale B	UKBB	European	2017	-0.0003641	0.000142	0.01037	-	111326	91	111235	1	risk diff	Neale-B_UKBB_EUR_2017
rs4988235	rs4988235	chr2:136608646	chr2:135851076	A	G	Waist circumeference adjusted for physical activity in males	EFO_0007789	GIANT	28448500	Mixed	2017	0.0147	0.0058	0.01066	+	80669	0	80669	50	IVNT	GIANT_Waist-adjusted-PA-M_Mixed_2017
rs4988235	rs4988235	chr2:136608646	chr2:135851076	A	G	Body mass index in smokers	EFO_0004340	GIANT	28443625	Mixed	2017	0.0199	0.0078	0.01091	+	51090	0	51090	79	IVNT	GIANT_BMI-Smokers_Mixed_2017
rs4988235	rs4988235	chr2:136608646	chr2:135851076	A	G	Waist hip ratio in males	EFO_0004343	GIANT	25673412	Mixed	2015	0.013	0.0053	0.011	+	100032	0	100032	101	IVNT	GIANT_WHR-M_Mixed_2015
rs4988235	rs4988235	chr2:136608646	chr2:135851076	A	G	Dislocation, sprain and strain of joints and ligaments of knee	EFO_0009507	Neale B	UKBB	European	2017	-0.0002504	9.894e-05	0.01138	-	337199	398	336801	1	risk diff	Neale-B_UKBB_EUR_2017
rs4988235	rs4988235	chr2:136608646	chr2:135851076	A	G	Self-reported myocarditis	-	Neale B	UKBB	European	2017	0.0001021	4.062e-05	0.01197	+	337159	67	337092	1	risk diff	Neale-B_UKBB_EUR_2017
rs4988235	rs4988235	chr2:136608646	chr2:135851076	A	G	Granulocyte percentage of myeloid white cells	EFO_0004586	Astle W	27863252	European	2016	-0.009354	0.003724	0.012	-	173480	0	173480	2	IVNT	Astle-W_Blood-Cell-Traits_EUR_2016
rs4988235	rs4988235	chr2:136608646	chr2:135851076	A	G	Treatment with elleste duet conti tablet	EFO_0007056	Neale B	UKBB	European	2017	-0.0003282	0.0001307	0.01202	-	337159	696	336463	1	risk diff	Neale-B_UKBB_EUR_2017
rs4988235	rs4988235	chr2:136608646	chr2:135851076	A	G	Alcohol intake frequency	EFO_0004329	Neale B	UKBB	European	2017	0.01053	0.004201	0.01223	+	336965	0	336965	1	-	Neale-B_UKBB_EUR_2017
rs4988235	rs4988235	chr2:136608646	chr2:135851076	A	G	Arm predicted mass right	-	Neale B	UKBB	European	2017	0.004462	0.001783	0.01232	+	331216	0	331216	1	IVNT	Neale-B_UKBB_EUR_2017
rs4988235	rs4988235	chr2:136608646	chr2:135851076	A	G	Treatment with kapake tablet	EFO_0007056	Neale B	UKBB	European	2017	0.0001201	4.811e-05	0.01254	+	337159	94	337065	1	risk diff	Neale-B_UKBB_EUR_2017
rs4988235	rs4988235	chr2:136608646	chr2:135851076	A	G	Waist circumference adjusted for physical activity	EFO_0007789	GIANT	28448500	European	2017	0.0102	0.0041	0.01257	+	168035	0	168035	55	IVNT	GIANT_Waist-adjusted-PA_EUR_2017
rs4988235	rs4988235	chr2:136608646	chr2:135851076	A	G	Waist circumference adjusted for smoking in females	EFO_0007789	GIANT	28443625	Mixed	2017	0.0128	0.0051	0.01271	+	116403	0	116403	70	IVNT	GIANT_Waist-adjusted-Smoking-F_Mixed_2017
rs4988235	rs4988235	chr2:136608646	chr2:135851076	A	G	Waist circumference in males	EFO_0004342	GIANT	23754948	European	2013	0.02	0.0083	0.013	+	38313	0	38313	46	IVNT	GIANT_WC-M_EUR_2013
rs4988235	rs4988235	chr2:136608646	chr2:135851076	A	G	Blood clot in the leg	-	Neale B	UKBB	European	2017	0.001014	0.0004086	0.01307	+	336782	6905	329877	1	risk diff	Neale-B_UKBB_EUR_2017
rs4988235	rs4988235	chr2:136608646	chr2:135851076	A	G	Treatment with protium 20mg e or c tablet	EFO_0007056	Neale B	UKBB	European	2017	0.0001121	4.548e-05	0.01368	+	337159	84	337075	1	risk diff	Neale-B_UKBB_EUR_2017
rs4988235	rs4988235	chr2:136608646	chr2:135851076	A	G	Heel bone mineral density right	EFO_0009270	Neale B	UKBB	European	2017	0.01191	0.004842	0.01387	+	106251	0	106251	1	IVNT	Neale-B_UKBB_EUR_2017
rs4988235	rs4988235	chr2:136608646	chr2:135851076	A	G	Treatment with nefopam	EFO_0007056	Neale B	UKBB	European	2017	0.0001111	4.521e-05	0.01397	+	337159	83	337076	1	risk diff	Neale-B_UKBB_EUR_2017
rs4988235	rs4988235	chr2:136608646	chr2:135851076	A	G	Fasting insulin	HP_0008283	MAGIC	20081858	European	2010	#N/A	#N/A	0.01412	#N/A	46186	-	-	-	-	GRASP
rs4988235	rs4988235	chr2:136608646	chr2:135851076	A	G	log Fasting insulin	EFO_0004466	MAGIC	20081858	European	2010	0.01	0.0041	0.01412	+	46186	0	46186	21	pmol/l	MAGIC_FI_EUR_2010
rs4988235	rs4988235	chr2:136608646	chr2:135851076	A	G	Reported occurrences of cancer	EFO_0009800	Neale B	UKBB	European	2017	0.008896	0.003628	0.01422	+	44805	0	44805	1	IVNT	Neale-B_UKBB_EUR_2017
rs4988235	rs4988235	chr2:136608646	chr2:135851076	A	G	Body mass index in male non-smokers	EFO_0004340	GIANT	28443625	Mixed	2017	0.0147	0.006	0.0145	+	78101	0	78101	72	IVNT	GIANT_BMI-Non-smokers-M_Mixed_2017
rs4988235	rs4988235	chr2:136608646	chr2:135851076	A	G	Usual walking pace	EFO_0008002	Neale B	UKBB	European	2017	-0.004284	0.001755	0.01463	-	335349	0	335349	1	-	Neale-B_UKBB_EUR_2017
rs4988235	rs4988235	chr2:136608646	chr2:135851076	A	G	Job involves mainly walking or standing	EFO_0005241	Neale B	UKBB	European	2017	0.01035	0.004242	0.01471	+	190606	0	190606	1	IVNT	Neale-B_UKBB_EUR_2017
rs4988235	rs4988235	chr2:136608646	chr2:135851076	A	G	Self-reported plantar fascitis	EFO_1001909	Neale B	UKBB	European	2017	0.0001414	5.808e-05	0.01488	+	337159	137	337022	1	risk diff	Neale-B_UKBB_EUR_2017
rs4988235	rs4988235	chr2:136608646	chr2:135851076	A	G	log Leptin	EFO_0003199	Kilpelainen T	26833098	European	2016	0.0169	0.007	0.01501	+	32160	0	32160	23	ngml-1	Kilpelainen-T_Leptin_EUR_2016
rs4988235	rs4988235	chr2:136608646	chr2:135851076	A	G	No blood clot, bronchitis, emphysema, asthma, rhinitis, eczema or allergy diagnosed by doctor	-	Neale B	UKBB	European	2017	0.003269	0.001345	0.0151	+	336782	228530	108252	1	risk diff	Neale-B_UKBB_EUR_2017
rs4988235	rs4988235	chr2:136608646	chr2:135851076	A	G	Height	EFO_0004339	GIANT	23754948	European	2013	0.01156	0.004769	0.01535	+	133724	0	133724	46	Z-score	GIANT_Height_EUR_2013
rs4988235	rs4988235	chr2:136608646	chr2:135851076	A	G	Body mass index in physically active indivdiuals	EFO_0004340	GIANT	28448500	European	2017	0.011	0.0046	0.01563	+	138222	0	138222	57	IVNT	GIANT_BMI-Active_EUR_2017
rs4988235	rs4988235	chr2:136608646	chr2:135851076	A	G	Cause of death: hypertensive heart disease with heart failure	-	Neale B	UKBB	European	2017	0.00248	0.001028	0.01586	+	7637	22	7615	1	risk diff	Neale-B_UKBB_EUR_2017
rs4988235	rs4988235	chr2:136608646	chr2:135851076	A	G	Self-reported breast cysts	EFO_1000848	Neale B	UKBB	European	2017	0.0004317	0.0001791	0.01593	+	337159	1311	335848	1	risk diff	Neale-B_UKBB_EUR_2017
rs4988235	rs4988235	chr2:136608646	chr2:135851076	A	G	Phlebitis and thrombophlebitis	EFO_1001395	Neale B	UKBB	European	2017	0.0004787	0.0001988	0.01604	+	337199	1613	335586	1	risk diff	Neale-B_UKBB_EUR_2017
rs4988235	rs4988235	chr2:136608646	chr2:135851076	A	G	Morning or evening person	EFO_0008328	Neale B	UKBB	European	2017	-0.006798	0.002824	0.01608	-	301143	0	301143	1	-	Neale-B_UKBB_EUR_2017
rs4988235	rs4988235	chr2:136608646	chr2:135851076	A	G	Arm fat-free mass right	-	Neale B	UKBB	European	2017	0.0043	0.001789	0.01624	+	331221	0	331221	1	IVNT	Neale-B_UKBB_EUR_2017
rs4988235	rs4988235	chr2:136608646	chr2:135851076	A	G	DHA 22:6n3	EFO_0005110	CHARGE	21829377	European	2011	-0.0437	0.0182	0.01632	-	8866	0	8866	5	%	CHARGE_DHA_EUR_2011
rs4988235	rs4988235	chr2:136608646	chr2:135851076	A	G	Body mass index in physically inactive females	EFO_0004340	GIANT	28448500	Mixed	2017	0.0253	0.0106	0.01717	+	26836	0	26836	53	IVNT	GIANT_BMI-Inactive-F_Mixed_2017
rs4988235	rs4988235	chr2:136608646	chr2:135851076	A	G	Fractured bone site: ankle	EFO_0009615	Neale B	UKBB	European	2017	-0.000805	0.0003391	0.01759	-	335546	4693	330853	1	risk diff	Neale-B_UKBB_EUR_2017
rs4988235	rs4988235	chr2:136608646	chr2:135851076	A	G	Insulin-dependent diabetes mellitus	EFO_0001359	Neale B	UKBB	European	2017	-0.0002442	0.000103	0.0177	-	337199	431	336768	1	risk diff	Neale-B_UKBB_EUR_2017
rs4988235	rs4988235	chr2:136608646	chr2:135851076	A	G	Treatment with aprovel 75mg tablet	EFO_0007056	Neale B	UKBB	European	2017	0.0001968	8.301e-05	0.01773	+	337159	280	336879	1	risk diff	Neale-B_UKBB_EUR_2017
rs4988235	rs4988235	chr2:136608646	chr2:135851076	A	G	Special screening examination for neoplasms	EFO_0009517	Neale B	UKBB	European	2017	-0.0005542	0.000234	0.01785	-	337199	2238	334961	1	risk diff	Neale-B_UKBB_EUR_2017
rs4988235	rs4988235	chr2:136608646	chr2:135851076	A	G	Average weekly fortified wine intake	EFO_0004329	Neale B	UKBB	European	2017	-0.003818	0.001618	0.0183	-	241381	0	241381	1	-	Neale-B_UKBB_EUR_2017
rs4988235	rs4988235	chr2:136608646	chr2:135851076	A	G	Pneumonia, organism unspecified	EFO_0007184	Neale B	UKBB	European	2017	0.0005763	0.000245	0.01867	+	337199	2456	334743	1	risk diff	Neale-B_UKBB_EUR_2017
rs4988235	rs4988235	chr2:136608646	chr2:135851076	A	G	Treatment with propranolol	EFO_0007056	Neale B	UKBB	European	2017	0.0005513	0.0002345	0.0187	+	337159	2248	334911	1	risk diff	Neale-B_UKBB_EUR_2017
rs4988235	rs4988235	chr2:136608646	chr2:135851076	A	G	Manic or hyper symptoms: I was more talkative than usual	EFO_0004364	Neale B	UKBB	European	2017	0.01067	0.004548	0.01899	+	22133	4639	17494	1	risk diff	Neale-B_UKBB_EUR_2017
rs4988235	rs4988235	chr2:136608646	chr2:135851076	A	G	log eGFR creatinine	EFO_0005208	CKDGen	26831199	European	2016	0.0024	0.001	0.019	+	133814	0	133814	48	ml/min/1.73m2	CKDGen_eGFRcrea_EUR_2016
rs4988235	rs4988235	chr2:136608646	chr2:135851076	A	G	Body mass index in males less than or equal to 50 years of age	EFO_0004340	GIANT	26426971	European	2015	0.017	0.0074	0.019	+	50131	0	50131	114	IVNT	GIANT_BMI-M-LE-50_EUR_2015
rs4988235	rs4988235	chr2:136608646	chr2:135851076	A	G	Oleic acid 18:1n9	EFO_0005110	CHARGE	23362303	European	2013	0.052	0.0222	0.01938	+	8961	0	8961	5	%	CHARGE_Oleic-acid_EUR_2013
rs4988235	rs4988235	chr2:136608646	chr2:135851076	A	G	Number of children ever born	EFO_0007862	Barban N	27798627	European	2016	#N/A	#N/A	0.01966	+	305228	0	305228	56	children	Barban-N_NEB_EUR_2016
rs4988235	rs4988235	chr2:136608646	chr2:135851076	A	G	Ulcerative colitis	EFO_0000729	IBDGC	23128233	European	2012	#N/A	#N/A	0.0199	#N/A	20672	6945	13727	8	log OR	IBDGC_Ulcerative-Colitis_EUR_2012
rs4988235	rs4988235	chr2:136608646	chr2:135851076	A	G	Treatment with creon e or c granules in capsule	EFO_0007056	Neale B	UKBB	European	2017	0.0001587	6.821e-05	0.02001	+	337159	189	336970	1	risk diff	Neale-B_UKBB_EUR_2017
rs4988235	rs4988235	chr2:136608646	chr2:135851076	A	G	Age at first live birth	EFO_0009101	Neale B	UKBB	European	2017	-0.01081	0.004652	0.02018	-	123846	0	123846	1	IVNT	Neale-B_UKBB_EUR_2017
rs4988235	rs4988235	chr2:136608646	chr2:135851076	A	G	Cause of death: home	-	Neale B	UKBB	European	2017	-0.001248	0.0005374	0.0202	-	7637	6	7631	1	risk diff	Neale-B_UKBB_EUR_2017
rs4988235	rs4988235	chr2:136608646	chr2:135851076	A	G	Number of days or week walked 10+ minutes	EFO_0008002	Neale B	UKBB	European	2017	0.01301	0.005604	0.02023	+	331654	0	331654	1	-	Neale-B_UKBB_EUR_2017
rs4988235	rs4988235	chr2:136608646	chr2:135851076	A	G	Treatment with manevac granules	EFO_0007056	Neale B	UKBB	European	2017	0.0001251	5.39e-05	0.02032	+	337159	118	337041	1	risk diff	Neale-B_UKBB_EUR_2017
rs4988235	rs4988235	chr2:136608646	chr2:135851076	A	G	Femoral neck bone mineral density in females	EFO_0007785	GEFOS	22504420	Mixed	2012	#N/A	#N/A	0.02045	+	23007	0	23007	16	g/cm2	GEFOS_FNBMD-F_Mixed_2012
rs4988235	rs4988235	chr2:136608646	chr2:135851076	A	G	Coronary artery disease	EFO_0000378;EFO_0001645	CARDIoGRAM	21378990	European	2011	0.05225	0.02255	0.02049	+	84264	21976	62288	14	log OR	CARDIoGRAM_CHD_EUR_2011
rs4988235	rs4988235	chr2:136608646	chr2:135851076	A	G	Waist circumference in female non-smokers	EFO_0004342	GIANT	28443625	Mixed	2017	0.0132	0.0057	0.02049	+	96645	0	96645	70	IVNT	GIANT_Waist-Non-smokers-F_Mixed_2017
rs4988235	rs4988235	chr2:136608646	chr2:135851076	A	G	Treatment with oxytetracycline	EFO_0007056	Neale B	UKBB	European	2017	0.0003611	0.0001559	0.02055	+	337159	990	336169	1	risk diff	Neale-B_UKBB_EUR_2017
rs4988235	rs4988235	chr2:136608646	chr2:135851076	A	G	Abnormalities of heart beat	EFO_0004269	Neale B	UKBB	European	2017	0.0004493	0.0001942	0.02072	+	337199	1539	335660	1	risk diff	Neale-B_UKBB_EUR_2017
rs4988235	rs4988235	chr2:136608646	chr2:135851076	A	G	Treatment with premique 0.625mg or 5mg tablet	EFO_0007056	Neale B	UKBB	European	2017	0.0002896	0.0001252	0.02074	+	337159	639	336520	1	risk diff	Neale-B_UKBB_EUR_2017
rs4988235	rs4988235	chr2:136608646	chr2:135851076	A	G	Treatment with quinapril	EFO_0007056	Neale B	UKBB	European	2017	0.0001351	5.85e-05	0.02089	+	337159	139	337020	1	risk diff	Neale-B_UKBB_EUR_2017
rs4988235	rs4988235	chr2:136608646	chr2:135851076	A	G	Self-reported rubella or german measles	EFO_1002026	Neale B	UKBB	European	2017	0.0002311	0.0001002	0.02107	+	337159	408	336751	1	risk diff	Neale-B_UKBB_EUR_2017
rs4988235	rs4988235	chr2:136608646	chr2:135851076	A	G	Treatment with verapamil	EFO_0007056	Neale B	UKBB	European	2017	0.000276	0.0001197	0.02116	+	337159	583	336576	1	risk diff	Neale-B_UKBB_EUR_2017
rs4988235	rs4988235	chr2:136608646	chr2:135851076	A	G	Ulcerative colitis	EFO_0000729	Neale B	UKBB	European	2017	0.0004533	0.0001967	0.0212	+	337199	1579	335620	1	risk diff	Neale-B_UKBB_EUR_2017
rs4988235	rs4988235	chr2:136608646	chr2:135851076	A	G	Treatment with cod liver oil capsule	EFO_0007056	Neale B	UKBB	European	2017	0.001559	0.0006772	0.02136	+	337159	19806	317353	1	risk diff	Neale-B_UKBB_EUR_2017
rs4988235	rs4988235	chr2:136608646	chr2:135851076	A	G	Body mass index adjusted for smoking in females	EFO_0004340	GIANT	28443625	Mixed	2017	0.011	0.0048	0.0215	+	137867	0	137867	73	IVNT	GIANT_BMI-adjusted-Smoking-F_Mixed_2017
rs4988235	rs4988235	chr2:136608646	chr2:135851076	A	G	Reason for glasses or contact lenses: for astigmatism	-	Neale B	UKBB	European	2017	-0.001062	0.0004625	0.02169	-	335700	8864	326836	1	risk diff	Neale-B_UKBB_EUR_2017
rs4988235	rs4988235	chr2:136608646	chr2:135851076	A	G	Treatment with celebrex 200mg capsule	EFO_0007056	Neale B	UKBB	European	2017	-0.0001292	5.636e-05	0.02184	-	337159	129	337030	1	risk diff	Neale-B_UKBB_EUR_2017
rs4988235	rs4988235	chr2:136608646	chr2:135851076	A	G	Self-reported deep venous thrombosis	EFO_0003907	Neale B	UKBB	European	2017	0.0009261	0.0004041	0.02192	+	337159	6767	330392	1	risk diff	Neale-B_UKBB_EUR_2017
rs4988235	rs4988235	chr2:136608646	chr2:135851076	A	G	Melanoma in situ	EFO_0004957	Neale B	UKBB	European	2017	0.0001965	8.577e-05	0.02195	+	337199	299	336900	1	risk diff	Neale-B_UKBB_EUR_2017
rs4988235	rs4988235	chr2:136608646	chr2:135851076	A	G	Self-reported osteomyelitis	EFO_0003102	Neale B	UKBB	European	2017	-0.0002594	0.0001135	0.0223	-	337159	524	336635	1	risk diff	Neale-B_UKBB_EUR_2017
rs4988235	rs4988235	chr2:136608646	chr2:135851076	A	G	Waist hip ratio in male smokers	EFO_0004343	GIANT	28443625	Mixed	2017	-0.0114	0.005	0.0224	-	19833	0	19833	67	IVNT	GIANT_WHR-Smokers-M_Mixed_2017
rs4988235	rs4988235	chr2:136608646	chr2:135851076	A	G	log Ins30 adjusted for BMI	-	MAGIC	24699409	European	2014	#N/A	#N/A	0.02263	#N/A	4409	0	4409	7	Z-score	MAGIC_Ins30-BMI_EUR_2014
rs4988235	rs4988235	chr2:136608646	chr2:135851076	A	G	Polyp of female genital tract	EFO_0009484	Neale B	UKBB	European	2017	0.0007982	0.0003503	0.02269	+	337199	5129	332070	1	risk diff	Neale-B_UKBB_EUR_2017
rs4988235	rs4988235	chr2:136608646	chr2:135851076	A	G	Self-reported basal cell carcinoma	EFO_0004193	Neale B	UKBB	European	2017	-0.0006321	0.0002775	0.02273	-	337159	3156	334003	1	risk diff	Neale-B_UKBB_EUR_2017
rs4988235	rs4988235	chr2:136608646	chr2:135851076	A	G	log Increm30	-	MAGIC	24699409	European	2014	-0.051	0.022	0.02308	-	4447	0	4447	7	Z-score	MAGIC_Increm30_EUR_2014
rs4988235	rs4988235	chr2:136608646	chr2:135851076	A	G	Relative age of first facial hair	EFO_0007822	Neale B	UKBB	European	2017	-0.004251	0.001875	0.02339	-	151113	0	151113	1	-	Neale-B_UKBB_EUR_2017
rs4988235	rs4988235	chr2:136608646	chr2:135851076	A	G	Height in males	EFO_0004339	GIANT	23754948	European	2013	0.016	0.0069	0.024	+	60587	0	60587	46	Z-score	GIANT_Height-M_EUR_2013
rs4988235	rs4988235	chr2:136608646	chr2:135851076	A	G	Leg pain when walking ever disappears while walking	EFO_0003843	Neale B	UKBB	European	2017	-0.01564	0.006951	0.02445	-	12832	4483	8349	1	risk diff	Neale-B_UKBB_EUR_2017
rs4988235	rs4988235	chr2:136608646	chr2:135851076	A	G	Neovascularization	EFO_0001365;EFO_0004683;EFO_0008372;EFO_0008336	Fritsche L	23455636	Mixed	2013	#N/A	#N/A	0.02446	+	54938	4487	50451	15	log OR	Fritsche-L_Neovascularization_Mixed_2013
rs4988235	rs4988235	chr2:136608646	chr2:135851076	A	G	Advanced age related macular degeneration choroidal neovascularization vs no AMD	NCIT_C84391;HP_0007868	Fritsche L	23455636	Mixed	2013	#N/A	#N/A	0.02446	#N/A	59494	-	-	-	-	GRASP
rs4988235	rs4988235	chr2:136608646	chr2:135851076	A	G	Doctor diagnosed chronic bronchitis	EFO_0006505	Neale B	UKBB	European	2017	0.001368	0.0006104	0.02496	+	83529	944	82585	1	risk diff	Neale-B_UKBB_EUR_2017
rs4988235	rs4988235	chr2:136608646	chr2:135851076	A	G	Diarrhoea and gastro-enteritis of presumed infectious origin	EFO_1001463	Neale B	UKBB	European	2017	0.0001938	8.663e-05	0.0253	+	337199	305	336894	1	risk diff	Neale-B_UKBB_EUR_2017
rs4988235	rs4988235	chr2:136608646	chr2:135851076	A	G	Treatment with cetirizine	EFO_0007056	Neale B	UKBB	European	2017	-0.00068	0.000305	0.02578	-	337159	3821	333338	1	risk diff	Neale-B_UKBB_EUR_2017
rs4988235	rs4988235	chr2:136608646	chr2:135851076	A	G	Treatment with cymalon cranberry 1.5g or 5ml liquid	EFO_0007056	Neale B	UKBB	European	2017	0.0001209	5.436e-05	0.02615	+	337159	120	337039	1	risk diff	Neale-B_UKBB_EUR_2017
rs4988235	rs4988235	chr2:136608646	chr2:135851076	A	G	Self-reported cerebral palsy	EFO_1000632	Neale B	UKBB	European	2017	0.0001192	5.368e-05	0.02633	+	337159	117	337042	1	risk diff	Neale-B_UKBB_EUR_2017
rs4988235	rs4988235	chr2:136608646	chr2:135851076	A	G	Calculus of lower urinary tract	EFO_1000839	Neale B	UKBB	European	2017	0.0001827	8.239e-05	0.0266	+	337199	276	336923	1	risk diff	Neale-B_UKBB_EUR_2017
rs4988235	rs4988235	chr2:136608646	chr2:135851076	A	G	Number of children ever born male	EFO_0007862	Barban N	27798627	European	2016	#N/A	#N/A	0.02682	+	100052	0	100052	43	children	Barban-N_NEB-M_EUR_2016
rs4988235	rs4988235	chr2:136608646	chr2:135851076	A	G	Self-reported lymphoedema	-	Neale B	UKBB	European	2017	0.0001411	6.373e-05	0.02688	+	337159	165	336994	1	risk diff	Neale-B_UKBB_EUR_2017
rs4988235	rs4988235	chr2:136608646	chr2:135851076	A	G	Self-reported pituitary adenoma or tumour	EFO_1000478	Neale B	UKBB	European	2017	0.0001606	7.258e-05	0.02688	+	337159	214	336945	1	risk diff	Neale-B_UKBB_EUR_2017
rs4988235	rs4988235	chr2:136608646	chr2:135851076	A	G	Treatment with betahistine	EFO_0007056	Neale B	UKBB	European	2017	0.0003485	0.0001576	0.02704	+	337159	1012	336147	1	risk diff	Neale-B_UKBB_EUR_2017
rs4988235	rs4988235	chr2:136608646	chr2:135851076	A	G	Haemangioma and lymphangioma, any site	EFO_1000151	Neale B	UKBB	European	2017	-0.0002778	0.0001261	0.02761	-	337199	647	336552	1	risk diff	Neale-B_UKBB_EUR_2017
rs4988235	rs4988235	chr2:136608646	chr2:135851076	A	G	Abdominal and pelvic pain	EFO_0003766	Neale B	UKBB	European	2017	0.001271	0.0005779	0.02785	+	337199	14203	322996	1	risk diff	Neale-B_UKBB_EUR_2017
rs4988235	rs4988235	chr2:136608646	chr2:135851076	A	G	Self-reported pulmonary fibrosis	EFO_0000768	Neale B	UKBB	European	2017	0.000103	4.682e-05	0.02785	+	337159	89	337070	1	risk diff	Neale-B_UKBB_EUR_2017
rs4988235	rs4988235	chr2:136608646	chr2:135851076	A	G	Self-reported cerebral aneurysm	EFO_0003870	Neale B	UKBB	European	2017	0.000164	7.459e-05	0.02787	+	337159	226	336933	1	risk diff	Neale-B_UKBB_EUR_2017
rs4988235	rs4988235	chr2:136608646	chr2:135851076	A	G	Leg predicted mass right	-	Neale B	UKBB	European	2017	0.004127	0.001878	0.02794	+	331285	0	331285	1	IVNT	Neale-B_UKBB_EUR_2017
rs4988235	rs4988235	chr2:136608646	chr2:135851076	A	G	Cystatin C in serum	NCIT_C88224;CMO_0002779	CKDGen	20383146	European	2010	#N/A	#N/A	0.028	#N/A	67093	-	-	-	-	GRASP
rs4988235	rs4988235	chr2:136608646	chr2:135851076	A	G	Treatment with raloxifene hydrochloride	EFO_0007056	Neale B	UKBB	European	2017	-0.0001606	7.324e-05	0.02833	-	337159	218	336941	1	risk diff	Neale-B_UKBB_EUR_2017
rs4988235	rs4988235	chr2:136608646	chr2:135851076	A	G	Treatment with perindopril	EFO_0007056	Neale B	UKBB	European	2017	0.0007494	0.0003419	0.02838	+	337159	4822	332337	1	risk diff	Neale-B_UKBB_EUR_2017
rs4988235	rs4988235	chr2:136608646	chr2:135851076	A	G	Self-reported parkinsons disease	EFO_0002508	Neale B	UKBB	European	2017	0.0002668	0.0001219	0.02855	+	337159	604	336555	1	risk diff	Neale-B_UKBB_EUR_2017
rs4988235	rs4988235	chr2:136608646	chr2:135851076	A	G	Red cell distribution width	EFO_0004586	Astle W	27863252	European	2016	-0.008091	0.003697	0.02863	-	173480	0	173480	2	IVNT	Astle-W_Blood-Cell-Traits_EUR_2016
rs4988235	rs4988235	chr2:136608646	chr2:135851076	A	G	Immature fraction of reticulocytes	EFO_0004586	Astle W	27863252	European	2016	-0.008105	0.003709	0.02886	-	173480	0	173480	2	IVNT	Astle-W_Blood-Cell-Traits_EUR_2016
rs4988235	rs4988235	chr2:136608646	chr2:135851076	A	G	Arachidic acid 20:0	EFO_0005110	CHARGE	25378659	European	2015	#N/A	#N/A	0.02911	-	10129	0	10129	7	%	CHARGE_Arachidic-acid_EUR_2015
rs4988235	rs4988235	chr2:136608646	chr2:135851076	A	G	Cause of death: intrahepatic bile duct carcinoma	EFO_0005540	Neale B	UKBB	European	2017	-0.004607	0.002114	0.02936	-	7637	94	7543	1	risk diff	Neale-B_UKBB_EUR_2017
rs4988235	rs4988235	chr2:136608646	chr2:135851076	A	G	Tanner stage females	-	EGGC	24770850	European	2014	-0.041	0.01518	0.0297	-	6149	0	6149	6	-	EGGC_Tanner-Stage-F_EUR_2014
rs4988235	rs4988235	chr2:136608646	chr2:135851076	A	G	Cause of death: malignant neoplasm of rectum	EFO_1000657	Neale B	UKBB	European	2017	-0.004847	0.002233	0.02999	-	7637	105	7532	1	risk diff	Neale-B_UKBB_EUR_2017
rs4988235	rs4988235	chr2:136608646	chr2:135851076	A	G	Oedema	EFO_0009373	Neale B	UKBB	European	2017	-0.0001197	5.525e-05	0.03025	-	337199	124	337075	1	risk diff	Neale-B_UKBB_EUR_2017
rs4988235	rs4988235	chr2:136608646	chr2:135851076	A	G	Other spondylopathies	EFO_0007490	Neale B	UKBB	European	2017	0.0003356	0.0001549	0.03028	+	337199	977	336222	1	risk diff	Neale-B_UKBB_EUR_2017
rs4988235	rs4988235	chr2:136608646	chr2:135851076	A	G	Treatment with multivitamin+mineral preparations	EFO_0007056	Neale B	UKBB	European	2017	0.0007243	0.0003346	0.0304	+	337159	4612	332547	1	risk diff	Neale-B_UKBB_EUR_2017
rs4988235	rs4988235	chr2:136608646	chr2:135851076	A	G	Waist hip ratio	EFO_0004343	GIANT	23754948	European	2013	0.01238	0.005722	0.03047	+	77369	0	77369	46	IVNT	GIANT_WHR_EUR_2013
rs4988235	rs4988235	chr2:136608646	chr2:135851076	A	G	Paroxysmal tachycardia	EFO_0005306	Neale B	UKBB	European	2017	0.0003628	0.0001678	0.03061	+	337199	1147	336052	1	risk diff	Neale-B_UKBB_EUR_2017
rs4988235	rs4988235	chr2:136608646	chr2:135851076	A	G	Ever had hysterectomy	EFO_0003881	Neale B	UKBB	European	2017	0.002469	0.001146	0.0312	+	159679	13060	146619	1	risk diff	Neale-B_UKBB_EUR_2017
rs4988235	rs4988235	chr2:136608646	chr2:135851076	A	G	Self-reported shingles	EFO_0006510	Neale B	UKBB	European	2017	-0.0001816	8.434e-05	0.03132	-	337159	289	336870	1	risk diff	Neale-B_UKBB_EUR_2017
rs4988235	rs4988235	chr2:136608646	chr2:135851076	A	G	Treatment with naprosyn 250mg tablet	EFO_0007056	Neale B	UKBB	European	2017	0.0001566	7.359e-05	0.03337	+	337159	220	336939	1	risk diff	Neale-B_UKBB_EUR_2017
rs4988235	rs4988235	chr2:136608646	chr2:135851076	A	G	Other disorders involving the immune mechanism	EFO_0000540	Neale B	UKBB	European	2017	-9.899e-05	4.655e-05	0.03344	-	337199	88	337111	1	risk diff	Neale-B_UKBB_EUR_2017
rs4988235	rs4988235	chr2:136608646	chr2:135851076	A	G	log Ins30	-	MAGIC	24699409	European	2014	-0.048	0.022	0.03347	-	4483	0	4483	7	Z-score	MAGIC_Ins30_EUR_2014
rs4988235	rs4988235	chr2:136608646	chr2:135851076	A	G	Treatment with budesonide+formoterol	EFO_0007056	Neale B	UKBB	European	2017	0.0001627	7.654e-05	0.0335	+	337159	238	336921	1	risk diff	Neale-B_UKBB_EUR_2017
rs4988235	rs4988235	chr2:136608646	chr2:135851076	A	G	Gout	EFO_0004274	GUGC	23263486	European	2012	-0.077	0.036	0.03354	-	69374	2115	67259	14	log OR	GUGC_Gout_EUR_2012
rs4988235	rs4988235	chr2:136608646	chr2:135851076	A	G	Self-reported fracture lower leg or ankle	EFO_0009512	Neale B	UKBB	European	2017	-0.0003846	0.0001812	0.03381	-	337159	1339	335820	1	risk diff	Neale-B_UKBB_EUR_2017
rs4988235	rs4988235	chr2:136608646	chr2:135851076	A	G	Fitting and adjustment of other devices	EFO_0009786	Neale B	UKBB	European	2017	0.0004769	0.0002248	0.03391	+	337199	2070	335129	1	risk diff	Neale-B_UKBB_EUR_2017
rs4988235	rs4988235	chr2:136608646	chr2:135851076	A	G	Body mass index in males	EFO_0004340	GIANT	23754948	European	2013	0.015	0.0071	0.034	+	58665	0	58665	46	IVNT	GIANT_BMI-M_EUR_2013
rs4988235	rs4988235	chr2:136608646	chr2:135851076	A	G	Waist hip ratio	EFO_0004343	GIANT	25673412	Mixed	2015	0.0077	0.0036	0.034	+	226643	0	226643	101	IVNT	GIANT_WHR_Mixed_2015
rs4988235	rs4988235	chr2:136608646	chr2:135851076	A	G	Treatment with epanutin 25mg capsule	EFO_0007056	Neale B	UKBB	European	2017	0.0001669	7.876e-05	0.0341	+	337159	252	336907	1	risk diff	Neale-B_UKBB_EUR_2017
rs4988235	rs4988235	chr2:136608646	chr2:135851076	A	G	Leg fat-free mass right	-	Neale B	UKBB	European	2017	0.004001	0.00189	0.03426	+	331285	0	331285	1	IVNT	Neale-B_UKBB_EUR_2017
rs4988235	rs4988235	chr2:136608646	chr2:135851076	A	G	Illnesses of father: bowel cancer	EFO_1001951	Neale B	UKBB	European	2017	-0.00151	0.0007156	0.03488	-	292883	17428	275455	1	risk diff	Neale-B_UKBB_EUR_2017
rs4988235	rs4988235	chr2:136608646	chr2:135851076	A	G	Treatment with minocycline	EFO_0007056	Neale B	UKBB	European	2017	0.000126	5.975e-05	0.03494	+	337159	145	337014	1	risk diff	Neale-B_UKBB_EUR_2017
rs4988235	rs4988235	chr2:136608646	chr2:135851076	A	G	HOMA IR	EFO_0004501	MAGIC	20081858	European	2010	#N/A	#N/A	0.03511	#N/A	46186	-	-	-	-	GRASP
rs4988235	rs4988235	chr2:136608646	chr2:135851076	A	G	log HOMA-IR	EFO_0004501	MAGIC	20081858	European	2010	0.0091	0.0043	0.03511	+	46186	0	46186	21	-	MAGIC_HOMA-IR_EUR_2010
rs4988235	rs4988235	chr2:136608646	chr2:135851076	A	G	Current employment status: looking after home and or or family	EFO_0005241	Neale B	UKBB	European	2017	-0.001301	0.0006187	0.03547	-	336252	16722	319530	1	risk diff	Neale-B_UKBB_EUR_2017
rs4988235	rs4988235	chr2:136608646	chr2:135851076	A	G	Single spontaneous delivery	EFO_0009638	Neale B	UKBB	European	2017	-0.0003921	0.0001868	0.03579	-	337199	1428	335771	1	risk diff	Neale-B_UKBB_EUR_2017
rs4988235	rs4988235	chr2:136608646	chr2:135851076	A	G	Illnesses of mother: severe depression	EFO_0003761	Neale B	UKBB	European	2017	0.001541	0.0007344	0.03583	+	309474	20369	289105	1	risk diff	Neale-B_UKBB_EUR_2017
rs4988235	rs4988235	chr2:136608646	chr2:135851076	A	G	Treatment with nurofen 200mg tablet	EFO_0007056	Neale B	UKBB	European	2017	0.0001454	6.946e-05	0.03629	+	337159	196	336963	1	risk diff	Neale-B_UKBB_EUR_2017
rs4988235	rs4988235	chr2:136608646	chr2:135851076	A	G	Treatment with ketoprofen	EFO_0007056	Neale B	UKBB	European	2017	0.0001073	5.133e-05	0.03657	+	337159	107	337052	1	risk diff	Neale-B_UKBB_EUR_2017
rs4988235	rs4988235	chr2:136608646	chr2:135851076	A	G	Treatment with celiprolol	EFO_0007056	Neale B	UKBB	European	2017	0.0001	4.786e-05	0.03665	+	337159	93	337066	1	risk diff	Neale-B_UKBB_EUR_2017
rs4988235	rs4988235	chr2:136608646	chr2:135851076	A	G	Treatment with esomeprazole	EFO_0007056	Neale B	UKBB	European	2017	0.0003462	0.000166	0.03698	+	337159	1122	336037	1	risk diff	Neale-B_UKBB_EUR_2017
rs4988235	rs4988235	chr2:136608646	chr2:135851076	A	G	Waist hip ratio	EFO_0004343	GIANT	25673412	European	2015	0.0077	0.0037	0.037	+	212248	0	212248	101	IVNT	GIANT_WHR_EUR_2015
rs4988235	rs4988235	chr2:136608646	chr2:135851076	A	G	Geographic atrophy	EFO_1001492	Fritsche L	23455636	Mixed	2013	#N/A	#N/A	0.03731	+	48550	1926	46624	15	log OR	Fritsche-L_AMD-Atrophy_Mixed_2013
rs4988235	rs4988235	chr2:136608646	chr2:135851076	A	G	Advanced age related macular degeneration geographic atrophy	NCIT_C84391;HP_0007868	Fritsche L	23455636	Mixed	2013	#N/A	#N/A	0.03731	#N/A	59494	-	-	-	-	GRASP
rs4988235	rs4988235	chr2:136608646	chr2:135851076	A	G	Height SDS for males aged 12 years	-	EGGC	23449627	European	2013	0.04043	0.01925	0.03765	+	6986	0	6986	7	SDS	EGGC_Puberty-Growth-12-M_EUR_2013
rs4988235	rs4988235	chr2:136608646	chr2:135851076	A	G	Breastfed as a baby	-	Neale B	UKBB	European	2017	-0.003095	0.001492	0.03804	-	255881	181621	74260	1	risk diff	Neale-B_UKBB_EUR_2017
rs4988235	rs4988235	chr2:136608646	chr2:135851076	A	G	Treatment with synalar 1:10 cream	EFO_0007056	Neale B	UKBB	European	2017	9.695e-05	4.682e-05	0.03837	+	337159	89	337070	1	risk diff	Neale-B_UKBB_EUR_2017
rs4988235	rs4988235	chr2:136608646	chr2:135851076	A	G	Treatment with thyroxine product	EFO_0007056	Neale B	UKBB	European	2017	-0.0006373	0.0003079	0.0385	-	337159	3917	333242	1	risk diff	Neale-B_UKBB_EUR_2017
rs4988235	rs4988235	chr2:136608646	chr2:135851076	A	G	Treatment with trifluoperazine	EFO_0007056	Neale B	UKBB	European	2017	8.256e-05	4.001e-05	0.03907	+	337159	65	337094	1	risk diff	Neale-B_UKBB_EUR_2017
rs4988235	rs4988235	chr2:136608646	chr2:135851076	A	G	Treatment with carbocisteine	EFO_0007056	Neale B	UKBB	European	2017	0.0001361	6.601e-05	0.03917	+	337159	177	336982	1	risk diff	Neale-B_UKBB_EUR_2017
rs4988235	rs4988235	chr2:136608646	chr2:135851076	A	G	Hearing aid user	EFO_0004238	Neale B	UKBB	European	2017	0.001662	0.0008068	0.0394	+	204240	10322	193918	1	risk diff	Neale-B_UKBB_EUR_2017
rs4988235	rs4988235	chr2:136608646	chr2:135851076	A	G	Comorbid depressive syndrome and alcohol dependence	EFO_0004777	Edwards AC	22064162	European	2011	#N/A	#N/A	0.03963	#N/A	874	-	-	-	-	GRASP
rs4988235	rs4988235	chr2:136608646	chr2:135851076	A	G	Self-reported dementia or alzheimers/cognitive impairment	EFO_0000249	Neale B	UKBB	European	2017	9.299e-05	4.521e-05	0.03971	+	337159	83	337076	1	risk diff	Neale-B_UKBB_EUR_2017
rs4988235	rs4988235	chr2:136608646	chr2:135851076	A	G	Treatment with magnesium citrate	EFO_0007056	Neale B	UKBB	European	2017	-0.0001113	5.413e-05	0.03978	-	337159	119	337040	1	risk diff	Neale-B_UKBB_EUR_2017
rs4988235	rs4988235	chr2:136608646	chr2:135851076	A	G	Abnormalities of breathing	EFO_0009841	Neale B	UKBB	European	2017	0.0005229	0.0002544	0.03981	+	337199	2650	334549	1	risk diff	Neale-B_UKBB_EUR_2017
rs4988235	rs4988235	chr2:136608646	chr2:135851076	A	G	log eGFR cystatin C	EFO_0005208	CKDGen	20383146	European	2010	#N/A	#N/A	0.04	-	20957	0	20957	8	ml/min/1.73m2	CKDGen_eGFRcys_EUR_2010
rs4988235	rs4988235	chr2:136608646	chr2:135851076	A	G	Abnormal findings on diagnostic imaging of other body structures	EFO_0009827	Neale B	UKBB	European	2017	-0.0002559	0.0001247	0.04021	-	337199	633	336566	1	risk diff	Neale-B_UKBB_EUR_2017
rs4988235	rs4988235	chr2:136608646	chr2:135851076	A	G	Treatment with isosorbide mononitrate	EFO_0007056	Neale B	UKBB	European	2017	0.0003379	0.0001648	0.04037	+	337159	1107	336052	1	risk diff	Neale-B_UKBB_EUR_2017
rs4988235	rs4988235	chr2:136608646	chr2:135851076	A	G	Heart rate variability RMSSD	EFO_0008003	Nolte I	28613276	European	2017	-0.01145	0.005552	0.04056	-	26367	0	26367	15	-	Nolte-I_RMSSD_EUR_2017
rs4988235	rs4988235	chr2:136608646	chr2:135851076	A	G	Female genital prolapse	EFO_1001837	Neale B	UKBB	European	2017	0.0006965	0.0003406	0.04084	+	337199	4840	332359	1	risk diff	Neale-B_UKBB_EUR_2017
rs4988235	rs4988235	chr2:136608646	chr2:135851076	A	G	Waist hip ratio in males	EFO_0004343	GIANT	23754948	European	2013	0.017	0.0083	0.041	+	34635	0	34635	46	IVNT	GIANT_WHR-M_EUR_2013
rs4988235	rs4988235	chr2:136608646	chr2:135851076	A	G	Body mass index in female non-smokers	EFO_0004340	GIANT	28443625	Mixed	2017	0.011	0.0054	0.04153	+	112100	0	112100	73	IVNT	GIANT_BMI-Non-smokers-F_Mixed_2017
rs4988235	rs4988235	chr2:136608646	chr2:135851076	A	G	Other benign neoplasms of connective and other soft tissue	EFO_0002422	Neale B	UKBB	European	2017	-0.0001642	8.121e-05	0.04317	-	337199	268	336931	1	risk diff	Neale-B_UKBB_EUR_2017
rs4988235	rs4988235	chr2:136608646	chr2:135851076	A	G	Vitamin and mineral supplements: vitamin E	EFO_0004729	Neale B	UKBB	European	2017	0.0009653	0.0004782	0.04354	+	335591	9479	326112	1	risk diff	Neale-B_UKBB_EUR_2017
rs4988235	rs4988235	chr2:136608646	chr2:135851076	A	G	Treatment with mirena 20mcg or 24hrs intrauterine system	EFO_0007056	Neale B	UKBB	European	2017	-0.0002282	0.0001131	0.04372	-	337159	521	336638	1	risk diff	Neale-B_UKBB_EUR_2017
rs4988235	rs4988235	chr2:136608646	chr2:135851076	A	G	Body mass index in male smokers	EFO_0004340	GIANT	28443625	Mixed	2017	0.0227	0.0113	0.0439	+	24685	0	24685	72	IVNT	GIANT_BMI-Smokers-M_Mixed_2017
rs4988235	rs4988235	chr2:136608646	chr2:135851076	A	G	Height	EFO_0004339	GIANT	20881960	European	2010	#N/A	#N/A	0.04458	#N/A	133859	0	133859	46	Z-score	GIANT_Height_EUR_2010
rs4988235	rs4988235	chr2:136608646	chr2:135851076	A	G	Height	EFO_0004339	GIANT	20881960	European	2010	#N/A	#N/A	0.04458	#N/A	133653	-	-	-	-	GRASP
rs4988235	rs4988235	chr2:136608646	chr2:135851076	A	G	Myelodysplastic syndromes	EFO_0003811	Neale B	UKBB	European	2017	-9.502e-05	4.733e-05	0.0447	-	337199	91	337108	1	risk diff	Neale-B_UKBB_EUR_2017
rs4988235	rs4988235	chr2:136608646	chr2:135851076	A	G	Age at menopause	EFO_0004704;EFO_0004703	ReproGen	26414677	European	2015	0.05	0.02	0.045	+	69360	0	69360	33	years	ReproGen_Age-at-Menopause_EUR_2015
rs4988235	rs4988235	chr2:136608646	chr2:135851076	A	G	Self-reported haemorrhoids or piles	EFO_0009552	Neale B	UKBB	European	2017	0.0002968	0.0001482	0.0452	+	337159	894	336265	1	risk diff	Neale-B_UKBB_EUR_2017
rs4988235	rs4988235	chr2:136608646	chr2:135851076	A	G	Duration of walks	EFO_0008002	Neale B	UKBB	European	2017	0.006208	0.0031	0.04521	+	288266	0	288266	1	IVNT	Neale-B_UKBB_EUR_2017
rs4988235	rs4988235	chr2:136608646	chr2:135851076	A	G	Reason former drinker stopped drinking alcohol: financial reasons	EFO_0004329	Neale B	UKBB	European	2017	-0.004362	0.002178	0.04522	-	11101	210	10891	1	risk diff	Neale-B_UKBB_EUR_2017
rs4988235	rs4988235	chr2:136608646	chr2:135851076	A	G	Treatment with half-inderal la 80mg m or r capsule	EFO_0007056	Neale B	UKBB	European	2017	0.0001155	5.787e-05	0.04591	+	337159	136	337023	1	risk diff	Neale-B_UKBB_EUR_2017
rs4988235	rs4988235	chr2:136608646	chr2:135851076	A	G	log eGFR creatinine in non diabetics	EFO_0005208	CKDGen	26831199	European	2016	0.0021	0.001	0.046	+	118460	0	118460	45	ml/min/1.73m2	CKDGen_eGFRcrea-NDM_EUR_2016
rs4988235	rs4988235	chr2:136608646	chr2:135851076	A	G	Treatment with amoxicillin	EFO_0007056	Neale B	UKBB	European	2017	0.0001638	8.227e-05	0.04649	+	337159	275	336884	1	risk diff	Neale-B_UKBB_EUR_2017
rs4988235	rs4988235	chr2:136608646	chr2:135851076	A	G	Pain type experienced in last month: hip pain	EFO_0003843	Neale B	UKBB	European	2017	0.001807	0.000908	0.04664	+	336650	37714	298936	1	risk diff	Neale-B_UKBB_EUR_2017
rs4988235	rs4988235	chr2:136608646	chr2:135851076	A	G	Transport type for commuting to job workplace: public transport	EFO_0005241	Neale B	UKBB	European	2017	-0.003165	0.001593	0.04696	-	177550	35908	141642	1	risk diff	Neale-B_UKBB_EUR_2017
rs4988235	rs4988235	chr2:136608646	chr2:135851076	A	G	Treatment with co-proxamol	EFO_0007056	Neale B	UKBB	European	2017	-0.0001616	8.137e-05	0.04703	-	337159	269	336890	1	risk diff	Neale-B_UKBB_EUR_2017
rs4988235	rs4988235	chr2:136608646	chr2:135851076	A	G	Body mass index ajusted for physical activity in females	EFO_0004340	GIANT	28448500	Mixed	2017	0.0102	0.0051	0.04724	+	115958	0	115958	53	IVNT	GIANT_BMI-adjusted-PA-F_Mixed_2017
rs4988235	rs4988235	chr2:136608646	chr2:135851076	A	G	Neoplasm of uncertain or unknown behaviour of female genital organs	EFO_1001331	Neale B	UKBB	European	2017	9.919e-05	5.011e-05	0.04775	+	337199	102	337097	1	risk diff	Neale-B_UKBB_EUR_2017
rs4988235	rs4988235	chr2:136608646	chr2:135851076	A	G	Treatment with lercanidipine	EFO_0007056	Neale B	UKBB	European	2017	-0.000279	0.0001413	0.04842	-	337159	813	336346	1	risk diff	Neale-B_UKBB_EUR_2017
rs4988235	rs4988235	chr2:136608646	chr2:135851076	A	G	Self-reported pancreatitis	EFO_0000278	Neale B	UKBB	European	2017	0.0002644	0.0001342	0.0489	+	337159	733	336426	1	risk diff	Neale-B_UKBB_EUR_2017
rs4988235	rs4988235	chr2:136608646	chr2:135851076	A	G	Donors of organs and tissues	EFO_0009633	Neale B	UKBB	European	2017	-0.0001332	6.766e-05	0.04902	-	337199	186	337013	1	risk diff	Neale-B_UKBB_EUR_2017
rs4988235	rs4988235	chr2:136608646	chr2:135851076	A	G	Treatment with pregabalin	EFO_0007056	Neale B	UKBB	European	2017	0.0002593	0.0001318	0.04918	+	337159	707	336452	1	risk diff	Neale-B_UKBB_EUR_2017
rs4988235	rs4988235	chr2:136608646	chr2:135851076	A	G	Cause of death: home	-	Neale B	UKBB	European	2017	-0.002722	0.001384	0.0493	-	7637	40	7597	1	risk diff	Neale-B_UKBB_EUR_2017
rs4988235	rs4988235	chr2:136608646	chr2:135851076	A	G	Multiple myeloma and malignant plasma cell neoplasms	EFO_0006475	Neale B	UKBB	European	2017	-0.0001409	7.172e-05	0.04953	-	337199	209	336990	1	risk diff	Neale-B_UKBB_EUR_2017
rs4988235	rs4988235	chr2:136608646	chr2:135851076	A	G	Treatment with sno-tears eye drops	EFO_0007056	Neale B	UKBB	European	2017	8.552e-05	4.355e-05	0.04954	+	337159	77	337082	1	risk diff	Neale-B_UKBB_EUR_2017
rs4988235	rs4988235	chr2:136608646	chr2:135851076	A	G	Treatment with maxalt 5mg tablet	EFO_0007056	Neale B	UKBB	European	2017	0.0001316	6.711e-05	0.04997	+	337159	183	336976	1	risk diff	Neale-B_UKBB_EUR_2017
rs4988235	rs4988235	chr2:136608646	chr2:135851076	A	G	Female infertility	EFO_0008560	Neale B	UKBB	European	2017	0.0002346	0.0001197	0.05009	+	337199	584	336615	1	risk diff	Neale-B_UKBB_EUR_2017
rs4988235	rs4988235	chr2:136608646	chr2:135851076	A	G	Treatment with buprenorphine	EFO_0007056	Neale B	UKBB	European	2017	0.0001451	7.409e-05	0.05013	+	337159	223	336936	1	risk diff	Neale-B_UKBB_EUR_2017
rs4988235	rs4988235	chr2:136608646	chr2:135851076	A	G	Number of cigarettes previously smoked daily	EFO_0005671	Neale B	UKBB	European	2017	0.01005	0.005141	0.0507	+	78291	0	78291	1	-	Neale-B_UKBB_EUR_2017
rs4988235	rs4988235	chr2:136608646	chr2:135851076	A	G	Sleeplessness or insomnia	EFO_0004698	Neale B	UKBB	European	2017	-0.004017	0.002059	0.05106	-	336965	0	336965	1	-	Neale-B_UKBB_EUR_2017
rs4988235	rs4988235	chr2:136608646	chr2:135851076	A	G	Self-reported polymyalgia rheumatica	EFO_0008518	Neale B	UKBB	European	2017	0.0002557	0.0001312	0.0512	+	337159	700	336459	1	risk diff	Neale-B_UKBB_EUR_2017
rs4988235	rs4988235	chr2:136608646	chr2:135851076	A	G	Whole body water mass	-	Neale B	UKBB	European	2017	0.003542	0.001818	0.05146	+	331315	0	331315	1	IVNT	Neale-B_UKBB_EUR_2017
rs4988235	rs4988235	chr2:136608646	chr2:135851076	A	G	Body mass index in females less than or equal to 50 years of age	EFO_0004340	GIANT	26426971	European	2015	0.013	0.0066	0.052	+	69528	0	69528	114	IVNT	GIANT_BMI-F-LE-50_EUR_2015
rs4988235	rs4988235	chr2:136608646	chr2:135851076	A	G	Neoplasm of uncertain or unknown behaviour of urinary organs	EFO_0003863	Neale B	UKBB	European	2017	0.0001779	9.158e-05	0.05203	+	337199	341	336858	1	risk diff	Neale-B_UKBB_EUR_2017
rs4988235	rs4988235	chr2:136608646	chr2:135851076	A	G	Other venous embolism and thrombosis	EFO_0004286	Neale B	UKBB	European	2017	0.0001006	5.18e-05	0.05208	+	337199	109	337090	1	risk diff	Neale-B_UKBB_EUR_2017
rs4988235	rs4988235	chr2:136608646	chr2:135851076	A	G	Treatment with hydroxychloroquine	EFO_0007056	Neale B	UKBB	European	2017	0.0002079	0.0001073	0.05258	+	337159	468	336691	1	risk diff	Neale-B_UKBB_EUR_2017
rs4988235	rs4988235	chr2:136608646	chr2:135851076	A	G	log eGFR creatinine	EFO_0005208	CKDGen	20383146	European	2010	#N/A	#N/A	0.054	+	67093	0	67093	20	ml/min/1.73m2	CKDGen_eGFRcrea_EUR_2010
rs4988235	rs4988235	chr2:136608646	chr2:135851076	A	G	Cause of death: inquest adjourned death	-	Neale B	UKBB	European	2017	0.001266	0.000658	0.05446	+	7637	9	7628	1	risk diff	Neale-B_UKBB_EUR_2017
rs4988235	rs4988235	chr2:136608646	chr2:135851076	A	G	Cause of death: multiple myeloma	EFO_0001378	Neale B	UKBB	European	2017	-0.003913	0.002035	0.05452	-	7637	87	7550	1	risk diff	Neale-B_UKBB_EUR_2017
rs4988235	rs4988235	chr2:136608646	chr2:135851076	A	G	Illnesses of father: parkinsons disease	EFO_0002508	Neale B	UKBB	European	2017	0.000927	0.0004824	0.05464	+	292297	7541	284756	1	risk diff	Neale-B_UKBB_EUR_2017
rs4988235	rs4988235	chr2:136608646	chr2:135851076	A	G	Qualifications: O levels or GCSEs or equivalent	EFO_0004784	Neale B	UKBB	European	2017	-0.002764	0.00144	0.05496	-	334070	159730	174340	1	risk diff	Neale-B_UKBB_EUR_2017
rs4988235	rs4988235	chr2:136608646	chr2:135851076	A	G	Hemiplegia	EFO_0009453	Neale B	UKBB	European	2017	0.0001521	7.937e-05	0.05541	+	337199	256	336943	1	risk diff	Neale-B_UKBB_EUR_2017
rs4988235	rs4988235	chr2:136608646	chr2:135851076	A	G	Self-reported neutropenia or lymphopenia	-	Neale B	UKBB	European	2017	9.063e-05	4.734e-05	0.05555	+	337159	91	337068	1	risk diff	Neale-B_UKBB_EUR_2017
rs4988235	rs4988235	chr2:136608646	chr2:135851076	A	G	Hemoglobin concentration	EFO_0004586	Astle W	27863252	European	2016	0.007077	0.003701	0.05584	+	173480	0	173480	2	IVNT	Astle-W_Blood-Cell-Traits_EUR_2016
rs4988235	rs4988235	chr2:136608646	chr2:135851076	A	G	Cause of death: abdominal aortic aneurysm, ruptured	-	Neale B	UKBB	European	2017	-0.0024	0.001257	0.05628	-	7637	33	7604	1	risk diff	Neale-B_UKBB_EUR_2017
rs4988235	rs4988235	chr2:136608646	chr2:135851076	A	G	Malignant neoplasm of breast	EFO_1000040	Neale B	UKBB	European	2017	0.0006922	0.0003628	0.0564	+	337199	5510	331689	1	risk diff	Neale-B_UKBB_EUR_2017
rs4988235	rs4988235	chr2:136608646	chr2:135851076	A	G	Reason for glasses or contact lenses: for reading	-	Neale B	UKBB	European	2017	-0.001547	0.0008114	0.05655	-	335700	29144	306556	1	risk diff	Neale-B_UKBB_EUR_2017
rs4988235	rs4988235	chr2:136608646	chr2:135851076	A	G	Treatment with ferrous sulphate	EFO_0007056	Neale B	UKBB	European	2017	0.000379	0.0001998	0.05786	+	337159	1630	335529	1	risk diff	Neale-B_UKBB_EUR_2017
rs4988235	rs4988235	chr2:136608646	chr2:135851076	A	G	Acute pericarditis	EFO_0007427	Neale B	UKBB	European	2017	9.73e-05	5.132e-05	0.05798	+	337199	107	337092	1	risk diff	Neale-B_UKBB_EUR_2017
rs4988235	rs4988235	chr2:136608646	chr2:135851076	A	G	log Urinary albumin creatinine ratio	EFO_0007778	CKDGen	26631737	European	2016	0.013	0.0067	0.059	+	54451	0	54451	20	mg/g	CKDGen_UACR_EUR_2016
rs4988235	rs4988235	chr2:136608646	chr2:135851076	A	G	Treatment with zirtek allergy 10mg tablet	EFO_0007056	Neale B	UKBB	European	2017	9.274e-05	4.913e-05	0.05906	+	337159	98	337061	1	risk diff	Neale-B_UKBB_EUR_2017
rs4988235	rs4988235	chr2:136608646	chr2:135851076	A	G	log HOMA-B	EFO_0004469	MAGIC	20081858	European	2010	0.0068	0.0036	0.05933	+	46186	0	46186	21	-	MAGIC_HOMA-B_EUR_2010
rs4988235	rs4988235	chr2:136608646	chr2:135851076	A	G	Illness, injury, bereavement, stress in last 2 years: serious illness, injury or assault to yourself	-	Neale B	UKBB	European	2017	0.001572	0.0008336	0.05935	+	335219	30762	304457	1	risk diff	Neale-B_UKBB_EUR_2017
rs4988235	rs4988235	chr2:136608646	chr2:135851076	A	G	Peritonitis	EFO_0008588	Neale B	UKBB	European	2017	-0.000121	6.431e-05	0.05981	-	337199	168	337031	1	risk diff	Neale-B_UKBB_EUR_2017
rs4988235	rs4988235	chr2:136608646	chr2:135851076	A	G	log eGFR cystatin C	EFO_0005208	CKDGen	26831199	European	2016	-0.0038	0.002	0.06	-	33152	0	33152	16	ml/min/1.73m2	CKDGen_eGFRcys_EUR_2016
rs4988235	rs4988235	chr2:136608646	chr2:135851076	A	G	Type II diabetes adjusted for BMI	EFO_0001360	DIAGRAM	28566273	European	2017	-0.032	0.017	0.06	-	159208	26676	132532	18	log OR	DIAGRAM_T2D-adjusted-BMI_EUR_2017
rs4988235	rs4988235	chr2:136608646	chr2:135851076	A	G	Self-reported miscarriage	EFO_1001255	Neale B	UKBB	European	2017	0.0002437	0.0001297	0.06038	+	337159	686	336473	1	risk diff	Neale-B_UKBB_EUR_2017
rs4988235	rs4988235	chr2:136608646	chr2:135851076	A	G	Self-reported neurological injury or trauma	EFO_0009490	Neale B	UKBB	European	2017	9.028e-05	4.811e-05	0.06061	+	337159	94	337065	1	risk diff	Neale-B_UKBB_EUR_2017
rs4988235	rs4988235	chr2:136608646	chr2:135851076	A	G	log AUCins	-	MAGIC	24699409	European	2014	-0.043	0.023	0.06119	-	4324	0	4324	7	Z-score	MAGIC_AUCins_EUR_2014
rs4988235	rs4988235	chr2:136608646	chr2:135851076	A	G	Self-reported ulcerative colitis	EFO_0000729	Neale B	UKBB	European	2017	0.0003924	0.0002097	0.0613	+	337159	1795	335364	1	risk diff	Neale-B_UKBB_EUR_2017
rs4988235	rs4988235	chr2:136608646	chr2:135851076	A	G	Self-reported mumps or epidemic parotitis	EFO_0007383	Neale B	UKBB	European	2017	0.0002505	0.0001338	0.06131	+	337159	729	336430	1	risk diff	Neale-B_UKBB_EUR_2017
rs4988235	rs4988235	chr2:136608646	chr2:135851076	A	G	Psoriasis	EFO_0000676	Neale B	UKBB	European	2017	0.0001715	9.172e-05	0.06147	+	337199	342	336857	1	risk diff	Neale-B_UKBB_EUR_2017
rs4988235	rs4988235	chr2:136608646	chr2:135851076	A	G	Treatment with buscopan 10mg tablet	EFO_0007056	Neale B	UKBB	European	2017	0.0001641	8.776e-05	0.06154	+	337159	313	336846	1	risk diff	Neale-B_UKBB_EUR_2017
rs4988235	rs4988235	chr2:136608646	chr2:135851076	A	G	Duration of vigorous activity	EFO_0008002	Neale B	UKBB	European	2017	0.007229	0.003867	0.06156	+	183731	0	183731	1	IVNT	Neale-B_UKBB_EUR_2017
rs4988235	rs4988235	chr2:136608646	chr2:135851076	A	G	Qualifications: NVQ or HND or HNC or equivalent	EFO_0004784	Neale B	UKBB	European	2017	0.002102	0.001124	0.06157	+	334070	62848	271222	1	risk diff	Neale-B_UKBB_EUR_2017
rs4988235	rs4988235	chr2:136608646	chr2:135851076	A	G	Self-reported gout	EFO_0004274	Neale B	UKBB	European	2017	-0.0006342	0.0003395	0.06177	-	337159	4807	332352	1	risk diff	Neale-B_UKBB_EUR_2017
rs4988235	rs4988235	chr2:136608646	chr2:135851076	A	G	Type II diabetes	EFO_0001360	DIAGRAM	28566273	European	2017	-0.027	0.014	0.062	-	159208	26676	132532	18	log OR	DIAGRAM_T2D_EUR_2017
rs4988235	rs4988235	chr2:136608646	chr2:135851076	A	G	Treatment with prednisolone	EFO_0007056	Neale B	UKBB	European	2017	0.0004064	0.000218	0.06227	+	337159	1940	335219	1	risk diff	Neale-B_UKBB_EUR_2017
rs4988235	rs4988235	chr2:136608646	chr2:135851076	A	G	Self-reported cervical spondylosis	EFO_0009610	Neale B	UKBB	European	2017	0.0004459	0.0002399	0.06313	+	337159	2355	334804	1	risk diff	Neale-B_UKBB_EUR_2017
rs4988235	rs4988235	chr2:136608646	chr2:135851076	A	G	Whole body fat-free mass	-	Neale B	UKBB	European	2017	0.003371	0.001816	0.06334	+	331291	0	331291	1	IVNT	Neale-B_UKBB_EUR_2017
rs4988235	rs4988235	chr2:136608646	chr2:135851076	A	G	Malignant neoplasm of eye and adnexa	EFO_0003824	Neale B	UKBB	European	2017	-9.39e-05	5.06e-05	0.06352	-	337199	104	337095	1	risk diff	Neale-B_UKBB_EUR_2017
rs4988235	rs4988235	chr2:136608646	chr2:135851076	A	G	Other orthopaedic follow-up care	EFO_0009577	Neale B	UKBB	European	2017	-0.0004053	0.0002187	0.06392	-	337199	1954	335245	1	risk diff	Neale-B_UKBB_EUR_2017
rs4988235	rs4988235	chr2:136608646	chr2:135851076	A	G	Treatment with risedronate sodium	EFO_0007056	Neale B	UKBB	European	2017	-0.000237	0.000128	0.06414	-	337159	667	336492	1	risk diff	Neale-B_UKBB_EUR_2017
rs4988235	rs4988235	chr2:136608646	chr2:135851076	A	G	Treatment with amias 2mg tablet	EFO_0007056	Neale B	UKBB	European	2017	0.0001747	9.464e-05	0.06488	+	337159	364	336795	1	risk diff	Neale-B_UKBB_EUR_2017
rs4988235	rs4988235	chr2:136608646	chr2:135851076	A	G	Treatment with terbinafine	EFO_0007056	Neale B	UKBB	European	2017	0.0002338	0.0001267	0.06494	+	337159	653	336506	1	risk diff	Neale-B_UKBB_EUR_2017
rs4988235	rs4988235	chr2:136608646	chr2:135851076	A	G	Treatment with cholesterol lowering medication	EFO_0007056	Neale B	UKBB	European	2017	-0.002407	0.001307	0.0655	-	180203	22705	157498	1	risk diff	Neale-B_UKBB_EUR_2017
rs4988235	rs4988235	chr2:136608646	chr2:135851076	A	G	Hayfever, allergic rhinitis or eczema	EFO_0003956;EFO_0005854;EFO_0000274	Neale B	UKBB	European	2017	-0.002235	0.001214	0.06568	-	336782	77891	258891	1	risk diff	Neale-B_UKBB_EUR_2017
rs4988235	rs4988235	chr2:136608646	chr2:135851076	A	G	Cause of death: multisystem degeneration	-	Neale B	UKBB	European	2017	-0.001142	0.0006202	0.06572	-	7637	8	7629	1	risk diff	Neale-B_UKBB_EUR_2017
rs4988235	rs4988235	chr2:136608646	chr2:135851076	A	G	Treatment with climesse tablet	EFO_0007056	Neale B	UKBB	European	2017	-0.0001029	5.591e-05	0.06574	-	337159	127	337032	1	risk diff	Neale-B_UKBB_EUR_2017
rs4988235	rs4988235	chr2:136608646	chr2:135851076	A	G	Cause of death: duodenum	-	Neale B	UKBB	European	2017	-0.001276	0.0006937	0.06601	-	7637	10	7627	1	risk diff	Neale-B_UKBB_EUR_2017
rs4988235	rs4988235	chr2:136608646	chr2:135851076	A	G	Treatment with zydol 50mg capsule	EFO_0007056	Neale B	UKBB	European	2017	8.885e-05	4.837e-05	0.06622	+	337159	95	337064	1	risk diff	Neale-B_UKBB_EUR_2017
rs4988235	rs4988235	chr2:136608646	chr2:135851076	A	G	Secondary and unspecified malignant neoplasm of lymph nodes	EFO_0004906	Neale B	UKBB	European	2017	-0.0001601	8.72e-05	0.06628	-	337199	309	336890	1	risk diff	Neale-B_UKBB_EUR_2017
rs4988235	rs4988235	chr2:136608646	chr2:135851076	A	G	Smoked cigarette or pipe within last hour	EFO_0006527	Neale B	UKBB	European	2017	0.005922	0.00323	0.06676	+	30270	3869	26401	1	risk diff	Neale-B_UKBB_EUR_2017
rs4988235	rs4988235	chr2:136608646	chr2:135851076	A	G	Treatment with flecainide	EFO_0007056	Neale B	UKBB	European	2017	-0.0002148	0.0001174	0.0672	-	337159	560	336599	1	risk diff	Neale-B_UKBB_EUR_2017
rs4988235	rs4988235	chr2:136608646	chr2:135851076	A	G	Treatment with gaviscon liquid	EFO_0007056	Neale B	UKBB	European	2017	0.0003812	0.0002085	0.06747	+	337159	1774	335385	1	risk diff	Neale-B_UKBB_EUR_2017
rs4988235	rs4988235	chr2:136608646	chr2:135851076	A	G	Self-reported prostate cancer	EFO_0001663	Neale B	UKBB	European	2017	0.0004495	0.0002459	0.06756	+	337159	2495	334664	1	risk diff	Neale-B_UKBB_EUR_2017
rs4988235	rs4988235	chr2:136608646	chr2:135851076	A	G	Manic or hyper symptoms: none of the above	EFO_0004364	Neale B	UKBB	European	2017	-0.009747	0.005334	0.06767	-	22133	7998	14135	1	risk diff	Neale-B_UKBB_EUR_2017
rs4988235	rs4988235	chr2:136608646	chr2:135851076	A	G	Treatment with phenobarbitone	EFO_0007056	Neale B	UKBB	European	2017	9.065e-05	4.962e-05	0.06775	+	337159	100	337059	1	risk diff	Neale-B_UKBB_EUR_2017
rs4988235	rs4988235	chr2:136608646	chr2:135851076	A	G	Acquired deformities of fingers and toes	-	Neale B	UKBB	European	2017	-0.0006432	0.0003522	0.06784	-	337199	5148	332051	1	risk diff	Neale-B_UKBB_EUR_2017
rs4988235	rs4988235	chr2:136608646	chr2:135851076	A	G	Treatment with viagra 25mg tablet	EFO_0007056	Neale B	UKBB	European	2017	9.363e-05	5.132e-05	0.06811	+	337159	107	337052	1	risk diff	Neale-B_UKBB_EUR_2017
rs4988235	rs4988235	chr2:136608646	chr2:135851076	A	G	Duration walking for pleasure	EFO_0008002	Neale B	UKBB	European	2017	-0.009135	0.005023	0.06897	-	240788	0	240788	1	-	Neale-B_UKBB_EUR_2017
rs4988235	rs4988235	chr2:136608646	chr2:135851076	A	G	Other diseases of pericardium	EFO_1001285	Neale B	UKBB	European	2017	0.0001426	7.859e-05	0.06959	+	337199	251	336948	1	risk diff	Neale-B_UKBB_EUR_2017
rs4988235	rs4988235	chr2:136608646	chr2:135851076	A	G	Treatment with sanomigran 500micrograms tablet	EFO_0007056	Neale B	UKBB	European	2017	7.078e-05	3.908e-05	0.07009	+	337159	62	337097	1	risk diff	Neale-B_UKBB_EUR_2017
rs4988235	rs4988235	chr2:136608646	chr2:135851076	A	G	Retained placenta and membranes, without haemorrhage	-	Neale B	UKBB	European	2017	-8.086e-05	4.465e-05	0.07017	-	337199	81	337118	1	risk diff	Neale-B_UKBB_EUR_2017
rs4988235	rs4988235	chr2:136608646	chr2:135851076	A	G	Qualifications: college or university degree	EFO_0004784	Neale B	UKBB	European	2017	-0.002437	0.001346	0.07026	-	334070	106305	227765	1	risk diff	Neale-B_UKBB_EUR_2017
rs4988235	rs4988235	chr2:136608646	chr2:135851076	A	G	Chronic ischaemic heart disease	EFO_0001645	Neale B	UKBB	European	2017	0.0008245	0.0004556	0.07035	+	337199	8755	328444	1	risk diff	Neale-B_UKBB_EUR_2017
rs4988235	rs4988235	chr2:136608646	chr2:135851076	A	G	Self-reported stomach disorder	EFO_0009608	Neale B	UKBB	European	2017	0.0002404	0.0001328	0.07036	+	337159	718	336441	1	risk diff	Neale-B_UKBB_EUR_2017
rs4988235	rs4988235	chr2:136608646	chr2:135851076	A	G	Age-related macular degeneration	EFO_0001365	Fritsche L	23455636	Mixed	2013	#N/A	#N/A	0.07112	+	59462	7650	51812	15	log OR	Fritsche-L_AMD_Mixed_2013
rs4988235	rs4988235	chr2:136608646	chr2:135851076	A	G	Voice disturbances	EFO_0009692	Neale B	UKBB	European	2017	0.0001796	9.956e-05	0.07122	+	337199	403	336796	1	risk diff	Neale-B_UKBB_EUR_2017
rs4988235	rs4988235	chr2:136608646	chr2:135851076	A	G	Illnesses of father: lung cancer	EFO_0001071	Neale B	UKBB	European	2017	0.001568	0.0008695	0.07131	+	294142	27424	266718	1	risk diff	Neale-B_UKBB_EUR_2017
rs4988235	rs4988235	chr2:136608646	chr2:135851076	A	G	Tanner stage	-	EGGC	24770850	European	2014	-0.02745	0.01518	0.07256	-	9918	0	9918	7	-	EGGC_Tanner-Stage_EUR_2014
rs4988235	rs4988235	chr2:136608646	chr2:135851076	A	G	Self-reported spontaneous pneumothorax or recurrent pneumothorax	EFO_0009686	Neale B	UKBB	European	2017	0.0002511	0.0001402	0.07339	+	337159	801	336358	1	risk diff	Neale-B_UKBB_EUR_2017
rs4988235	rs4988235	chr2:136608646	chr2:135851076	A	G	Cause of death: chronic ischaemic heart disease, unspecified	-	Neale B	UKBB	European	2017	0.006254	0.003495	0.07362	+	7637	266	7371	1	risk diff	Neale-B_UKBB_EUR_2017
rs4988235	rs4988235	chr2:136608646	chr2:135851076	A	G	Self-reported appendicitis	EFO_0007149	Neale B	UKBB	European	2017	-0.0004679	0.0002616	0.07367	-	337159	2802	334357	1	risk diff	Neale-B_UKBB_EUR_2017
rs4988235	rs4988235	chr2:136608646	chr2:135851076	A	G	Treatment with phyllocontin continus 225mg m or r tablet	EFO_0007056	Neale B	UKBB	European	2017	9.977e-05	5.592e-05	0.07441	+	337159	127	337032	1	risk diff	Neale-B_UKBB_EUR_2017
rs4988235	rs4988235	chr2:136608646	chr2:135851076	A	G	Other neoplasms of uncertain or unknown behaviour of lymphoid, haematopoietic and related tissue	EFO_1000179	Neale B	UKBB	European	2017	-9.975e-05	5.592e-05	0.07444	-	337199	127	337072	1	risk diff	Neale-B_UKBB_EUR_2017
rs4988235	rs4988235	chr2:136608646	chr2:135851076	A	G	Height SDS for females aged 10 years	-	EGGC	23449627	European	2013	-0.03481	0.01927	0.07445	-	6974	0	6974	8	SDS	EGGC_Puberty-Growth-10-F_EUR_2013
rs4988235	rs4988235	chr2:136608646	chr2:135851076	A	G	Treatment with duloxetine	EFO_0007056	Neale B	UKBB	European	2017	0.000154	8.635e-05	0.07449	+	337159	303	336856	1	risk diff	Neale-B_UKBB_EUR_2017
rs4988235	rs4988235	chr2:136608646	chr2:135851076	A	G	Heart rate variability pvRSAHF	EFO_0008003	Nolte I	28613276	European	2017	-0.03636	0.01153	0.07493	-	23671	0	23671	16	-	Nolte-I_pvRSAHF_EUR_2017
rs4988235	rs4988235	chr2:136608646	chr2:135851076	A	G	Chronic kidney disease	EFO_0003884	CKDGen	20383146	European	2010	#N/A	#N/A	0.075	-	62237	5783	56454	19	log OR	CKDGen_CKD_EUR_2010
rs4988235	rs4988235	chr2:136608646	chr2:135851076	A	G	Treatment with hormonin tablet	EFO_0007056	Neale B	UKBB	European	2017	-9.952e-05	5.591e-05	0.0751	-	337159	127	337032	1	risk diff	Neale-B_UKBB_EUR_2017
rs4988235	rs4988235	chr2:136608646	chr2:135851076	A	G	Illnesses of siblings: high blood pressure	EFO_0004325	Neale B	UKBB	European	2017	0.002326	0.00131	0.07566	+	262361	54270	208091	1	risk diff	Neale-B_UKBB_EUR_2017
rs4988235	rs4988235	chr2:136608646	chr2:135851076	A	G	Self-reported benign neuroma	EFO_0009619	Neale B	UKBB	European	2017	9.018e-05	5.085e-05	0.07617	+	337159	105	337054	1	risk diff	Neale-B_UKBB_EUR_2017
rs4988235	rs4988235	chr2:136608646	chr2:135851076	A	G	Number of days or week of moderate physical activity 10+ minutes	EFO_0008002	Neale B	UKBB	European	2017	-0.01217	0.006871	0.07663	-	321309	0	321309	1	-	Neale-B_UKBB_EUR_2017
rs4988235	rs4988235	chr2:136608646	chr2:135851076	A	G	Cause of death: cerebral infarction, unspecified	-	Neale B	UKBB	European	2017	-0.002261	0.001277	0.07664	-	7637	34	7603	1	risk diff	Neale-B_UKBB_EUR_2017
rs4988235	rs4988235	chr2:136608646	chr2:135851076	A	G	Age at last live birth	-	Neale B	UKBB	European	2017	-0.008251	0.004671	0.07732	-	123676	0	123676	1	IVNT	Neale-B_UKBB_EUR_2017
rs4988235	rs4988235	chr2:136608646	chr2:135851076	A	G	Treatment with finasteride	EFO_0007056	Neale B	UKBB	European	2017	-0.0002984	0.0001689	0.07736	-	337159	1167	335992	1	risk diff	Neale-B_UKBB_EUR_2017
rs4988235	rs4988235	chr2:136608646	chr2:135851076	A	G	Self-reported fracture skull or head	EFO_1001425	Neale B	UKBB	European	2017	-0.0001342	7.605e-05	0.07768	-	337159	235	336924	1	risk diff	Neale-B_UKBB_EUR_2017
rs4988235	rs4988235	chr2:136608646	chr2:135851076	A	G	Treatment with atorvastatin	EFO_0007056	Neale B	UKBB	European	2017	-0.0008665	0.0004919	0.07812	-	337159	10167	326992	1	risk diff	Neale-B_UKBB_EUR_2017
rs4988235	rs4988235	chr2:136608646	chr2:135851076	A	G	Treatment with prochlorperazine	EFO_0007056	Neale B	UKBB	European	2017	0.0001923	0.0001093	0.0786	+	337159	486	336673	1	risk diff	Neale-B_UKBB_EUR_2017
rs4988235	rs4988235	chr2:136608646	chr2:135851076	A	G	Smoking or smokers in household	EFO_0009115	Neale B	UKBB	European	2017	-0.001823	0.001037	0.0787	-	311142	0	311142	1	-	Neale-B_UKBB_EUR_2017
rs4988235	rs4988235	chr2:136608646	chr2:135851076	A	G	Other interstitial pulmonary diseases	EFO_0004244	Neale B	UKBB	European	2017	0.0001082	6.157e-05	0.07879	+	337199	154	337045	1	risk diff	Neale-B_UKBB_EUR_2017
rs4988235	rs4988235	chr2:136608646	chr2:135851076	A	G	Self-reported urinary tract infection or kidney infection	EFO_0003103	Neale B	UKBB	European	2017	-0.0003449	0.0001962	0.07881	-	337159	1571	335588	1	risk diff	Neale-B_UKBB_EUR_2017
rs4988235	rs4988235	chr2:136608646	chr2:135851076	A	G	Distance between home and job workplace	EFO_0005241	Neale B	UKBB	European	2017	0.007228	0.004113	0.07883	+	161121	0	161121	1	IVNT	Neale-B_UKBB_EUR_2017
rs4988235	rs4988235	chr2:136608646	chr2:135851076	A	G	Menopausal and other perimenopausal disorders	EFO_0003922	Neale B	UKBB	European	2017	0.0006001	0.0003418	0.07911	+	337199	4875	332324	1	risk diff	Neale-B_UKBB_EUR_2017
rs4988235	rs4988235	chr2:136608646	chr2:135851076	A	G	Treatment with migril tablet	EFO_0007056	Neale B	UKBB	European	2017	-7.984e-05	4.548e-05	0.07919	-	337159	84	337075	1	risk diff	Neale-B_UKBB_EUR_2017
rs4988235	rs4988235	chr2:136608646	chr2:135851076	A	G	Treatment with ibuprofen	EFO_0007056	Neale B	UKBB	European	2017	-0.001664	0.0009488	0.07937	-	337159	41952	295207	1	risk diff	Neale-B_UKBB_EUR_2017
rs4988235	rs4988235	chr2:136608646	chr2:135851076	A	G	Treatment with pantoprazole	EFO_0007056	Neale B	UKBB	European	2017	0.0002125	0.0001212	0.0794	+	337159	597	336562	1	risk diff	Neale-B_UKBB_EUR_2017
rs4988235	rs4988235	chr2:136608646	chr2:135851076	A	G	Treatment with cozaar-comp 50mg or 12.5mg tablet	EFO_0007056	Neale B	UKBB	European	2017	8.382e-05	4.786e-05	0.07986	+	337159	93	337066	1	risk diff	Neale-B_UKBB_EUR_2017
rs4988235	rs4988235	chr2:136608646	chr2:135851076	A	G	Chest pain due to walking ceases when standing still	EFO_0003843	Neale B	UKBB	European	2017	0.008377	0.004784	0.07994	+	18695	15234	3461	1	risk diff	Neale-B_UKBB_EUR_2017
rs4988235	rs4988235	chr2:136608646	chr2:135851076	A	G	Medication for pain relief, constipation, heartburn: ibuprofen	EFO_0007056	Neale B	UKBB	European	2017	-0.001793	0.001026	0.08059	-	333581	49411	284170	1	risk diff	Neale-B_UKBB_EUR_2017
rs4988235	rs4988235	chr2:136608646	chr2:135851076	A	G	Certain early complications of trauma	-	Neale B	UKBB	European	2017	0.0001039	5.954e-05	0.081	+	337199	144	337055	1	risk diff	Neale-B_UKBB_EUR_2017
rs4988235	rs4988235	chr2:136608646	chr2:135851076	A	G	Neoplasm of uncertain or unknown behaviour of middle ear and respiratory and intrathoracic organs	EFO_0003853	Neale B	UKBB	European	2017	6.806e-05	3.907e-05	0.08152	+	337199	62	337137	1	risk diff	Neale-B_UKBB_EUR_2017
rs4988235	rs4988235	chr2:136608646	chr2:135851076	A	G	Transient cerebral ischaemic attacks and related syndromes	EFO_1001449	Neale B	UKBB	European	2017	0.0002892	0.0001663	0.08207	+	337199	1127	336072	1	risk diff	Neale-B_UKBB_EUR_2017
rs4988235	rs4988235	chr2:136608646	chr2:135851076	A	G	Treatment with peppermint oil product	EFO_0007056	Neale B	UKBB	European	2017	0.000111	6.393e-05	0.08258	+	337159	166	336993	1	risk diff	Neale-B_UKBB_EUR_2017
rs4988235	rs4988235	chr2:136608646	chr2:135851076	A	G	Mononeuropathies of upper limb	EFO_0009558	Neale B	UKBB	European	2017	0.0006533	0.000377	0.08312	+	337199	5886	331313	1	risk diff	Neale-B_UKBB_EUR_2017
rs4988235	rs4988235	chr2:136608646	chr2:135851076	A	G	Self-reported myositis or myopathy	EFO_0000783	Neale B	UKBB	European	2017	-9.94e-05	5.744e-05	0.08356	-	337159	134	337025	1	risk diff	Neale-B_UKBB_EUR_2017
rs4988235	rs4988235	chr2:136608646	chr2:135851076	A	G	Perineal laceration during delivery	EFO_0002950	Neale B	UKBB	European	2017	-0.0004415	0.0002554	0.08389	-	337199	2689	334510	1	risk diff	Neale-B_UKBB_EUR_2017
rs4988235	rs4988235	chr2:136608646	chr2:135851076	A	G	Self-reported fracture foot	EFO_0009618	Neale B	UKBB	European	2017	0.0001245	7.207e-05	0.08411	+	337159	211	336948	1	risk diff	Neale-B_UKBB_EUR_2017
rs4988235	rs4988235	chr2:136608646	chr2:135851076	A	G	Injury of other and unspecified intrathoracic organs	EFO_0009887	Neale B	UKBB	European	2017	0.0001006	5.828e-05	0.08445	+	337199	138	337061	1	risk diff	Neale-B_UKBB_EUR_2017
rs4988235	rs4988235	chr2:136608646	chr2:135851076	A	G	Disorders of patella	EFO_0009665	Neale B	UKBB	European	2017	-0.0001489	8.649e-05	0.0851	-	337199	304	336895	1	risk diff	Neale-B_UKBB_EUR_2017
rs4988235	rs4988235	chr2:136608646	chr2:135851076	A	G	log AUCins/AUCglu	-	MAGIC	24699409	European	2014	-0.04	0.023	0.08534	-	4213	0	4213	7	Z-score	MAGIC_AUCins-AUCglu_EUR_2014
rs4988235	rs4988235	chr2:136608646	chr2:135851076	A	G	Trans cis-18:2	EFO_0006825;EFO_0006824;EFO_0005110	CHARGE	25646338	European	2015	0.0015	0.0009	0.08566	+	8013	0	8013	7	%	CHARGE_Trans-cis-182_EUR_2015
rs4988235	rs4988235	chr2:136608646	chr2:135851076	A	G	Benign neoplasm of colon, rectum, anus and anal canal	EFO_0004288;EFO_0003835	Neale B	UKBB	European	2017	-0.0005851	0.000341	0.08614	-	337199	4794	332405	1	risk diff	Neale-B_UKBB_EUR_2017
rs4988235	rs4988235	chr2:136608646	chr2:135851076	A	G	Hair or balding pattern: pattern 2	EFO_0007822	Neale B	UKBB	European	2017	-0.003068	0.001788	0.08624	-	154988	35563	119425	1	risk diff	Neale-B_UKBB_EUR_2017
rs4988235	rs4988235	chr2:136608646	chr2:135851076	A	G	Treatment with evening primrose oil product	EFO_0007056	Neale B	UKBB	European	2017	0.0002324	0.0001355	0.08636	+	337159	748	336411	1	risk diff	Neale-B_UKBB_EUR_2017
rs4988235	rs4988235	chr2:136608646	chr2:135851076	A	G	Self-reported anaemia	-	Neale B	UKBB	European	2017	0.000201	0.0001172	0.08645	+	337159	559	336600	1	risk diff	Neale-B_UKBB_EUR_2017
rs4988235	rs4988235	chr2:136608646	chr2:135851076	A	G	Getting up in morning	EFO_0004870	Neale B	UKBB	European	2017	0.003759	0.002206	0.08831	+	336501	0	336501	1	-	Neale-B_UKBB_EUR_2017
rs4988235	rs4988235	chr2:136608646	chr2:135851076	A	G	2 hour fasting glucose	EFO_0004465	MAGIC	22885924	European	2012	0.021	0.012	0.0887	+	42854	0	42854	20	mmol/l	MAGIC_2HG-METABO_EUR_2012
rs4988235	rs4988235	chr2:136608646	chr2:135851076	A	G	Self-reported whooping cough or pertussis	EFO_0000650	Neale B	UKBB	European	2017	0.0001627	9.567e-05	0.0891	+	337159	372	336787	1	risk diff	Neale-B_UKBB_EUR_2017
rs4988235	rs4988235	chr2:136608646	chr2:135851076	A	G	Nap during day	EFO_0004870	Neale B	UKBB	European	2017	0.002894	0.001703	0.08919	+	337074	0	337074	1	-	Neale-B_UKBB_EUR_2017
rs4988235	rs4988235	chr2:136608646	chr2:135851076	A	G	Other polyneuropathies	EFO_0009562	Neale B	UKBB	European	2017	-0.0001124	6.619e-05	0.08943	-	337199	178	337021	1	risk diff	Neale-B_UKBB_EUR_2017
rs4988235	rs4988235	chr2:136608646	chr2:135851076	A	G	Treatment with amitriptyline hydrochloride+perphenazine 10mg or 2mg tablet	EFO_0007056	Neale B	UKBB	European	2017	-7.537e-05	4.439e-05	0.0895	-	337159	80	337079	1	risk diff	Neale-B_UKBB_EUR_2017
rs4988235	rs4988235	chr2:136608646	chr2:135851076	A	G	Superficial injury of lower leg	EFO_0009508	Neale B	UKBB	European	2017	0.0001003	5.912e-05	0.0898	+	337199	142	337057	1	risk diff	Neale-B_UKBB_EUR_2017
rs4988235	rs4988235	chr2:136608646	chr2:135851076	A	G	Other specific joint derangements	-	Neale B	UKBB	European	2017	-0.0002434	0.0001435	0.08984	-	337199	838	336361	1	risk diff	Neale-B_UKBB_EUR_2017
rs4988235	rs4988235	chr2:136608646	chr2:135851076	A	G	Treatment with glyceryl trinitrate	EFO_0007056	Neale B	UKBB	European	2017	0.0002716	0.0001601	0.08993	+	337159	1045	336114	1	risk diff	Neale-B_UKBB_EUR_2017
rs4988235	rs4988235	chr2:136608646	chr2:135851076	A	G	Heart failure	EFO_0000373	Neale B	UKBB	European	2017	0.0002087	0.0001231	0.09006	+	337199	617	336582	1	risk diff	Neale-B_UKBB_EUR_2017
rs4988235	rs4988235	chr2:136608646	chr2:135851076	A	G	Otitis externa	EFO_0009560	Neale B	UKBB	European	2017	0.0001236	7.308e-05	0.09068	+	337199	217	336982	1	risk diff	Neale-B_UKBB_EUR_2017
rs4988235	rs4988235	chr2:136608646	chr2:135851076	A	G	Doctor diagnosed bronchiectasis	-	Neale B	UKBB	European	2017	0.0009181	0.0005436	0.09125	+	83529	747	82782	1	risk diff	Neale-B_UKBB_EUR_2017
rs4988235	rs4988235	chr2:136608646	chr2:135851076	A	G	Treatment with zirtek 10mg tablet	EFO_0007056	Neale B	UKBB	European	2017	7.989e-05	4.734e-05	0.0915	+	337159	91	337068	1	risk diff	Neale-B_UKBB_EUR_2017
rs4988235	rs4988235	chr2:136608646	chr2:135851076	A	G	Treatment with securon 40mg tablet	EFO_0007056	Neale B	UKBB	European	2017	7.935e-05	4.708e-05	0.09189	+	337159	90	337069	1	risk diff	Neale-B_UKBB_EUR_2017
rs4988235	rs4988235	chr2:136608646	chr2:135851076	A	G	Treatment with clonidine	EFO_0007056	Neale B	UKBB	European	2017	0.0001728	0.0001026	0.09201	+	337159	428	336731	1	risk diff	Neale-B_UKBB_EUR_2017
rs4988235	rs4988235	chr2:136608646	chr2:135851076	A	G	Right eye cataract	-	Neale B	UKBB	European	2017	0.01808	0.01074	0.09231	+	3882	815	3067	1	risk diff	Neale-B_UKBB_EUR_2017
rs4988235	rs4988235	chr2:136608646	chr2:135851076	A	G	Granulocyte count	EFO_0004586	Astle W	27863252	European	2016	-0.006295	0.003744	0.09272	-	173480	0	173480	2	IVNT	Astle-W_Blood-Cell-Traits_EUR_2016
rs4988235	rs4988235	chr2:136608646	chr2:135851076	A	G	Treatment with tetralysal 300 capsule	EFO_0007056	Neale B	UKBB	European	2017	9.608e-05	5.723e-05	0.09317	+	337159	133	337026	1	risk diff	Neale-B_UKBB_EUR_2017
rs4988235	rs4988235	chr2:136608646	chr2:135851076	A	G	Sum neutrophil eosinophil counts	EFO_0004586	Astle W	27863252	European	2016	-0.006272	0.003738	0.09332	-	173480	0	173480	2	IVNT	Astle-W_Blood-Cell-Traits_EUR_2016
rs4988235	rs4988235	chr2:136608646	chr2:135851076	A	G	Treatment with acrivastine	EFO_0007056	Neale B	UKBB	European	2017	-7.354e-05	4.383e-05	0.09337	-	337159	78	337081	1	risk diff	Neale-B_UKBB_EUR_2017
rs4988235	rs4988235	chr2:136608646	chr2:135851076	A	G	Treatment with micardis 20mg tablet	EFO_0007056	Neale B	UKBB	European	2017	-8.324e-05	4.962e-05	0.09345	-	337159	100	337059	1	risk diff	Neale-B_UKBB_EUR_2017
rs4988235	rs4988235	chr2:136608646	chr2:135851076	A	G	Cause of death: oropharynx, unspecified	-	Neale B	UKBB	European	2017	-0.001162	0.0006933	0.09376	-	7637	10	7627	1	risk diff	Neale-B_UKBB_EUR_2017
rs4988235	rs4988235	chr2:136608646	chr2:135851076	A	G	Likelihood of resuming smoking	EFO_0005671	Neale B	UKBB	European	2017	0.003778	0.002264	0.09525	+	80926	0	80926	1	-	Neale-B_UKBB_EUR_2017
rs4988235	rs4988235	chr2:136608646	chr2:135851076	A	G	Age-related macular degeneration	EFO_0001365	Fritsche L	26691988	European	2016	#N/A	#N/A	0.0953	+	33976	16144	17832	26	log OR	Fritsche-L_AMD_EUR_2016
rs4988235	rs4988235	chr2:136608646	chr2:135851076	A	G	Duration of other exercises	EFO_0008002	Neale B	UKBB	European	2017	0.008773	0.005262	0.09548	+	161301	0	161301	1	-	Neale-B_UKBB_EUR_2017
rs4988235	rs4988235	chr2:136608646	chr2:135851076	A	G	Treatment with keppra 250mg tablet	EFO_0007056	Neale B	UKBB	European	2017	8.54e-05	5.133e-05	0.09618	+	337159	107	337052	1	risk diff	Neale-B_UKBB_EUR_2017
rs4988235	rs4988235	chr2:136608646	chr2:135851076	A	G	Treatment with zolmitriptan	EFO_0007056	Neale B	UKBB	European	2017	-0.0001482	8.914e-05	0.09644	-	337159	323	336836	1	risk diff	Neale-B_UKBB_EUR_2017
rs4988235	rs4988235	chr2:136608646	chr2:135851076	A	G	Hematocrit	EFO_0004586	Astle W	27863252	European	2016	0.006127	0.003687	0.09652	+	173480	0	173480	2	IVNT	Astle-W_Blood-Cell-Traits_EUR_2016
rs4988235	rs4988235	chr2:136608646	chr2:135851076	A	G	Manic or hyper symptoms: all of the above	EFO_0004364	Neale B	UKBB	European	2017	0.005541	0.003334	0.09654	+	22133	2193	19940	1	risk diff	Neale-B_UKBB_EUR_2017
rs4988235	rs4988235	chr2:136608646	chr2:135851076	A	G	Treatment with lipitor 10mg tablet	EFO_0007056	Neale B	UKBB	European	2017	-0.0003992	0.0002402	0.09655	-	337159	2361	334798	1	risk diff	Neale-B_UKBB_EUR_2017
rs4988235	rs4988235	chr2:136608646	chr2:135851076	A	G	Heart rate variability SDNN	EFO_0008003	Nolte I	28613276	European	2017	-0.006791	0.004064	0.09655	-	27257	0	27257	17	-	Nolte-I_SDNN_EUR_2017
rs4988235	rs4988235	chr2:136608646	chr2:135851076	A	G	Cause of death: lobar pneumonia, unspecified	-	Neale B	UKBB	European	2017	0.001148	0.0006934	0.09784	+	7637	10	7627	1	risk diff	Neale-B_UKBB_EUR_2017
rs4988235	rs4988235	chr2:136608646	chr2:135851076	A	G	Osteoporosis without pathological fracture	EFO_0003882	Neale B	UKBB	European	2017	0.0001393	8.417e-05	0.09798	+	337199	288	336911	1	risk diff	Neale-B_UKBB_EUR_2017
rs4988235	rs4988235	chr2:136608646	chr2:135851076	A	G	Anorexia nervosa	EFO_0004215	GCAN	24514567	Mixed	2014	-0.05332	0.03224	0.09813	-	17767	2907	14860	15	log OR	GCAN_AN_Mixed_2014
rs4988235	rs4988235	chr2:136608646	chr2:135851076	A	G	Self-reported vitiligo	EFO_0004208	Neale B	UKBB	European	2017	8e-05	4.837e-05	0.09814	+	337159	95	337064	1	risk diff	Neale-B_UKBB_EUR_2017
rs4988235	rs4988235	chr2:136608646	chr2:135851076	A	G	Self-reported fracture toe	EFO_0009512	Neale B	UKBB	European	2017	-0.0001228	7.426e-05	0.09826	-	337159	224	336935	1	risk diff	Neale-B_UKBB_EUR_2017
rs4988235	rs4988235	chr2:136608646	chr2:135851076	A	G	Treatment with lansoprazole	EFO_0007056	Neale B	UKBB	European	2017	0.0008848	0.0005354	0.09841	+	337159	12071	325088	1	risk diff	Neale-B_UKBB_EUR_2017
rs4988235	rs4988235	chr2:136608646	chr2:135851076	A	G	Cause of death: creutzfeldt-jakob disease	EFO_0004226	Neale B	UKBB	European	2017	-0.001146	0.0006935	0.09845	-	7637	10	7627	1	risk diff	Neale-B_UKBB_EUR_2017
rs4988235	rs4988235	chr2:136608646	chr2:135851076	A	G	Treatment with calcichew 1.25g chewable tablet	EFO_0007056	Neale B	UKBB	European	2017	-0.0002195	0.0001329	0.09859	-	337159	719	336440	1	risk diff	Neale-B_UKBB_EUR_2017
rs4988235	rs4988235	chr2:136608646	chr2:135851076	A	G	Coronary artery disease	EFO_0000378;EFO_0001645	van der Harst P	29212778	Mixed	2018	0.0108	0.0066	0.09887	+	547261	122733	424528	2	log OR	van-der-Harst-P_CAD_Mixed_2018
rs4988235	rs4988235	chr2:136608646	chr2:135851076	A	G	Treatment with sodium thyroxine	EFO_0007056	Neale B	UKBB	European	2017	0.0001031	6.256e-05	0.09925	+	337159	159	337000	1	risk diff	Neale-B_UKBB_EUR_2017
rs4988235	rs4988235	chr2:136608646	chr2:135851076	A	G	Treatment with dovonex 50micrograms or g ointment	EFO_0007056	Neale B	UKBB	European	2017	-7.211e-05	4.383e-05	0.09991	-	337159	78	337081	1	risk diff	Neale-B_UKBB_EUR_2017
rs4988235	rs4988235	chr2:136608646	chr2:135851076	A	G	Iron deficiency anaemia	-	Neale B	UKBB	European	2017	0.0003426	0.0002085	0.1004	+	337199	1775	335424	1	risk diff	Neale-B_UKBB_EUR_2017
rs4988235	rs4988235	chr2:136608646	chr2:135851076	A	G	Other disorders of lens	EFO_0009674	Neale B	UKBB	European	2017	7.428e-05	4.521e-05	0.1004	+	337199	83	337116	1	risk diff	Neale-B_UKBB_EUR_2017
rs4988235	rs4988235	chr2:136608646	chr2:135851076	A	G	Dihomo-gamma-linolenic acid	EFO_0007763;EFO_0005680;EFO_0005110	CHARGE	24823311	European	2014	0.025	0.0152	0.1006	+	8631	0	8631	5	%	CHARGE_Dihomo-gamma-linolenic-acid_EUR_2014
rs4988235	rs4988235	chr2:136608646	chr2:135851076	A	G	Treatment with ropinirole	EFO_0007056	Neale B	UKBB	European	2017	0.0001258	7.67e-05	0.1009	+	337159	239	336920	1	risk diff	Neale-B_UKBB_EUR_2017
rs4988235	rs4988235	chr2:136608646	chr2:135851076	A	G	Treatment with seretide 50 evohaler	EFO_0007056	Neale B	UKBB	European	2017	-0.0005092	0.0003105	0.1011	-	337159	3961	333198	1	risk diff	Neale-B_UKBB_EUR_2017
rs4988235	rs4988235	chr2:136608646	chr2:135851076	A	G	Knee pain for 3+ months	EFO_0003843	Neale B	UKBB	European	2017	-0.004205	0.002569	0.1017	-	70992	55910	15082	1	risk diff	Neale-B_UKBB_EUR_2017
rs4988235	rs4988235	chr2:136608646	chr2:135851076	A	G	Cause of death: malignant neoplasm, unspecified	EFO_0000616	Neale B	UKBB	European	2017	-0.001681	0.001028	0.102	-	7637	22	7615	1	risk diff	Neale-B_UKBB_EUR_2017
rs4988235	rs4988235	chr2:136608646	chr2:135851076	A	G	Self-reported dupuytrens contracture	EFO_0003899	Neale B	UKBB	European	2017	-0.000126	7.717e-05	0.1026	-	337159	242	336917	1	risk diff	Neale-B_UKBB_EUR_2017
rs4988235	rs4988235	chr2:136608646	chr2:135851076	A	G	Irritable bowel syndrome	EFO_0000555	Neale B	UKBB	European	2017	0.000241	0.0001478	0.1031	+	337199	890	336309	1	risk diff	Neale-B_UKBB_EUR_2017
rs4988235	rs4988235	chr2:136608646	chr2:135851076	A	G	Self-reported vaginal prolapse or uterine prolapse	EFO_1001864	Neale B	UKBB	European	2017	0.0003478	0.0002135	0.1033	+	337159	1870	335289	1	risk diff	Neale-B_UKBB_EUR_2017
rs4988235	rs4988235	chr2:136608646	chr2:135851076	A	G	Self-reported gestational hypertension or pre-eclampsia	EFO_0000537;EFO_0000668	Neale B	UKBB	European	2017	0.0002996	0.0001839	0.1034	+	337159	1384	335775	1	risk diff	Neale-B_UKBB_EUR_2017
rs4988235	rs4988235	chr2:136608646	chr2:135851076	A	G	Schizophrenia	EFO_0000692	PGC	25056061	Mixed	2014	-0.0207	0.0127	0.1034	-	82315	35476	46839	49	log OR	PGC_Schizophrenia_Mixed_2014
rs4988235	rs4988235	chr2:136608646	chr2:135851076	A	G	Treatment with daktacort cream	EFO_0007056	Neale B	UKBB	European	2017	0.0001214	7.458e-05	0.1036	+	337159	226	336933	1	risk diff	Neale-B_UKBB_EUR_2017
rs4988235	rs4988235	chr2:136608646	chr2:135851076	A	G	Platelet distribution width	EFO_0004586	Astle W	27863252	European	2016	-0.006091	0.003748	0.1041	-	173480	0	173480	2	IVNT	Astle-W_Blood-Cell-Traits_EUR_2016
rs4988235	rs4988235	chr2:136608646	chr2:135851076	A	G	Types of transport used, excluding work: public transport	-	Neale B	UKBB	European	2017	-0.002136	0.001316	0.1044	-	335650	99542	236108	1	risk diff	Neale-B_UKBB_EUR_2017
rs4988235	rs4988235	chr2:136608646	chr2:135851076	A	G	Treatment with potassium product	EFO_0007056	Neale B	UKBB	European	2017	6.593e-05	4.062e-05	0.1046	+	337159	67	337092	1	risk diff	Neale-B_UKBB_EUR_2017
rs4988235	rs4988235	chr2:136608646	chr2:135851076	A	G	Sum basophil neutrophil counts	EFO_0004586	Astle W	27863252	European	2016	-0.006069	0.003742	0.1048	-	173480	0	173480	2	IVNT	Astle-W_Blood-Cell-Traits_EUR_2016
rs4988235	rs4988235	chr2:136608646	chr2:135851076	A	G	Mineral and other dietary supplements: fish oil	EFO_0008111	Neale B	UKBB	European	2017	0.002175	0.001342	0.1051	+	336314	106738	229576	1	risk diff	Neale-B_UKBB_EUR_2017
rs4988235	rs4988235	chr2:136608646	chr2:135851076	A	G	Benign neoplasm of other and unspecified sites	EFO_0002422	Neale B	UKBB	European	2017	0.0001561	9.643e-05	0.1055	+	337199	378	336821	1	risk diff	Neale-B_UKBB_EUR_2017
rs4988235	rs4988235	chr2:136608646	chr2:135851076	A	G	Self-reported connective tissue disorder	EFO_1001986	Neale B	UKBB	European	2017	9.467e-05	5.85e-05	0.1056	+	337159	139	337020	1	risk diff	Neale-B_UKBB_EUR_2017
rs4988235	rs4988235	chr2:136608646	chr2:135851076	A	G	Other deforming dorsopathies	EFO_0002461	Neale B	UKBB	European	2017	-0.0001476	9.132e-05	0.1062	-	337199	339	336860	1	risk diff	Neale-B_UKBB_EUR_2017
rs4988235	rs4988235	chr2:136608646	chr2:135851076	A	G	Treatment with erythromycin	EFO_0007056	Neale B	UKBB	European	2017	0.0001286	7.984e-05	0.1071	+	337159	259	336900	1	risk diff	Neale-B_UKBB_EUR_2017
rs4988235	rs4988235	chr2:136608646	chr2:135851076	A	G	Self-reported cataract	EFO_0001059	Neale B	UKBB	European	2017	-0.0005444	0.0003379	0.1072	-	337159	4702	332457	1	risk diff	Neale-B_UKBB_EUR_2017
rs4988235	rs4988235	chr2:136608646	chr2:135851076	A	G	Treatment with viagra 50mg tablet	EFO_0007056	Neale B	UKBB	European	2017	-8.892e-05	5.525e-05	0.1075	-	337159	124	337035	1	risk diff	Neale-B_UKBB_EUR_2017
rs4988235	rs4988235	chr2:136608646	chr2:135851076	A	G	Treatment with indoramin	EFO_0007056	Neale B	UKBB	European	2017	7.481e-05	4.655e-05	0.108	+	337159	88	337071	1	risk diff	Neale-B_UKBB_EUR_2017
rs4988235	rs4988235	chr2:136608646	chr2:135851076	A	G	Family history of malignant neoplasm	EFO_0009640	Neale B	UKBB	European	2017	-0.0001439	8.956e-05	0.1081	-	337199	326	336873	1	risk diff	Neale-B_UKBB_EUR_2017
rs4988235	rs4988235	chr2:136608646	chr2:135851076	A	G	Cause of death: calculus of gallbladder without cholecystitis	-	Neale B	UKBB	European	2017	0.001057	0.0006583	0.1083	+	7637	9	7628	1	risk diff	Neale-B_UKBB_EUR_2017
rs4988235	rs4988235	chr2:136608646	chr2:135851076	A	G	Creatinine in urine	EFO_0007934	Neale B	UKBB	European	2017	0.004361	0.002719	0.1088	+	327525	0	327525	1	IVNT	Neale-B_UKBB_EUR_2017
rs4988235	rs4988235	chr2:136608646	chr2:135851076	A	G	Self-reported testicular cancer	EFO_0004281	Neale B	UKBB	European	2017	-0.0001966	0.0001227	0.1092	-	337159	614	336545	1	risk diff	Neale-B_UKBB_EUR_2017
rs4988235	rs4988235	chr2:136608646	chr2:135851076	A	G	Treatment with chlorphenamine	EFO_0007056	Neale B	UKBB	European	2017	-0.0001127	7.034e-05	0.1092	-	337159	201	336958	1	risk diff	Neale-B_UKBB_EUR_2017
rs4988235	rs4988235	chr2:136608646	chr2:135851076	A	G	Malignant neoplasm of thyroid gland	EFO_0003841	Neale B	UKBB	European	2017	-0.0001102	6.892e-05	0.1098	-	337199	193	337006	1	risk diff	Neale-B_UKBB_EUR_2017
rs4988235	rs4988235	chr2:136608646	chr2:135851076	A	G	Why stopped smoking: none of the above	EFO_0005671	Neale B	UKBB	European	2017	0.003742	0.00234	0.1098	+	82082	16472	65610	1	risk diff	Neale-B_UKBB_EUR_2017
rs4988235	rs4988235	chr2:136608646	chr2:135851076	A	G	Attention deficit hyperactivity disorder	EFO_0003888	PGC	20732625	European	2010	#N/A	#N/A	0.1098	+	3351	896	2455	4	log OR	PGC_ADHD_EUR_2010
rs4988235	rs4988235	chr2:136608646	chr2:135851076	A	G	Waist hip ratio adjusted for BMI in females less than or equal to 50 years of age	EFO_0007788	GIANT	26426971	European	2015	0.012	0.0078	0.11	+	50344	0	50344	114	IVNT	GIANT_WHRadjBMI-F-LE-50_EUR_2015
rs4988235	rs4988235	chr2:136608646	chr2:135851076	A	G	Illnesses of father: heart disease	EFO_0003777	Neale B	UKBB	European	2017	0.002286	0.001432	0.1104	+	298237	97385	200852	1	risk diff	Neale-B_UKBB_EUR_2017
rs4988235	rs4988235	chr2:136608646	chr2:135851076	A	G	Neutrophil count	EFO_0004586	Astle W	27863252	European	2016	-0.005954	0.003734	0.1108	-	173480	0	173480	2	IVNT	Astle-W_Blood-Cell-Traits_EUR_2016
rs4988235	rs4988235	chr2:136608646	chr2:135851076	A	G	Superficial injury of thorax	EFO_0000546	Neale B	UKBB	European	2017	7.753e-05	4.862e-05	0.1108	+	337199	96	337103	1	risk diff	Neale-B_UKBB_EUR_2017
rs4988235	rs4988235	chr2:136608646	chr2:135851076	A	G	Self-reported aortic regurgitation or incompetence	-	Neale B	UKBB	European	2017	6.896e-05	4.326e-05	0.1109	+	337159	76	337083	1	risk diff	Neale-B_UKBB_EUR_2017
rs4988235	rs4988235	chr2:136608646	chr2:135851076	A	G	Self-reported cystitis	EFO_1000025	Neale B	UKBB	European	2017	-0.0001305	8.195e-05	0.1112	-	337159	273	336886	1	risk diff	Neale-B_UKBB_EUR_2017
rs4988235	rs4988235	chr2:136608646	chr2:135851076	A	G	Treatment with domperidone	EFO_0007056	Neale B	UKBB	European	2017	0.0002048	0.0001289	0.1121	+	337159	676	336483	1	risk diff	Neale-B_UKBB_EUR_2017
rs4988235	rs4988235	chr2:136608646	chr2:135851076	A	G	Cause of death: alcoholic hepatic failure	-	Neale B	UKBB	European	2017	-0.001631	0.001027	0.1123	-	7637	22	7615	1	risk diff	Neale-B_UKBB_EUR_2017
rs4988235	rs4988235	chr2:136608646	chr2:135851076	A	G	Follow-up care involving plastic surgery	EFO_0009642	Neale B	UKBB	European	2017	0.0002811	0.0001771	0.1125	+	337199	1281	335918	1	risk diff	Neale-B_UKBB_EUR_2017
rs4988235	rs4988235	chr2:136608646	chr2:135851076	A	G	Adrenic acid 22:4n6	EFO_0005110	CHARGE	24823311	European	2014	0.0039	0.0025	0.113	+	8631	0	8631	5	%	CHARGE_Adrenic-acid_EUR_2014
rs4988235	rs4988235	chr2:136608646	chr2:135851076	A	G	Tense or highly strung	EFO_0009596	Neale B	UKBB	European	2017	0.001743	0.0011	0.1131	+	327232	56012	271220	1	risk diff	Neale-B_UKBB_EUR_2017
rs4988235	rs4988235	chr2:136608646	chr2:135851076	A	G	Cause of death: sigmoid colon	-	Neale B	UKBB	European	2017	-0.002324	0.001468	0.1133	-	7637	45	7592	1	risk diff	Neale-B_UKBB_EUR_2017
rs4988235	rs4988235	chr2:136608646	chr2:135851076	A	G	Treatment with hydroxycarbamide	EFO_0007056	Neale B	UKBB	European	2017	-9.429e-05	5.955e-05	0.1133	-	337159	144	337015	1	risk diff	Neale-B_UKBB_EUR_2017
rs4988235	rs4988235	chr2:136608646	chr2:135851076	A	G	Other disorders of fluid, electrolyte and acid-base balance	-	Neale B	UKBB	European	2017	0.0001357	8.577e-05	0.1135	+	337199	299	336900	1	risk diff	Neale-B_UKBB_EUR_2017
rs4988235	rs4988235	chr2:136608646	chr2:135851076	A	G	Why stopped smoking: illness or ill health	EFO_0005671	Neale B	UKBB	European	2017	-0.002999	0.001898	0.114	-	82082	9813	72269	1	risk diff	Neale-B_UKBB_EUR_2017
rs4988235	rs4988235	chr2:136608646	chr2:135851076	A	G	Treatment with ventolin 100micrograms inhaler	EFO_0007056	Neale B	UKBB	European	2017	-0.0007616	0.000482	0.1141	-	337159	9712	327447	1	risk diff	Neale-B_UKBB_EUR_2017
rs4988235	rs4988235	chr2:136608646	chr2:135851076	A	G	Treatment with oestrogen product	EFO_0007056	Neale B	UKBB	European	2017	-9.153e-05	5.807e-05	0.115	-	337159	137	337022	1	risk diff	Neale-B_UKBB_EUR_2017
rs4988235	rs4988235	chr2:136608646	chr2:135851076	A	G	Age first birth	EFO_0007862	Barban N	27798627	European	2016	#N/A	#N/A	0.1152	-	213067	0	213067	40	years	Barban-N_AFB_EUR_2016
rs4988235	rs4988235	chr2:136608646	chr2:135851076	A	G	Childhood obesity	EFO_0001073	EGGC	22484627	European	2012	0.0459	0.0292	0.1163	+	13848	5530	8318	14	log OR	EGGC_Childhood-Obesity_EUR_2012
rs4988235	rs4988235	chr2:136608646	chr2:135851076	A	G	Bring up phlegm or sputum/mucus on most days	-	Neale B	UKBB	European	2017	0.002503	0.001594	0.1163	+	83529	6998	76531	1	risk diff	Neale-B_UKBB_EUR_2017
rs4988235	rs4988235	chr2:136608646	chr2:135851076	A	G	Number of self-reported cancers	EFO_0009800	Neale B	UKBB	European	2017	0.001407	0.0008963	0.1165	+	337154	0	337154	1	IVNT	Neale-B_UKBB_EUR_2017
rs4988235	rs4988235	chr2:136608646	chr2:135851076	A	G	Self-reported food intolerance	EFO_1001890	Neale B	UKBB	European	2017	-9.083e-05	5.787e-05	0.1165	-	337159	136	337023	1	risk diff	Neale-B_UKBB_EUR_2017
rs4988235	rs4988235	chr2:136608646	chr2:135851076	A	G	Dizziness and giddiness	-	Neale B	UKBB	European	2017	-0.0002465	0.0001573	0.1171	-	337199	1008	336191	1	risk diff	Neale-B_UKBB_EUR_2017
rs4988235	rs4988235	chr2:136608646	chr2:135851076	A	G	Malignant neoplasm of brain	EFO_0000632	Neale B	UKBB	European	2017	9.77e-05	6.236e-05	0.1172	+	337199	158	337041	1	risk diff	Neale-B_UKBB_EUR_2017
rs4988235	rs4988235	chr2:136608646	chr2:135851076	A	G	Other symptoms and signs involving cognitive functions and awareness	-	Neale B	UKBB	European	2017	0.00016	0.0001024	0.1179	+	337199	426	336773	1	risk diff	Neale-B_UKBB_EUR_2017
rs4988235	rs4988235	chr2:136608646	chr2:135851076	A	G	Cause of death: atherosclerotic heart disease	EFO_0003777	Neale B	UKBB	European	2017	0.005901	0.003777	0.1182	+	7637	312	7325	1	risk diff	Neale-B_UKBB_EUR_2017
rs4988235	rs4988235	chr2:136608646	chr2:135851076	A	G	Treatment with timolol	EFO_0007056	Neale B	UKBB	European	2017	0.000125	8.015e-05	0.1188	+	337159	261	336898	1	risk diff	Neale-B_UKBB_EUR_2017
rs4988235	rs4988235	chr2:136608646	chr2:135851076	A	G	Height variability	EFO_0004339	GIANT	22982992	European	2012	-0.011	0.0073	0.12	-	129201	0	129201	38	Z-score2	GIANT_Height-Var_EUR_2012
rs4988235	rs4988235	chr2:136608646	chr2:135851076	A	G	Self-reported svt or supraventricular tachycardia	-	Neale B	UKBB	European	2017	9.996e-05	6.431e-05	0.1201	+	337159	168	336991	1	risk diff	Neale-B_UKBB_EUR_2017
rs4988235	rs4988235	chr2:136608646	chr2:135851076	A	G	Cause of death: cholangitis	EFO_1001486;EFO_0004267;EFO_0004268	Neale B	UKBB	European	2017	0.001077	0.0006935	0.1204	+	7637	10	7627	1	risk diff	Neale-B_UKBB_EUR_2017
rs4988235	rs4988235	chr2:136608646	chr2:135851076	A	G	Self-reported osteopenia	-	Neale B	UKBB	European	2017	-0.0002218	0.0001428	0.1204	-	337159	831	336328	1	risk diff	Neale-B_UKBB_EUR_2017
rs4988235	rs4988235	chr2:136608646	chr2:135851076	A	G	Childhood BMI	EFO_0004340	EGGC	26604143	European	2016	0.0132	0.0085	0.1207	+	35669	0	35669	20	SDS	EGGC_Childhood-BMI_EUR_2016
rs4988235	rs4988235	chr2:136608646	chr2:135851076	A	G	Self-reported tongue cancer	EFO_0003871	Neale B	UKBB	European	2017	8.253e-05	5.321e-05	0.1209	+	337159	115	337044	1	risk diff	Neale-B_UKBB_EUR_2017
rs4988235	rs4988235	chr2:136608646	chr2:135851076	A	G	Systolic blood pressure	EFO_0006335	ICBP	21909115	European	2011	#N/A	#N/A	0.121	#N/A	69395	0	69395	29	mmHg	ICBP_SBP_EUR_2011
rs4988235	rs4988235	chr2:136608646	chr2:135851076	A	G	Osteoporosis with pathological fracture	EFO_0003882	Neale B	UKBB	European	2017	6.697e-05	4.326e-05	0.1216	+	337199	76	337123	1	risk diff	Neale-B_UKBB_EUR_2017
rs4988235	rs4988235	chr2:136608646	chr2:135851076	A	G	Treatment with salbutamol 100micrograms spacehaler	EFO_0007056	Neale B	UKBB	European	2017	-0.0003501	0.0002262	0.1218	-	337159	2091	335068	1	risk diff	Neale-B_UKBB_EUR_2017
rs4988235	rs4988235	chr2:136608646	chr2:135851076	A	G	Fracture of lumbar spine and pelvis	EFO_0003902	Neale B	UKBB	European	2017	-0.0001788	0.0001157	0.1221	-	337199	544	336655	1	risk diff	Neale-B_UKBB_EUR_2017
rs4988235	rs4988235	chr2:136608646	chr2:135851076	A	G	Started insulin within one year diagnosis of diabetes	EFO_0000400	Neale B	UKBB	European	2017	-0.006792	0.0044	0.1227	-	15397	1872	13525	1	risk diff	Neale-B_UKBB_EUR_2017
rs4988235	rs4988235	chr2:136608646	chr2:135851076	A	G	Other disorders of teeth and supporting structures	EFO_1001216	Neale B	UKBB	European	2017	0.0002685	0.0001743	0.1235	+	337199	1239	335960	1	risk diff	Neale-B_UKBB_EUR_2017
rs4988235	rs4988235	chr2:136608646	chr2:135851076	A	G	Self-reported hyperthyroidism or thyrotoxicosis	EFO_0004705;EFO_0004283	Neale B	UKBB	European	2017	0.0003839	0.0002492	0.1235	+	337159	2547	334612	1	risk diff	Neale-B_UKBB_EUR_2017
rs4988235	rs4988235	chr2:136608646	chr2:135851076	A	G	Work or job satisfaction	EFO_0005241	Neale B	UKBB	European	2017	-0.008072	0.00524	0.1235	-	75840	0	75840	1	-	Neale-B_UKBB_EUR_2017
rs4988235	rs4988235	chr2:136608646	chr2:135851076	A	G	Treatment with lofepramine	EFO_0007056	Neale B	UKBB	European	2017	0.0001216	7.907e-05	0.1241	+	337159	254	336905	1	risk diff	Neale-B_UKBB_EUR_2017
rs4988235	rs4988235	chr2:136608646	chr2:135851076	A	G	Self-reported cholelithiasis or gall stones	EFO_0004799;EFO_0004210	Neale B	UKBB	European	2017	0.0005636	0.0003667	0.1243	+	337159	5573	331586	1	risk diff	Neale-B_UKBB_EUR_2017
rs4988235	rs4988235	chr2:136608646	chr2:135851076	A	G	Treatment with nebivolol	EFO_0007056	Neale B	UKBB	European	2017	0.0001239	8.061e-05	0.1244	+	337159	264	336895	1	risk diff	Neale-B_UKBB_EUR_2017
rs4988235	rs4988235	chr2:136608646	chr2:135851076	A	G	Urea	EFO_0004761;EFO_0004742;EFO_0004741	Prins B	28887542	European	2017	0.01	#N/A	0.1247	+	9961	0	9961	1	mg/dl	Prins-B_Urea_EUR_2017
rs4988235	rs4988235	chr2:136608646	chr2:135851076	A	G	Nonrheumatic aortic valve disorders	EFO_0009531	Neale B	UKBB	European	2017	0.0001669	0.0001087	0.125	+	337199	481	336718	1	risk diff	Neale-B_UKBB_EUR_2017
rs4988235	rs4988235	chr2:136608646	chr2:135851076	A	G	Self-reported dysmenorrhoea or dysmenorrhea	-	Neale B	UKBB	European	2017	0.0001143	7.457e-05	0.1252	+	337159	226	336933	1	risk diff	Neale-B_UKBB_EUR_2017
rs4988235	rs4988235	chr2:136608646	chr2:135851076	A	G	Other diseases of stomach and duodenum	EFO_1000948	Neale B	UKBB	European	2017	0.0002644	0.0001727	0.1258	+	337199	1216	335983	1	risk diff	Neale-B_UKBB_EUR_2017
rs4988235	rs4988235	chr2:136608646	chr2:135851076	A	G	Treatment with beclazone 50 inhaler	EFO_0007056	Neale B	UKBB	European	2017	-0.0002368	0.0001547	0.1258	-	337159	974	336185	1	risk diff	Neale-B_UKBB_EUR_2017
rs4988235	rs4988235	chr2:136608646	chr2:135851076	A	G	Treatment with coversyl 2mg tablet	EFO_0007056	Neale B	UKBB	European	2017	-8.217e-05	5.367e-05	0.1258	-	337159	117	337042	1	risk diff	Neale-B_UKBB_EUR_2017
rs4988235	rs4988235	chr2:136608646	chr2:135851076	A	G	Peritonsillar abscess	EFO_0007429	Neale B	UKBB	European	2017	0.00012	7.844e-05	0.126	+	337199	250	336949	1	risk diff	Neale-B_UKBB_EUR_2017
rs4988235	rs4988235	chr2:136608646	chr2:135851076	A	G	Self-reported ovarian cyst or cysts	EFO_0002511	Neale B	UKBB	European	2017	-0.000395	0.0002584	0.1263	-	337159	2752	334407	1	risk diff	Neale-B_UKBB_EUR_2017
rs4988235	rs4988235	chr2:136608646	chr2:135851076	A	G	Home area population density: England or Wales - village, less sparse	-	Neale B	UKBB	European	2017	-0.0009779	0.0006399	0.1264	-	333997	17271	316726	1	risk diff	Neale-B_UKBB_EUR_2017
rs4988235	rs4988235	chr2:136608646	chr2:135851076	A	G	Treatment with baclofen	EFO_0007056	Neale B	UKBB	European	2017	0.0001459	9.567e-05	0.1272	+	337159	372	336787	1	risk diff	Neale-B_UKBB_EUR_2017
rs4988235	rs4988235	chr2:136608646	chr2:135851076	A	G	Treatment with garlic product	EFO_0007056	Neale B	UKBB	European	2017	0.0005098	0.0003342	0.1272	+	337159	4599	332560	1	risk diff	Neale-B_UKBB_EUR_2017
rs4988235	rs4988235	chr2:136608646	chr2:135851076	A	G	Cause of death: diverticular disease of intestine, part unspecified, with perforation and abscess	-	Neale B	UKBB	European	2017	0.001058	0.0006938	0.1274	+	7637	10	7627	1	risk diff	Neale-B_UKBB_EUR_2017
rs4988235	rs4988235	chr2:136608646	chr2:135851076	A	G	Body mass index in female smokers	EFO_0004340	GIANT	28443625	Mixed	2017	0.0162	0.0107	0.1279	+	26408	0	26408	73	IVNT	GIANT_BMI-Smokers-F_Mixed_2017
rs4988235	rs4988235	chr2:136608646	chr2:135851076	A	G	Leg pain on walking: action taken	EFO_0003843	Neale B	UKBB	European	2017	-0.01101	0.007231	0.128	-	23719	0	23719	1	-	Neale-B_UKBB_EUR_2017
rs4988235	rs4988235	chr2:136608646	chr2:135851076	A	G	Specific personality disorders	-	Neale B	UKBB	European	2017	-7.463e-05	4.912e-05	0.1287	-	337199	98	337101	1	risk diff	Neale-B_UKBB_EUR_2017
rs4988235	rs4988235	chr2:136608646	chr2:135851076	A	G	Treatment with doxycycline	EFO_0007056	Neale B	UKBB	European	2017	0.0001308	8.636e-05	0.1297	+	337159	303	336856	1	risk diff	Neale-B_UKBB_EUR_2017
rs4988235	rs4988235	chr2:136608646	chr2:135851076	A	G	Reason for glasses or contact lenses: for long-sightedness	-	Neale B	UKBB	European	2017	-0.0008683	0.0005752	0.1311	-	335700	13923	321777	1	risk diff	Neale-B_UKBB_EUR_2017
rs4988235	rs4988235	chr2:136608646	chr2:135851076	A	G	Treatment with codipar caplet	EFO_0007056	Neale B	UKBB	European	2017	-6.265e-05	4.152e-05	0.1314	-	337159	70	337089	1	risk diff	Neale-B_UKBB_EUR_2017
rs4988235	rs4988235	chr2:136608646	chr2:135851076	A	G	Self-reported leg claudication or intermittent claudication	EFO_0003876	Neale B	UKBB	European	2017	0.0001199	7.952e-05	0.1315	+	337159	257	336902	1	risk diff	Neale-B_UKBB_EUR_2017
rs4988235	rs4988235	chr2:136608646	chr2:135851076	A	G	Extraversion	EFO_0004317	GPC	26362575	European	2016	0.0147	0.0097	0.1318	+	63030	0	63030	29	-	GPC_Extraversion_EUR_2016
rs4988235	rs4988235	chr2:136608646	chr2:135851076	A	G	Self-reported scarlet fever or scarlatina	EFO_0007477	Neale B	UKBB	European	2017	0.0001513	0.0001004	0.1319	+	337159	410	336749	1	risk diff	Neale-B_UKBB_EUR_2017
rs4988235	rs4988235	chr2:136608646	chr2:135851076	A	G	Treatment with inderal 10mg tablet	EFO_0007056	Neale B	UKBB	European	2017	-7.399e-05	4.912e-05	0.132	-	337159	98	337061	1	risk diff	Neale-B_UKBB_EUR_2017
rs4988235	rs4988235	chr2:136608646	chr2:135851076	A	G	Cause of death: other and unspecified intestinal obstruction	-	Neale B	UKBB	European	2017	-0.0008743	0.0005808	0.1322	-	7637	7	7630	1	risk diff	Neale-B_UKBB_EUR_2017
rs4988235	rs4988235	chr2:136608646	chr2:135851076	A	G	Self-reported pleurisy	EFO_1001825	Neale B	UKBB	European	2017	0.0002491	0.0001655	0.1322	+	337159	1115	336044	1	risk diff	Neale-B_UKBB_EUR_2017
rs4988235	rs4988235	chr2:136608646	chr2:135851076	A	G	White blood cell count	EFO_0004586	Astle W	27863252	European	2016	-0.005607	0.00374	0.1338	-	173480	0	173480	2	IVNT	Astle-W_Blood-Cell-Traits_EUR_2016
rs4988235	rs4988235	chr2:136608646	chr2:135851076	A	G	Arachidonic acid 20:4n6	EFO_0005110	CHARGE	24823311	European	2014	-0.0557	0.0372	0.1339	-	8631	0	8631	5	%	CHARGE_Arachidonic-acid_EUR_2014
rs4988235	rs4988235	chr2:136608646	chr2:135851076	A	G	Treatment with fucibet cream	EFO_0007056	Neale B	UKBB	European	2017	-0.0001025	6.839e-05	0.1339	-	337159	190	336969	1	risk diff	Neale-B_UKBB_EUR_2017
rs4988235	rs4988235	chr2:136608646	chr2:135851076	A	G	Illnesses of siblings: lung cancer	EFO_0001071	Neale B	UKBB	European	2017	0.0006945	0.0004636	0.1341	+	260238	5611	254627	1	risk diff	Neale-B_UKBB_EUR_2017
rs4988235	rs4988235	chr2:136608646	chr2:135851076	A	G	Eye problems or disorders: other serious eye condition	-	Neale B	UKBB	European	2017	-0.001727	0.001155	0.1346	-	108817	6058	102759	1	risk diff	Neale-B_UKBB_EUR_2017
rs4988235	rs4988235	chr2:136608646	chr2:135851076	A	G	Sodium in urine	EFO_0009282	Neale B	UKBB	European	2017	-0.004176	0.002796	0.1353	-	326831	0	326831	1	IVNT	Neale-B_UKBB_EUR_2017
rs4988235	rs4988235	chr2:136608646	chr2:135851076	A	G	Treatment with oxycodone hydrochloride	EFO_0007056	Neale B	UKBB	European	2017	6.904e-05	4.629e-05	0.1358	+	337159	87	337072	1	risk diff	Neale-B_UKBB_EUR_2017
rs4988235	rs4988235	chr2:136608646	chr2:135851076	A	G	Pain type experienced in last month: knee pain	EFO_0003843	Neale B	UKBB	European	2017	0.001759	0.00118	0.1359	+	336650	71561	265089	1	risk diff	Neale-B_UKBB_EUR_2017
rs4988235	rs4988235	chr2:136608646	chr2:135851076	A	G	Complications of the puerperium	-	Neale B	UKBB	European	2017	6.658e-05	4.465e-05	0.136	+	337199	81	337118	1	risk diff	Neale-B_UKBB_EUR_2017
rs4988235	rs4988235	chr2:136608646	chr2:135851076	A	G	Shortness of breath walking on level ground	EFO_0009727	Neale B	UKBB	European	2017	0.002282	0.001531	0.1362	+	109508	11459	98049	1	risk diff	Neale-B_UKBB_EUR_2017
rs4988235	rs4988235	chr2:136608646	chr2:135851076	A	G	Self-reported osteoporosis	EFO_0003882	Neale B	UKBB	European	2017	-0.0005299	0.000356	0.1366	-	337159	5266	331893	1	risk diff	Neale-B_UKBB_EUR_2017
rs4988235	rs4988235	chr2:136608646	chr2:135851076	A	G	Treatment with st johns wort or hypericum	EFO_0007056	Neale B	UKBB	European	2017	0.0001806	0.0001213	0.1366	+	337159	599	336560	1	risk diff	Neale-B_UKBB_EUR_2017
rs4988235	rs4988235	chr2:136608646	chr2:135851076	A	G	Self-reported rosacea	EFO_1000760	Neale B	UKBB	European	2017	0.0001712	0.0001151	0.137	+	337159	539	336620	1	risk diff	Neale-B_UKBB_EUR_2017
rs4988235	rs4988235	chr2:136608646	chr2:135851076	A	G	Pain in throat and chest	EFO_0003843	Neale B	UKBB	European	2017	0.0009247	0.000622	0.1371	+	337199	16552	320647	1	risk diff	Neale-B_UKBB_EUR_2017
rs4988235	rs4988235	chr2:136608646	chr2:135851076	A	G	Self-reported benign or essential tremor	EFO_0003108	Neale B	UKBB	European	2017	7.103e-05	4.786e-05	0.1378	+	337159	93	337066	1	risk diff	Neale-B_UKBB_EUR_2017
rs4988235	rs4988235	chr2:136608646	chr2:135851076	A	G	Cause of death: multiple sclerosis	EFO_0003885	Neale B	UKBB	European	2017	-0.001591	0.001073	0.1383	-	7637	24	7613	1	risk diff	Neale-B_UKBB_EUR_2017
rs4988235	rs4988235	chr2:136608646	chr2:135851076	A	G	Self-reported trapped nerve or compressed nerve	EFO_0009487	Neale B	UKBB	European	2017	0.0002318	0.0001565	0.1386	+	337159	997	336162	1	risk diff	Neale-B_UKBB_EUR_2017
rs4988235	rs4988235	chr2:136608646	chr2:135851076	A	G	Other chronic obstructive pulmonary disease	EFO_0007183	Neale B	UKBB	European	2017	0.0002169	0.0001465	0.1387	+	337199	874	336325	1	risk diff	Neale-B_UKBB_EUR_2017
rs4988235	rs4988235	chr2:136608646	chr2:135851076	A	G	Self-reported disc degeneration	EFO_0004994;EFO_0009537	Neale B	UKBB	European	2017	0.0001814	0.0001227	0.1391	+	337159	612	336547	1	risk diff	Neale-B_UKBB_EUR_2017
rs4988235	rs4988235	chr2:136608646	chr2:135851076	A	G	Able to walk or cycle unaided for 10 minutes	EFO_0008002	Neale B	UKBB	European	2017	0.004243	0.002869	0.1392	+	50451	0	50451	1	-	Neale-B_UKBB_EUR_2017
rs4988235	rs4988235	chr2:136608646	chr2:135851076	A	G	Self-reported chronic sinusitis	EFO_0007486	Neale B	UKBB	European	2017	-0.000335	0.0002266	0.1394	-	337159	2098	335061	1	risk diff	Neale-B_UKBB_EUR_2017
rs4988235	rs4988235	chr2:136608646	chr2:135851076	A	G	Cause of death: urinary tract infection, site not specified	EFO_0003103	Neale B	UKBB	European	2017	-0.001448	0.0009801	0.1397	-	7637	20	7617	1	risk diff	Neale-B_UKBB_EUR_2017
rs4988235	rs4988235	chr2:136608646	chr2:135851076	A	G	Self-reported subdural haemorrhage or haematoma	-	Neale B	UKBB	European	2017	8.659e-05	5.871e-05	0.1402	+	337159	140	337019	1	risk diff	Neale-B_UKBB_EUR_2017
rs4988235	rs4988235	chr2:136608646	chr2:135851076	A	G	Hypofunction and other disorders of pituitary gland	EFO_0009607	Neale B	UKBB	European	2017	7.736e-05	5.251e-05	0.1407	+	337199	112	337087	1	risk diff	Neale-B_UKBB_EUR_2017
rs4988235	rs4988235	chr2:136608646	chr2:135851076	A	G	Treatment with formoterol	EFO_0007056	Neale B	UKBB	European	2017	7.18e-05	4.888e-05	0.1418	+	337159	97	337062	1	risk diff	Neale-B_UKBB_EUR_2017
rs4988235	rs4988235	chr2:136608646	chr2:135851076	A	G	Waist circumference adjusted for smoking in females	EFO_0007789	GIANT	28443625	Mixed	2017	0.0077	0.0052	0.1423	+	106911	0	106911	69	IVNT	GIANT_WHR-adjusted-Smoking-F_Mixed_2017
rs4988235	rs4988235	chr2:136608646	chr2:135851076	A	G	Medication for cholesterol, blood pressure or diabetes: blood pressure medication	EFO_0007056	Neale B	UKBB	European	2017	0.002699	0.001841	0.1426	+	154702	38548	116154	1	risk diff	Neale-B_UKBB_EUR_2017
rs4988235	rs4988235	chr2:136608646	chr2:135851076	A	G	Other respiratory disorders	-	Neale B	UKBB	European	2017	-0.0001315	8.97e-05	0.1427	-	337199	327	336872	1	risk diff	Neale-B_UKBB_EUR_2017
rs4988235	rs4988235	chr2:136608646	chr2:135851076	A	G	Treatment with calfovit d3 powder for oral suspension	EFO_0007056	Neale B	UKBB	European	2017	-5.634e-05	3.844e-05	0.1428	-	337159	60	337099	1	risk diff	Neale-B_UKBB_EUR_2017
rs4988235	rs4988235	chr2:136608646	chr2:135851076	A	G	Lignoceric acid 24:0	EFO_0005110	CHARGE	25378659	European	2015	#N/A	#N/A	0.1431	-	10129	0	10129	7	%	CHARGE_Lignoceric-acid_EUR_2015
rs4988235	rs4988235	chr2:136608646	chr2:135851076	A	G	Dentofacial anomalies	-	Neale B	UKBB	European	2017	-0.0001271	8.691e-05	0.1435	-	337199	307	336892	1	risk diff	Neale-B_UKBB_EUR_2017
rs4988235	rs4988235	chr2:136608646	chr2:135851076	A	G	Cause of death: epilepsy, unspecified	EFO_0000474	Neale B	UKBB	European	2017	-0.001198	0.00082	0.1439	-	7637	14	7623	1	risk diff	Neale-B_UKBB_EUR_2017
rs4988235	rs4988235	chr2:136608646	chr2:135851076	A	G	Reason former drinker stopped drinking alcohol: illness or ill health	EFO_0004329	Neale B	UKBB	European	2017	-0.01026	0.007035	0.1448	-	11101	2905	8196	1	risk diff	Neale-B_UKBB_EUR_2017
rs4988235	rs4988235	chr2:136608646	chr2:135851076	A	G	Treatment with piriteze 10mg tablet	EFO_0007056	Neale B	UKBB	European	2017	6.381e-05	4.383e-05	0.1454	+	337159	78	337081	1	risk diff	Neale-B_UKBB_EUR_2017
rs4988235	rs4988235	chr2:136608646	chr2:135851076	A	G	Treatment with desloratadine	EFO_0007056	Neale B	UKBB	European	2017	0.0001525	0.000105	0.1462	+	337159	448	336711	1	risk diff	Neale-B_UKBB_EUR_2017
rs4988235	rs4988235	chr2:136608646	chr2:135851076	A	G	Treatment with femseven 50 patch	EFO_0007056	Neale B	UKBB	European	2017	8.549e-05	5.891e-05	0.1468	+	337159	141	337018	1	risk diff	Neale-B_UKBB_EUR_2017
rs4988235	rs4988235	chr2:136608646	chr2:135851076	A	G	Other cataract	EFO_0001059	Neale B	UKBB	European	2017	-0.0005536	0.0003817	0.147	-	337199	6025	331174	1	risk diff	Neale-B_UKBB_EUR_2017
rs4988235	rs4988235	chr2:136608646	chr2:135851076	A	G	Coronary artery disease	EFO_0000378;EFO_0001645	Nelson CP	28714975	Mixed	2017	-0.01369	0.00945	0.1472	-	332477	71602	260875	1	log OR	Nelson-CP_CAD_Mixed_2017
rs4988235	rs4988235	chr2:136608646	chr2:135851076	A	G	Treatment with hydrocortisone product	EFO_0007056	Neale B	UKBB	European	2017	0.0001088	7.508e-05	0.1473	+	337159	229	336930	1	risk diff	Neale-B_UKBB_EUR_2017
rs4988235	rs4988235	chr2:136608646	chr2:135851076	A	G	Cause of death: endometrium	-	Neale B	UKBB	European	2017	0.002092	0.001446	0.1479	+	7637	44	7593	1	risk diff	Neale-B_UKBB_EUR_2017
rs4988235	rs4988235	chr2:136608646	chr2:135851076	A	G	Treatment with voltarol emulgel	EFO_0007056	Neale B	UKBB	European	2017	-0.0001028	7.104e-05	0.1479	-	337159	205	336954	1	risk diff	Neale-B_UKBB_EUR_2017
rs4988235	rs4988235	chr2:136608646	chr2:135851076	A	G	Current employment status: retired	EFO_0005241	Neale B	UKBB	European	2017	0.002016	0.001394	0.1483	+	336252	125766	210486	1	risk diff	Neale-B_UKBB_EUR_2017
rs4988235	rs4988235	chr2:136608646	chr2:135851076	A	G	Bipolar disorder status	EFO_0000289	Neale B	UKBB	European	2017	-0.03956	0.02736	0.1485	-	953	500	453	1	risk diff	Neale-B_UKBB_EUR_2017
rs4988235	rs4988235	chr2:136608646	chr2:135851076	A	G	Parkinsons disease	EFO_0002508	Neale B	UKBB	European	2017	-7.046e-05	4.887e-05	0.1494	-	337199	97	337102	1	risk diff	Neale-B_UKBB_EUR_2017
rs4988235	rs4988235	chr2:136608646	chr2:135851076	A	G	Treatment with omega-3 or fish oil supplement	EFO_0007056	Neale B	UKBB	European	2017	0.0007961	0.0005529	0.1499	+	337159	12924	324235	1	risk diff	Neale-B_UKBB_EUR_2017
rs4988235	rs4988235	chr2:136608646	chr2:135851076	A	G	Height tails	EFO_0004339	GIANT	23563607	European	2013	0.043	0.029	0.15	+	16196	8097	8099	51	log OR	GIANT_Height-Tails_EUR_2013
rs4988235	rs4988235	chr2:136608646	chr2:135851076	A	G	Waist hip ratio adjusted for BMI in females greater than 50 years of age	EFO_0007788	GIANT	26426971	European	2015	-0.0091	0.0063	0.15	-	72087	0	72087	114	IVNT	GIANT_WHRadjBMI-F-GT-50_EUR_2015
rs4988235	rs4988235	chr2:136608646	chr2:135851076	A	G	Treatment with bumetanide	EFO_0007056	Neale B	UKBB	European	2017	0.0001183	8.227e-05	0.1504	+	337159	275	336884	1	risk diff	Neale-B_UKBB_EUR_2017
rs4988235	rs4988235	chr2:136608646	chr2:135851076	A	G	Medication for cholesterol, blood pressure or diabetes: cholesterol lowering medication	EFO_0007056	Neale B	UKBB	European	2017	-0.002581	0.001796	0.1506	-	154702	35840	118862	1	risk diff	Neale-B_UKBB_EUR_2017
rs4988235	rs4988235	chr2:136608646	chr2:135851076	A	G	Self-reported other joint disorder	EFO_1000999	Neale B	UKBB	European	2017	0.0003263	0.0002272	0.1509	+	337159	2108	335051	1	risk diff	Neale-B_UKBB_EUR_2017
rs4988235	rs4988235	chr2:136608646	chr2:135851076	A	G	Treatment with flax oil tablet	EFO_0007056	Neale B	UKBB	European	2017	-0.0001673	0.0001165	0.151	-	337159	552	336607	1	risk diff	Neale-B_UKBB_EUR_2017
rs4988235	rs4988235	chr2:136608646	chr2:135851076	A	G	Duodenal ulcer	EFO_0004607	Neale B	UKBB	European	2017	-0.0002186	0.0001524	0.1514	-	337199	946	336253	1	risk diff	Neale-B_UKBB_EUR_2017
rs4988235	rs4988235	chr2:136608646	chr2:135851076	A	G	Treatment with bromelains	EFO_0007056	Neale B	UKBB	European	2017	-6.408e-05	4.466e-05	0.1514	-	337159	81	337078	1	risk diff	Neale-B_UKBB_EUR_2017
rs4988235	rs4988235	chr2:136608646	chr2:135851076	A	G	Treatment with warfarin	EFO_0007056	Neale B	UKBB	European	2017	0.0004128	0.0002877	0.1514	+	337159	3404	333755	1	risk diff	Neale-B_UKBB_EUR_2017
rs4988235	rs4988235	chr2:136608646	chr2:135851076	A	G	Treatment with senokot 7.5mg tablet	EFO_0007056	Neale B	UKBB	European	2017	8.769e-05	6.118e-05	0.1517	+	337159	152	337007	1	risk diff	Neale-B_UKBB_EUR_2017
rs4988235	rs4988235	chr2:136608646	chr2:135851076	A	G	Palmitic acid 16:0	EFO_0005110	CHARGE	23362303	European	2013	0.0463	0.0324	0.1525	+	8961	0	8961	5	%	CHARGE_Palmitic-acid_EUR_2013
rs4988235	rs4988235	chr2:136608646	chr2:135851076	A	G	Diverticular disease of intestine	EFO_1001460	Neale B	UKBB	European	2017	0.0005821	0.0004068	0.1525	+	337199	6865	330334	1	risk diff	Neale-B_UKBB_EUR_2017
rs4988235	rs4988235	chr2:136608646	chr2:135851076	A	G	Illnesses of siblings: diabetes	EFO_0000400	Neale B	UKBB	European	2017	-0.001268	0.0008866	0.1526	-	261075	21747	239328	1	risk diff	Neale-B_UKBB_EUR_2017
rs4988235	rs4988235	chr2:136608646	chr2:135851076	A	G	Treatment with diprobase cream	EFO_0007056	Neale B	UKBB	European	2017	-0.0001672	0.0001169	0.1526	-	337159	556	336603	1	risk diff	Neale-B_UKBB_EUR_2017
rs4988235	rs4988235	chr2:136608646	chr2:135851076	A	G	Treatment with ispaghula husk	EFO_0007056	Neale B	UKBB	European	2017	0.0001236	8.65e-05	0.1531	+	337159	304	336855	1	risk diff	Neale-B_UKBB_EUR_2017
rs4988235	rs4988235	chr2:136608646	chr2:135851076	A	G	Treatment with telfast 30 tablet	EFO_0007056	Neale B	UKBB	European	2017	0.0001088	7.622e-05	0.1533	+	337159	236	336923	1	risk diff	Neale-B_UKBB_EUR_2017
rs4988235	rs4988235	chr2:136608646	chr2:135851076	A	G	Chest pain or discomfort walking normally	EFO_0003843	Neale B	UKBB	European	2017	0.003954	0.00277	0.1534	+	51475	8816	42659	1	risk diff	Neale-B_UKBB_EUR_2017
rs4988235	rs4988235	chr2:136608646	chr2:135851076	A	G	Lumbar spine bone mineral density	EFO_0007701	GEFOS	22504420	Mixed	2012	#N/A	#N/A	0.1535	+	31800	0	31800	16	g/cm2	GEFOS_LSBMD_Mixed_2012
rs4988235	rs4988235	chr2:136608646	chr2:135851076	A	G	Illnesses of siblings: breast cancer	EFO_0000305	Neale B	UKBB	European	2017	0.0009395	0.0006584	0.1536	+	260387	11380	249007	1	risk diff	Neale-B_UKBB_EUR_2017
rs4988235	rs4988235	chr2:136608646	chr2:135851076	A	G	Treatment with rosiglitazone 1mg or metformin 500mg tablet	EFO_0007056	Neale B	UKBB	European	2017	8.315e-05	5.829e-05	0.1537	+	337159	138	337021	1	risk diff	Neale-B_UKBB_EUR_2017
rs4988235	rs4988235	chr2:136608646	chr2:135851076	A	G	Malignant neoplasm of cervix uteri	EFO_0001061	Neale B	UKBB	European	2017	-8.506e-05	5.973e-05	0.1545	-	337199	145	337054	1	risk diff	Neale-B_UKBB_EUR_2017
rs4988235	rs4988235	chr2:136608646	chr2:135851076	A	G	Unspecified urinary incontinence	-	Neale B	UKBB	European	2017	0.0001827	0.0001286	0.1553	+	337199	673	336526	1	risk diff	Neale-B_UKBB_EUR_2017
rs4988235	rs4988235	chr2:136608646	chr2:135851076	A	G	Mood swings	EFO_0008475	Neale B	UKBB	European	2017	0.002056	0.001448	0.1558	+	329428	148601	180827	1	risk diff	Neale-B_UKBB_EUR_2017
rs4988235	rs4988235	chr2:136608646	chr2:135851076	A	G	Treatment with losartan potassium+hydrochlorothiazide 50mg or 12.5mg tablet	EFO_0007056	Neale B	UKBB	European	2017	0.0001167	8.227e-05	0.156	+	337159	275	336884	1	risk diff	Neale-B_UKBB_EUR_2017
rs4988235	rs4988235	chr2:136608646	chr2:135851076	A	G	Impedance of arm left	-	Neale B	UKBB	European	2017	-0.002876	0.002028	0.1561	-	331292	0	331292	1	IVNT	Neale-B_UKBB_EUR_2017
rs4988235	rs4988235	chr2:136608646	chr2:135851076	A	G	Treatment with pioglitazone	EFO_0007056	Neale B	UKBB	European	2017	-0.0001845	0.0001302	0.1564	-	337159	690	336469	1	risk diff	Neale-B_UKBB_EUR_2017
rs4988235	rs4988235	chr2:136608646	chr2:135851076	A	G	Self-reported unclassifiable non-cancer illness	-	Neale B	UKBB	European	2017	0.0008023	0.0005663	0.1566	+	337159	13589	323570	1	risk diff	Neale-B_UKBB_EUR_2017
rs4988235	rs4988235	chr2:136608646	chr2:135851076	A	G	Vascular or heart problems diagnosed by doctor: none of the above	-	Neale B	UKBB	European	2017	-0.001857	0.001312	0.157	-	336683	236530	100153	1	risk diff	Neale-B_UKBB_EUR_2017
rs4988235	rs4988235	chr2:136608646	chr2:135851076	A	G	ALA 18:3n3	EFO_0005110	CHARGE	21829377	European	2011	0.0015	0.001	0.1585	+	8866	0	8866	5	%	CHARGE_ALA_EUR_2011
rs4988235	rs4988235	chr2:136608646	chr2:135851076	A	G	Illnesses of father: none of the above, group 2	-	Neale B	UKBB	European	2017	0.001905	0.001354	0.1594	+	298287	222710	75577	1	risk diff	Neale-B_UKBB_EUR_2017
rs4988235	rs4988235	chr2:136608646	chr2:135851076	A	G	Treatment with viazem xl 120mg m or r capsule	EFO_0007056	Neale B	UKBB	European	2017	5.624e-05	4.001e-05	0.1599	+	337159	65	337094	1	risk diff	Neale-B_UKBB_EUR_2017
rs4988235	rs4988235	chr2:136608646	chr2:135851076	A	G	log eGFR creatinine	EFO_0005208	CKDGen	26831199	African	2016	0.015	0.01	0.16	+	16474	0	16474	12	ml/min/1.73m2	CKDGen_eGFRcrea_AFR_2016
rs4988235	rs4988235	chr2:136608646	chr2:135851076	A	G	Obesity class 3	EFO_0001073	GIANT	23563607	European	2013	0.058	0.042	0.16	+	50364	2896	47468	51	log OR	GIANT_Obesity-C3_EUR_2013
rs4988235	rs4988235	chr2:136608646	chr2:135851076	A	G	Leg pain on walking	EFO_0003843	Neale B	UKBB	European	2017	0.002897	0.002062	0.16	+	110337	24101	86236	1	risk diff	Neale-B_UKBB_EUR_2017
rs4988235	rs4988235	chr2:136608646	chr2:135851076	A	G	Treatment with insulin	EFO_0007056	Neale B	UKBB	European	2017	-0.0004815	0.000343	0.1604	-	180203	1377	178826	1	risk diff	Neale-B_UKBB_EUR_2017
rs4988235	rs4988235	chr2:136608646	chr2:135851076	A	G	Treatment with tramacet 325mg or 37.5mg tablet	EFO_0007056	Neale B	UKBB	European	2017	7.271e-05	5.181e-05	0.1605	+	337159	109	337050	1	risk diff	Neale-B_UKBB_EUR_2017
rs4988235	rs4988235	chr2:136608646	chr2:135851076	A	G	Current employment status: doing unpaid or voluntary work	EFO_0005241	Neale B	UKBB	European	2017	-0.0007616	0.0005432	0.1609	-	336252	12407	323845	1	risk diff	Neale-B_UKBB_EUR_2017
rs4988235	rs4988235	chr2:136608646	chr2:135851076	A	G	Other special examinations and investigations of persons without complaint or reported diagnosis	EFO_0009517	Neale B	UKBB	European	2017	-0.0002352	0.0001678	0.1611	-	337199	1148	336051	1	risk diff	Neale-B_UKBB_EUR_2017
rs4988235	rs4988235	chr2:136608646	chr2:135851076	A	G	Treatment with terazosin	EFO_0007056	Neale B	UKBB	European	2017	7.517e-05	5.367e-05	0.1613	+	337159	117	337042	1	risk diff	Neale-B_UKBB_EUR_2017
rs4988235	rs4988235	chr2:136608646	chr2:135851076	A	G	Frequency of walking for pleasure in last 4 weeks	EFO_0008002	Neale B	UKBB	European	2017	0.007102	0.005074	0.1616	+	240924	0	240924	1	-	Neale-B_UKBB_EUR_2017
rs4988235	rs4988235	chr2:136608646	chr2:135851076	A	G	Fractured bone site: leg	EFO_0009512	Neale B	UKBB	European	2017	0.0003208	0.0002295	0.1622	+	335546	2132	333414	1	risk diff	Neale-B_UKBB_EUR_2017
rs4988235	rs4988235	chr2:136608646	chr2:135851076	A	G	Self-reported pernicious anaemia	EFO_0005576	Neale B	UKBB	European	2017	0.000221	0.0001582	0.1626	+	337159	1020	336139	1	risk diff	Neale-B_UKBB_EUR_2017
rs4988235	rs4988235	chr2:136608646	chr2:135851076	A	G	Treatment with nasonex 0.05% aqueous nasal spray	EFO_0007056	Neale B	UKBB	European	2017	-0.0002834	0.0002035	0.1637	-	337159	1690	335469	1	risk diff	Neale-B_UKBB_EUR_2017
rs4988235	rs4988235	chr2:136608646	chr2:135851076	A	G	Treatment with valsartan	EFO_0007056	Neale B	UKBB	European	2017	-0.0002739	0.0001969	0.1642	-	337159	1581	335578	1	risk diff	Neale-B_UKBB_EUR_2017
rs4988235	rs4988235	chr2:136608646	chr2:135851076	A	G	Noisy workplace	EFO_0005241	Neale B	UKBB	European	2017	0.00691	0.004972	0.1646	+	110439	0	110439	1	-	Neale-B_UKBB_EUR_2017
rs4988235	rs4988235	chr2:136608646	chr2:135851076	A	G	Illness, injury, bereavement, stress in last 2 years: none	-	Neale B	UKBB	European	2017	-0.001988	0.001431	0.1648	-	335219	189518	145701	1	risk diff	Neale-B_UKBB_EUR_2017
rs4988235	rs4988235	chr2:136608646	chr2:135851076	A	G	Self-reported vocal cord polyp	EFO_0009478	Neale B	UKBB	European	2017	8.067e-05	5.808e-05	0.1649	+	337159	137	337022	1	risk diff	Neale-B_UKBB_EUR_2017
rs4988235	rs4988235	chr2:136608646	chr2:135851076	A	G	Self-reported chronic myeloid	EFO_0000339	Neale B	UKBB	European	2017	6.348e-05	4.575e-05	0.1653	+	337159	85	337074	1	risk diff	Neale-B_UKBB_EUR_2017
rs4988235	rs4988235	chr2:136608646	chr2:135851076	A	G	Number of live births	EFO_0009439	Neale B	UKBB	European	2017	0.006285	0.004535	0.1658	+	180952	0	180952	1	-	Neale-B_UKBB_EUR_2017
rs4988235	rs4988235	chr2:136608646	chr2:135851076	A	G	Treatment with indomethacin	EFO_0007056	Neale B	UKBB	European	2017	0.000102	7.375e-05	0.1666	+	337159	221	336938	1	risk diff	Neale-B_UKBB_EUR_2017
rs4988235	rs4988235	chr2:136608646	chr2:135851076	A	G	Treatment with logynon tablet	EFO_0007056	Neale B	UKBB	European	2017	8.146e-05	5.891e-05	0.1668	+	337159	141	337018	1	risk diff	Neale-B_UKBB_EUR_2017
rs4988235	rs4988235	chr2:136608646	chr2:135851076	A	G	Treatment with ferrous salt product	EFO_0007056	Neale B	UKBB	European	2017	7.156e-05	5.181e-05	0.1672	+	337159	109	337050	1	risk diff	Neale-B_UKBB_EUR_2017
rs4988235	rs4988235	chr2:136608646	chr2:135851076	A	G	Secondary malignant neoplasm of respiratory and digestive organs	EFO_0009812	Neale B	UKBB	European	2017	-0.0001598	0.0001159	0.1677	-	337199	546	336653	1	risk diff	Neale-B_UKBB_EUR_2017
rs4988235	rs4988235	chr2:136608646	chr2:135851076	A	G	Self-reported unclassifiable cancer	EFO_0000311	Neale B	UKBB	European	2017	-0.000132	9.579e-05	0.1683	-	337159	373	336786	1	risk diff	Neale-B_UKBB_EUR_2017
rs4988235	rs4988235	chr2:136608646	chr2:135851076	A	G	Treatment with tylex capsule	EFO_0007056	Neale B	UKBB	European	2017	8.648e-05	6.276e-05	0.1683	+	337159	160	336999	1	risk diff	Neale-B_UKBB_EUR_2017
rs4988235	rs4988235	chr2:136608646	chr2:135851076	A	G	Dysphagia	-	Neale B	UKBB	European	2017	0.0003012	0.0002188	0.1686	+	337199	1955	335244	1	risk diff	Neale-B_UKBB_EUR_2017
rs4988235	rs4988235	chr2:136608646	chr2:135851076	A	G	Treatment with co-codamol	EFO_0007056	Neale B	UKBB	European	2017	0.000597	0.0004347	0.1696	+	337159	7861	329298	1	risk diff	Neale-B_UKBB_EUR_2017
rs4988235	rs4988235	chr2:136608646	chr2:135851076	A	G	log Urinary albumin creatinine ratio in diabetics	EFO_0000400;EFO_0007778	CKDGen	26631737	European	2016	-0.051	0.037	0.17	-	5826	0	5826	20	mg/g	CKDGen_UACR-DM_EUR_2016
rs4988235	rs4988235	chr2:136608646	chr2:135851076	A	G	Other congenital malformations of circulatory system	-	Neale B	UKBB	European	2017	5.776e-05	4.21e-05	0.1701	+	337199	72	337127	1	risk diff	Neale-B_UKBB_EUR_2017
rs4988235	rs4988235	chr2:136608646	chr2:135851076	A	G	Treatment with olmesartan	EFO_0007056	Neale B	UKBB	European	2017	0.0001396	0.0001018	0.1702	+	337159	421	336738	1	risk diff	Neale-B_UKBB_EUR_2017
rs4988235	rs4988235	chr2:136608646	chr2:135851076	A	G	Cause of death: malignant neoplasm of ovary	EFO_0003893	Neale B	UKBB	European	2017	0.003948	0.002881	0.1707	+	7637	184	7453	1	risk diff	Neale-B_UKBB_EUR_2017
rs4988235	rs4988235	chr2:136608646	chr2:135851076	A	G	Treatment with irbesartan	EFO_0007056	Neale B	UKBB	European	2017	0.0003332	0.0002434	0.171	+	337159	2423	334736	1	risk diff	Neale-B_UKBB_EUR_2017
rs4988235	rs4988235	chr2:136608646	chr2:135851076	A	G	Viral meningitis	EFO_1001236	Neale B	UKBB	European	2017	-6.758e-05	4.937e-05	0.1711	-	337199	99	337100	1	risk diff	Neale-B_UKBB_EUR_2017
rs4988235	rs4988235	chr2:136608646	chr2:135851076	A	G	Other congenital malformations of face and neck	-	Neale B	UKBB	European	2017	5.76e-05	4.211e-05	0.1713	+	337199	72	337127	1	risk diff	Neale-B_UKBB_EUR_2017
rs4988235	rs4988235	chr2:136608646	chr2:135851076	A	G	Cancer diagnosed by doctor	EFO_0000311	Neale B	UKBB	European	2017	0.001062	0.0007774	0.1718	+	336272	26576	309696	1	risk diff	Neale-B_UKBB_EUR_2017
rs4988235	rs4988235	chr2:136608646	chr2:135851076	A	G	Calculus of kidney and ureter	EFO_0004253	Neale B	UKBB	European	2017	-0.0003324	0.0002433	0.172	-	337199	2427	334772	1	risk diff	Neale-B_UKBB_EUR_2017
rs4988235	rs4988235	chr2:136608646	chr2:135851076	A	G	Self-reported irregular heart beat	-	Neale B	UKBB	European	2017	-0.000154	0.0001128	0.1721	-	337159	517	336642	1	risk diff	Neale-B_UKBB_EUR_2017
rs4988235	rs4988235	chr2:136608646	chr2:135851076	A	G	Qualifications: A levels or as levels or equivalent	EFO_0004784	Neale B	UKBB	European	2017	-0.00176	0.00129	0.1726	-	334070	91710	242360	1	risk diff	Neale-B_UKBB_EUR_2017
rs4988235	rs4988235	chr2:136608646	chr2:135851076	A	G	Treatment with tears naturale eye drops	EFO_0007056	Neale B	UKBB	European	2017	6.727e-05	4.937e-05	0.1731	+	337159	99	337060	1	risk diff	Neale-B_UKBB_EUR_2017
rs4988235	rs4988235	chr2:136608646	chr2:135851076	A	G	Headaches for 3+ months	EFO_0003843	Neale B	UKBB	European	2017	0.004388	0.003226	0.1737	+	65583	29979	35604	1	risk diff	Neale-B_UKBB_EUR_2017
rs4988235	rs4988235	chr2:136608646	chr2:135851076	A	G	Treatment with prempak 0.625 tablet	EFO_0007056	Neale B	UKBB	European	2017	0.0001507	0.0001109	0.1743	+	337159	501	336658	1	risk diff	Neale-B_UKBB_EUR_2017
rs4988235	rs4988235	chr2:136608646	chr2:135851076	A	G	Unspecified abdominal hernia	-	Neale B	UKBB	European	2017	-6.015e-05	4.438e-05	0.1753	-	337199	80	337119	1	risk diff	Neale-B_UKBB_EUR_2017
rs4988235	rs4988235	chr2:136608646	chr2:135851076	A	G	Treatment with hepacon b12 1mg or 1ml injection	EFO_0007056	Neale B	UKBB	European	2017	7.905e-05	5.85e-05	0.1767	+	337159	139	337020	1	risk diff	Neale-B_UKBB_EUR_2017
rs4988235	rs4988235	chr2:136608646	chr2:135851076	A	G	Hearing difficulty or problems	EFO_0004238	Neale B	UKBB	European	2017	0.001733	0.001284	0.1771	+	323978	84839	239139	1	risk diff	Neale-B_UKBB_EUR_2017
rs4988235	rs4988235	chr2:136608646	chr2:135851076	A	G	Treatment with kelp+garlic product	EFO_0007056	Neale B	UKBB	European	2017	9.048e-05	6.712e-05	0.1777	+	337159	183	336976	1	risk diff	Neale-B_UKBB_EUR_2017
rs4988235	rs4988235	chr2:136608646	chr2:135851076	A	G	Treatment with nasobec aqueous 50micrograms nasal spray	EFO_0007056	Neale B	UKBB	European	2017	7.94e-05	5.892e-05	0.1778	+	337159	141	337018	1	risk diff	Neale-B_UKBB_EUR_2017
rs4988235	rs4988235	chr2:136608646	chr2:135851076	A	G	Reason for glasses or contact lenses: for short-sightedness	-	Neale B	UKBB	European	2017	-0.001055	0.0007829	0.1779	-	335700	26943	308757	1	risk diff	Neale-B_UKBB_EUR_2017
rs4988235	rs4988235	chr2:136608646	chr2:135851076	A	G	Malignant neoplasm of larynx	EFO_0003817	Neale B	UKBB	European	2017	-7.134e-05	5.297e-05	0.1781	-	337199	114	337085	1	risk diff	Neale-B_UKBB_EUR_2017
rs4988235	rs4988235	chr2:136608646	chr2:135851076	A	G	Duration of heavy diy	EFO_0008002	Neale B	UKBB	European	2017	0.009947	0.007389	0.1782	+	137364	0	137364	1	-	Neale-B_UKBB_EUR_2017
rs4988235	rs4988235	chr2:136608646	chr2:135851076	A	G	Sensitivity or hurt feelings	EFO_0009599	Neale B	UKBB	European	2017	0.001916	0.001424	0.1784	+	327832	182340	145492	1	risk diff	Neale-B_UKBB_EUR_2017
rs4988235	rs4988235	chr2:136608646	chr2:135851076	A	G	Self-reported hypertension	EFO_0000537	Neale B	UKBB	European	2017	0.001694	0.00126	0.1787	+	337159	87690	249469	1	risk diff	Neale-B_UKBB_EUR_2017
rs4988235	rs4988235	chr2:136608646	chr2:135851076	A	G	Self-reported undescended testicle	-	Neale B	UKBB	European	2017	7.951e-05	5.912e-05	0.1787	+	337159	142	337017	1	risk diff	Neale-B_UKBB_EUR_2017
rs4988235	rs4988235	chr2:136608646	chr2:135851076	A	G	Diffuse non-hodgkins lymphoma	EFO_0005952	Neale B	UKBB	European	2017	0.0001143	8.548e-05	0.1811	+	337199	297	336902	1	risk diff	Neale-B_UKBB_EUR_2017
rs4988235	rs4988235	chr2:136608646	chr2:135851076	A	G	Other noninflammatory disorders of vulva and perineum	-	Neale B	UKBB	European	2017	-0.0001821	0.0001362	0.1811	-	337199	756	336443	1	risk diff	Neale-B_UKBB_EUR_2017
rs4988235	rs4988235	chr2:136608646	chr2:135851076	A	G	Self-reported fracture metatarsal	EFO_0009512	Neale B	UKBB	European	2017	-7.288e-05	5.459e-05	0.1818	-	337159	121	337038	1	risk diff	Neale-B_UKBB_EUR_2017
rs4988235	rs4988235	chr2:136608646	chr2:135851076	A	G	Self-reported thyroid radioablation therapy	-	Neale B	UKBB	European	2017	-5.92e-05	4.439e-05	0.1823	-	337159	80	337079	1	risk diff	Neale-B_UKBB_EUR_2017
rs4988235	rs4988235	chr2:136608646	chr2:135851076	A	G	Treatment with felendil xl 5mg m or r tablet	EFO_0007056	Neale B	UKBB	European	2017	6.098e-05	4.575e-05	0.1826	+	337159	85	337074	1	risk diff	Neale-B_UKBB_EUR_2017
rs4988235	rs4988235	chr2:136608646	chr2:135851076	A	G	Coxarthrosis	EFO_1000786	Neale B	UKBB	European	2017	0.0004608	0.000346	0.1829	+	337199	4934	332265	1	risk diff	Neale-B_UKBB_EUR_2017
rs4988235	rs4988235	chr2:136608646	chr2:135851076	A	G	Treatment with letrozole	EFO_0007056	Neale B	UKBB	European	2017	9.506e-05	7.154e-05	0.1839	+	337159	208	336951	1	risk diff	Neale-B_UKBB_EUR_2017
rs4988235	rs4988235	chr2:136608646	chr2:135851076	A	G	Treatment with xalatan 0.005% eye drops	EFO_0007056	Neale B	UKBB	European	2017	-0.0002037	0.0001534	0.1841	-	337159	958	336201	1	risk diff	Neale-B_UKBB_EUR_2017
rs4988235	rs4988235	chr2:136608646	chr2:135851076	A	G	Treatment with glimepiride	EFO_0007056	Neale B	UKBB	European	2017	0.0001122	8.462e-05	0.1849	+	337159	291	336868	1	risk diff	Neale-B_UKBB_EUR_2017
rs4988235	rs4988235	chr2:136608646	chr2:135851076	A	G	Treatment with calcichew d3 tablet	EFO_0007056	Neale B	UKBB	European	2017	-0.0003656	0.000276	0.1853	-	337159	3134	334025	1	risk diff	Neale-B_UKBB_EUR_2017
rs4988235	rs4988235	chr2:136608646	chr2:135851076	A	G	Treatment with kliofem tablet	EFO_0007056	Neale B	UKBB	European	2017	0.0001082	8.18e-05	0.1859	+	337159	272	336887	1	risk diff	Neale-B_UKBB_EUR_2017
rs4988235	rs4988235	chr2:136608646	chr2:135851076	A	G	Qualifications: other professional qualifications	EFO_0004784	Neale B	UKBB	European	2017	-0.001737	0.001315	0.1866	-	334070	97524	236546	1	risk diff	Neale-B_UKBB_EUR_2017
rs4988235	rs4988235	chr2:136608646	chr2:135851076	A	G	Self-reported colon cancer or sigmoid cancer	EFO_1001950;EFO_1001181	Neale B	UKBB	European	2017	-0.0002204	0.0001668	0.1866	-	337159	1134	336025	1	risk diff	Neale-B_UKBB_EUR_2017
rs4988235	rs4988235	chr2:136608646	chr2:135851076	A	G	Other disorders of urinary system	EFO_0009690	Neale B	UKBB	European	2017	0.0005468	0.0004141	0.1867	+	337199	7138	330061	1	risk diff	Neale-B_UKBB_EUR_2017
rs4988235	rs4988235	chr2:136608646	chr2:135851076	A	G	Coronary artery disease	EFO_0000378;EFO_0001645	CARDIoGRAMplusC4D	26343387	Mixed	2015	-0.01518	0.0115	0.187	-	184305	60801	123504	48	log OR	CARDIoGRAMplusC4D_CHD_Mixed_2015
rs4988235	rs4988235	chr2:136608646	chr2:135851076	A	G	Cause of death: alcoholic cirrhosis of liver	EFO_1000802	Neale B	UKBB	European	2017	0.001157	0.0008765	0.1871	+	7637	16	7621	1	risk diff	Neale-B_UKBB_EUR_2017
rs4988235	rs4988235	chr2:136608646	chr2:135851076	A	G	Treatment with tridestra tablet	EFO_0007056	Neale B	UKBB	European	2017	5.855e-05	4.438e-05	0.1871	+	337159	80	337079	1	risk diff	Neale-B_UKBB_EUR_2017
rs4988235	rs4988235	chr2:136608646	chr2:135851076	A	G	Migraine	EFO_0005296	Neale B	UKBB	European	2017	0.000177	0.0001343	0.1873	+	337199	734	336465	1	risk diff	Neale-B_UKBB_EUR_2017
rs4988235	rs4988235	chr2:136608646	chr2:135851076	A	G	Self-reported oesophageal stricture	EFO_0006818	Neale B	UKBB	European	2017	5.96e-05	4.521e-05	0.1874	+	337159	83	337076	1	risk diff	Neale-B_UKBB_EUR_2017
rs4988235	rs4988235	chr2:136608646	chr2:135851076	A	G	Self-reported rheumatoid arthritis	EFO_0000685	Neale B	UKBB	European	2017	0.0003971	0.0003013	0.1875	+	337159	3730	333429	1	risk diff	Neale-B_UKBB_EUR_2017
rs4988235	rs4988235	chr2:136608646	chr2:135851076	A	G	Father still alive	-	Neale B	UKBB	European	2017	-0.001621	0.00123	0.1876	-	328694	76074	252620	1	risk diff	Neale-B_UKBB_EUR_2017
rs4988235	rs4988235	chr2:136608646	chr2:135851076	A	G	Mean time to correctly identify matches	-	Neale B	UKBB	European	2017	0.00374	0.002838	0.1876	+	335139	0	335139	1	IVNT	Neale-B_UKBB_EUR_2017
rs4988235	rs4988235	chr2:136608646	chr2:135851076	A	G	Seen doctor for nerves, anxiety, tension or depression	EFO_0009820	Neale B	UKBB	European	2017	0.001785	0.001355	0.1878	+	335108	115328	219780	1	risk diff	Neale-B_UKBB_EUR_2017
rs4988235	rs4988235	chr2:136608646	chr2:135851076	A	G	Self-reported joint disorder	EFO_1000999	Neale B	UKBB	European	2017	0.0002625	0.0001993	0.1879	+	337159	1621	335538	1	risk diff	Neale-B_UKBB_EUR_2017
rs4988235	rs4988235	chr2:136608646	chr2:135851076	A	G	Neuromuscular dysfunction of bladder	-	Neale B	UKBB	European	2017	0.0001845	0.0001402	0.188	+	337199	800	336399	1	risk diff	Neale-B_UKBB_EUR_2017
rs4988235	rs4988235	chr2:136608646	chr2:135851076	A	G	Trans-16:1n7	EFO_0005110	CHARGE	25646338	European	2015	0.0008	0.0006	0.1886	+	8013	0	8013	7	%	CHARGE_Trans-161n7_EUR_2015
rs4988235	rs4988235	chr2:136608646	chr2:135851076	A	G	Bipolar disorder	EFO_0000289	PGC	21926972	European	2011	-0.03625	0.0276	0.1888	-	16731	7481	9250	11	log OR	PGC_BIP_EUR_2011
rs4988235	rs4988235	chr2:136608646	chr2:135851076	A	G	Self-reported pericarditis	EFO_0007427	Neale B	UKBB	European	2017	5.828e-05	4.438e-05	0.1892	+	337159	80	337079	1	risk diff	Neale-B_UKBB_EUR_2017
rs4988235	rs4988235	chr2:136608646	chr2:135851076	A	G	Cause of death: malignant neoplasm of rectosigmoid junction	EFO_0000616	Neale B	UKBB	European	2017	-0.002747	0.002093	0.1893	-	7637	92	7545	1	risk diff	Neale-B_UKBB_EUR_2017
rs4988235	rs4988235	chr2:136608646	chr2:135851076	A	G	Treatment with progynova 1mg tablet	EFO_0007056	Neale B	UKBB	European	2017	7.731e-05	5.891e-05	0.1894	+	337159	141	337018	1	risk diff	Neale-B_UKBB_EUR_2017
rs4988235	rs4988235	chr2:136608646	chr2:135851076	A	G	Treatment with folic acid product	EFO_0007056	Neale B	UKBB	European	2017	-0.0003417	0.0002605	0.1895	-	337159	2779	334380	1	risk diff	Neale-B_UKBB_EUR_2017
rs4988235	rs4988235	chr2:136608646	chr2:135851076	A	G	Treatment with rennie duo oral suspension	EFO_0007056	Neale B	UKBB	European	2017	-6.824e-05	5.205e-05	0.1898	-	337159	110	337049	1	risk diff	Neale-B_UKBB_EUR_2017
rs4988235	rs4988235	chr2:136608646	chr2:135851076	A	G	Self-reported acne or acne vulgaris	EFO_0003894	Neale B	UKBB	European	2017	-8.938e-05	6.821e-05	0.1901	-	337159	189	336970	1	risk diff	Neale-B_UKBB_EUR_2017
rs4988235	rs4988235	chr2:136608646	chr2:135851076	A	G	Self-reported diverticular disease or diverticulitis	EFO_1001460	Neale B	UKBB	European	2017	0.0004006	0.0003057	0.1901	+	337159	3840	333319	1	risk diff	Neale-B_UKBB_EUR_2017
rs4988235	rs4988235	chr2:136608646	chr2:135851076	A	G	Urethritis and urethral syndrome	-	Neale B	UKBB	European	2017	5.281e-05	4.031e-05	0.1902	+	337199	66	337133	1	risk diff	Neale-B_UKBB_EUR_2017
rs4988235	rs4988235	chr2:136608646	chr2:135851076	A	G	Treatment with aminophylline	EFO_0007056	Neale B	UKBB	European	2017	5.39e-05	4.122e-05	0.191	+	337159	69	337090	1	risk diff	Neale-B_UKBB_EUR_2017
rs4988235	rs4988235	chr2:136608646	chr2:135851076	A	G	Had major operations	-	Neale B	UKBB	European	2017	-0.002663	0.002037	0.1911	-	155045	99647	55398	1	risk diff	Neale-B_UKBB_EUR_2017
rs4988235	rs4988235	chr2:136608646	chr2:135851076	A	G	Treatment with hydroxocobalamin product	EFO_0007056	Neale B	UKBB	European	2017	5.941e-05	4.548e-05	0.1915	+	337159	84	337075	1	risk diff	Neale-B_UKBB_EUR_2017
rs4988235	rs4988235	chr2:136608646	chr2:135851076	A	G	Treatment with perindopril+indapamide	EFO_0007056	Neale B	UKBB	European	2017	-5.367e-05	4.122e-05	0.1929	-	337159	69	337090	1	risk diff	Neale-B_UKBB_EUR_2017
rs4988235	rs4988235	chr2:136608646	chr2:135851076	A	G	Orchitis and epididymitis	EFO_1001078	Neale B	UKBB	European	2017	-0.0001325	0.0001018	0.1932	-	337199	422	336777	1	risk diff	Neale-B_UKBB_EUR_2017
rs4988235	rs4988235	chr2:136608646	chr2:135851076	A	G	Insomnia in males	EFO_0007876;EFO_0004698	Hammerschlag AR	28604731	European	2017	0.01888	0.01451	0.1933	+	53639	12863	40776	1	log OR	Hammerschlag-AR_Insomnia-M_EUR_2017
rs4988235	rs4988235	chr2:136608646	chr2:135851076	A	G	IgG N-glycosylation	EFO_0005193	Shen X	28878392	European	2017	#N/A	#N/A	0.1934	#N/A	1960	0	1960	1	IVNT	Shen-X_IgG-N-Glycosylation_EUR_2017
rs4988235	rs4988235	chr2:136608646	chr2:135851076	A	G	Chest pain or discomfort when walking uphill or hurrying	EFO_0003843	Neale B	UKBB	European	2017	0.004677	0.003598	0.1936	+	41494	11056	30438	1	risk diff	Neale-B_UKBB_EUR_2017
rs4988235	rs4988235	chr2:136608646	chr2:135851076	A	G	Self-reported rectal cancer	EFO_1000657	Neale B	UKBB	European	2017	0.0001026	7.891e-05	0.1937	+	337159	253	336906	1	risk diff	Neale-B_UKBB_EUR_2017
rs4988235	rs4988235	chr2:136608646	chr2:135851076	A	G	Treatment with co-amoxiclav	EFO_0007056	Neale B	UKBB	European	2017	5.646e-05	4.355e-05	0.1948	+	337159	77	337082	1	risk diff	Neale-B_UKBB_EUR_2017
rs4988235	rs4988235	chr2:136608646	chr2:135851076	A	G	Self-reported stomach cancer	EFO_0003897	Neale B	UKBB	European	2017	7.073e-05	5.459e-05	0.1951	+	337159	121	337038	1	risk diff	Neale-B_UKBB_EUR_2017
rs4988235	rs4988235	chr2:136608646	chr2:135851076	A	G	Trunk fat-free mass	-	Neale B	UKBB	European	2017	0.002343	0.001809	0.1952	+	331030	0	331030	1	IVNT	Neale-B_UKBB_EUR_2017
rs4988235	rs4988235	chr2:136608646	chr2:135851076	A	G	Self-reported back problem	-	Neale B	UKBB	European	2017	-0.0004878	0.0003779	0.1968	-	337159	5901	331258	1	risk diff	Neale-B_UKBB_EUR_2017
rs4988235	rs4988235	chr2:136608646	chr2:135851076	A	G	Cause of death: urinary organ, unspecified	-	Neale B	UKBB	European	2017	0.0008482	0.0006583	0.1976	+	7637	9	7628	1	risk diff	Neale-B_UKBB_EUR_2017
rs4988235	rs4988235	chr2:136608646	chr2:135851076	A	G	Other obstructed labour	-	Neale B	UKBB	European	2017	-5.384e-05	4.181e-05	0.1978	-	337199	71	337128	1	risk diff	Neale-B_UKBB_EUR_2017
rs4988235	rs4988235	chr2:136608646	chr2:135851076	A	G	Treatment with marvelon tablet	EFO_0007056	Neale B	UKBB	European	2017	5.749e-05	4.466e-05	0.198	+	337159	81	337078	1	risk diff	Neale-B_UKBB_EUR_2017
rs4988235	rs4988235	chr2:136608646	chr2:135851076	A	G	Pulmonary embolism	EFO_0003827	Neale B	UKBB	European	2017	0.0002224	0.0001729	0.1982	+	337199	1218	335981	1	risk diff	Neale-B_UKBB_EUR_2017
rs4988235	rs4988235	chr2:136608646	chr2:135851076	A	G	Lumbar spine bone mineral density in females	EFO_0008474	GEFOS	22504420	Mixed	2012	#N/A	#N/A	0.1989	+	21720	0	21720	13	g/cm2	GEFOS_LSBMD-F_Mixed_2012
rs4988235	rs4988235	chr2:136608646	chr2:135851076	A	G	Current employment status: unemployed	EFO_0005241	Neale B	UKBB	European	2017	-0.0004551	0.0003543	0.199	-	336252	5163	331089	1	risk diff	Neale-B_UKBB_EUR_2017
rs4988235	rs4988235	chr2:136608646	chr2:135851076	A	G	Treatment with dixarit 25mcg tablet	EFO_0007056	Neale B	UKBB	European	2017	6.045e-05	4.708e-05	0.1991	+	337159	90	337069	1	risk diff	Neale-B_UKBB_EUR_2017
rs4988235	rs4988235	chr2:136608646	chr2:135851076	A	G	Syncope and collapse	-	Neale B	UKBB	European	2017	0.0003506	0.0002731	0.1992	+	337199	3057	334142	1	risk diff	Neale-B_UKBB_EUR_2017
rs4988235	rs4988235	chr2:136608646	chr2:135851076	A	G	Self-reported enlarged prostate	-	Neale B	UKBB	European	2017	-0.0004261	0.0003319	0.1993	-	337159	4609	332550	1	risk diff	Neale-B_UKBB_EUR_2017
rs4988235	rs4988235	chr2:136608646	chr2:135851076	A	G	Self-reported renal failure requiring dialysis	EFO_0003884	Neale B	UKBB	European	2017	-7.952e-05	6.198e-05	0.1994	-	337159	156	337003	1	risk diff	Neale-B_UKBB_EUR_2017
rs4988235	rs4988235	chr2:136608646	chr2:135851076	A	G	Doctor diagnosed sarcoidosis	-	Neale B	UKBB	European	2017	0.0004776	0.0003724	0.1997	+	83529	349	83180	1	risk diff	Neale-B_UKBB_EUR_2017
rs4988235	rs4988235	chr2:136608646	chr2:135851076	A	G	Treatment with benadryl allergy relief 8mg capsule	EFO_0007056	Neale B	UKBB	European	2017	-5.043e-05	3.939e-05	0.2005	-	337159	63	337096	1	risk diff	Neale-B_UKBB_EUR_2017
rs4988235	rs4988235	chr2:136608646	chr2:135851076	A	G	Spontaneous rupture of synovium and tendon	-	Neale B	UKBB	European	2017	-9.854e-05	7.701e-05	0.2007	-	337199	241	336958	1	risk diff	Neale-B_UKBB_EUR_2017
rs4988235	rs4988235	chr2:136608646	chr2:135851076	A	G	Single delivery by forceps and vacuum extractor	-	Neale B	UKBB	European	2017	-5.415e-05	4.239e-05	0.2015	-	337199	73	337126	1	risk diff	Neale-B_UKBB_EUR_2017
rs4988235	rs4988235	chr2:136608646	chr2:135851076	A	G	Self-reported osteoarthritis	EFO_0002506	Neale B	UKBB	European	2017	0.001016	0.0007967	0.2022	+	337159	28257	308902	1	risk diff	Neale-B_UKBB_EUR_2017
rs4988235	rs4988235	chr2:136608646	chr2:135851076	A	G	Diseases of salivary glands	EFO_1001057	Neale B	UKBB	European	2017	0.000148	0.0001161	0.2023	+	337199	548	336651	1	risk diff	Neale-B_UKBB_EUR_2017
rs4988235	rs4988235	chr2:136608646	chr2:135851076	A	G	Vascular or heart problems diagnosed by doctor: high blood pressure	EFO_0004325	Neale B	UKBB	European	2017	0.001628	0.001277	0.2026	+	336683	91033	245650	1	risk diff	Neale-B_UKBB_EUR_2017
rs4988235	rs4988235	chr2:136608646	chr2:135851076	A	G	Cause of death: myelodysplastic syndrome, unspecified	-	Neale B	UKBB	European	2017	0.0008836	0.0006937	0.2028	+	7637	10	7627	1	risk diff	Neale-B_UKBB_EUR_2017
rs4988235	rs4988235	chr2:136608646	chr2:135851076	A	G	Other disorders of amniotic fluid and membranes	-	Neale B	UKBB	European	2017	5.573e-05	4.382e-05	0.2035	+	337199	78	337121	1	risk diff	Neale-B_UKBB_EUR_2017
rs4988235	rs4988235	chr2:136608646	chr2:135851076	A	G	Self-reported erectile dysfunction or impotence	EFO_0004234	Neale B	UKBB	European	2017	8.964e-05	7.049e-05	0.2035	+	337159	202	336957	1	risk diff	Neale-B_UKBB_EUR_2017
rs4988235	rs4988235	chr2:136608646	chr2:135851076	A	G	Treatment with qvar 50 inhaler	EFO_0007056	Neale B	UKBB	European	2017	-0.0002248	0.0001769	0.2038	-	337159	1275	335884	1	risk diff	Neale-B_UKBB_EUR_2017
rs4988235	rs4988235	chr2:136608646	chr2:135851076	A	G	Varicose veins of other sites	-	Neale B	UKBB	European	2017	8.266e-05	6.506e-05	0.2039	+	337199	172	337027	1	risk diff	Neale-B_UKBB_EUR_2017
rs4988235	rs4988235	chr2:136608646	chr2:135851076	A	G	Emphysema or chronic bronchitis	EFO_0000464;EFO_0006505	Neale B	UKBB	European	2017	-0.0004677	0.0003686	0.2045	-	336782	5599	331183	1	risk diff	Neale-B_UKBB_EUR_2017
rs4988235	rs4988235	chr2:136608646	chr2:135851076	A	G	Treatment with clobetasone	EFO_0007056	Neale B	UKBB	European	2017	-6.574e-05	5.181e-05	0.2045	-	337159	109	337050	1	risk diff	Neale-B_UKBB_EUR_2017
rs4988235	rs4988235	chr2:136608646	chr2:135851076	A	G	Superficial injury of wrist and hand	EFO_0000546	Neale B	UKBB	European	2017	6.441e-05	5.084e-05	0.2052	+	337199	105	337094	1	risk diff	Neale-B_UKBB_EUR_2017
rs4988235	rs4988235	chr2:136608646	chr2:135851076	A	G	Open wound of forearm	EFO_0005756	Neale B	UKBB	European	2017	-6.795e-05	5.367e-05	0.2055	-	337199	117	337082	1	risk diff	Neale-B_UKBB_EUR_2017
rs4988235	rs4988235	chr2:136608646	chr2:135851076	A	G	Neuroticism	EFO_0007660;EFO_0004257	GPC	21173776	European	2010	-0.1381	0.1093	0.2065	-	17375	0	17375	10	-	GPC_Neuroticism_EUR_2010
rs4988235	rs4988235	chr2:136608646	chr2:135851076	A	G	Self-reported parathyroid gland problem	EFO_0005754	Neale B	UKBB	European	2017	6.748e-05	5.344e-05	0.2067	+	337159	116	337043	1	risk diff	Neale-B_UKBB_EUR_2017
rs4988235	rs4988235	chr2:136608646	chr2:135851076	A	G	Preschool internalizing problems	EFO_0005661	Benke KS	24839885	European	2014	0.0319	0.0253	0.2073	+	4596	0	4596	3	-	EAGLE_INT_EUR_2014
rs4988235	rs4988235	chr2:136608646	chr2:135851076	A	G	Injury of eye and orbit	EFO_0009485	Neale B	UKBB	European	2017	-6.487e-05	5.156e-05	0.2084	-	337199	108	337091	1	risk diff	Neale-B_UKBB_EUR_2017
rs4988235	rs4988235	chr2:136608646	chr2:135851076	A	G	Tobacco smoking: ex-smoker	EFO_0006527	Neale B	UKBB	European	2017	0.003487	0.002772	0.2084	+	83133	30184	52949	1	risk diff	Neale-B_UKBB_EUR_2017
rs4988235	rs4988235	chr2:136608646	chr2:135851076	A	G	Treatment with maxidex eye drops	EFO_0007056	Neale B	UKBB	European	2017	5.687e-05	4.521e-05	0.2085	+	337159	83	337076	1	risk diff	Neale-B_UKBB_EUR_2017
rs4988235	rs4988235	chr2:136608646	chr2:135851076	A	G	Malignant neoplasm of bronchus and lung	EFO_1000849;EFO_0001071	Neale B	UKBB	European	2017	0.0001532	0.0001218	0.2086	+	337199	604	336595	1	risk diff	Neale-B_UKBB_EUR_2017
rs4988235	rs4988235	chr2:136608646	chr2:135851076	A	G	Treatment with hyoscine butylbromide	EFO_0007056	Neale B	UKBB	European	2017	6.042e-05	4.811e-05	0.2092	+	337159	94	337065	1	risk diff	Neale-B_UKBB_EUR_2017
rs4988235	rs4988235	chr2:136608646	chr2:135851076	A	G	Mitral annular calcification	EFO_0005262	CHARGE	23388002	Mixed	2013	#N/A	#N/A	0.2093	#N/A	3795	568	3227	2	log OR	CHARGE_MAC_Mixed_2013
rs4988235	rs4988235	chr2:136608646	chr2:135851076	A	G	Malignant melanoma of skin	EFO_0000756	Neale B	UKBB	European	2017	0.0001968	0.0001568	0.2093	+	337199	1001	336198	1	risk diff	Neale-B_UKBB_EUR_2017
rs4988235	rs4988235	chr2:136608646	chr2:135851076	A	G	Self-reported acute infective polyneuritis or guillain-barre syndrome	EFO_0007292	Neale B	UKBB	European	2017	-7.73e-05	6.158e-05	0.2093	-	337159	154	337005	1	risk diff	Neale-B_UKBB_EUR_2017
rs4988235	rs4988235	chr2:136608646	chr2:135851076	A	G	Mental and behavioural disorders due to use of alcohol	EFO_0003829	Neale B	UKBB	European	2017	-0.0001554	0.000124	0.2101	-	337199	626	336573	1	risk diff	Neale-B_UKBB_EUR_2017
rs4988235	rs4988235	chr2:136608646	chr2:135851076	A	G	Maternal care for other known or suspected foetal problems	EFO_0009682	Neale B	UKBB	European	2017	-0.0001936	0.0001547	0.2107	-	337199	977	336222	1	risk diff	Neale-B_UKBB_EUR_2017
rs4988235	rs4988235	chr2:136608646	chr2:135851076	A	G	Monocyte count	EFO_0004586	Astle W	27863252	European	2016	0.004649	0.00372	0.2114	+	173480	0	173480	2	IVNT	Astle-W_Blood-Cell-Traits_EUR_2016
rs4988235	rs4988235	chr2:136608646	chr2:135851076	A	G	Treatment with depakote 250mg e or c tablet	EFO_0007056	Neale B	UKBB	European	2017	-6.062e-05	4.862e-05	0.2125	-	337159	96	337063	1	risk diff	Neale-B_UKBB_EUR_2017
rs4988235	rs4988235	chr2:136608646	chr2:135851076	A	G	Treatment with atrovent 20micrograms inhaler	EFO_0007056	Neale B	UKBB	European	2017	-0.0001129	9.066e-05	0.2132	-	337159	334	336825	1	risk diff	Neale-B_UKBB_EUR_2017
rs4988235	rs4988235	chr2:136608646	chr2:135851076	A	G	Other disorders of male genital organs	EFO_0009555	Neale B	UKBB	European	2017	0.0002248	0.0001807	0.2136	+	337199	1338	335861	1	risk diff	Neale-B_UKBB_EUR_2017
rs4988235	rs4988235	chr2:136608646	chr2:135851076	A	G	Treatment with co-enzyme q10 or ubiquinone/bio-quinone/coenzyme q10	EFO_0007056	Neale B	UKBB	European	2017	-0.0002087	0.0001679	0.2137	-	337159	1148	336011	1	risk diff	Neale-B_UKBB_EUR_2017
rs4988235	rs4988235	chr2:136608646	chr2:135851076	A	G	Myeloid white cell count	EFO_0004586	Astle W	27863252	European	2016	-0.004654	0.003754	0.215	-	173480	0	173480	2	IVNT	Astle-W_Blood-Cell-Traits_EUR_2016
rs4988235	rs4988235	chr2:136608646	chr2:135851076	A	G	Average weekly spirits intake	EFO_0004329	Neale B	UKBB	European	2017	-0.003733	0.003013	0.2153	-	240658	0	240658	1	-	Neale-B_UKBB_EUR_2017
rs4988235	rs4988235	chr2:136608646	chr2:135851076	A	G	Other strabismus	-	Neale B	UKBB	European	2017	0.0001314	0.0001064	0.2165	+	337199	460	336739	1	risk diff	Neale-B_UKBB_EUR_2017
rs4988235	rs4988235	chr2:136608646	chr2:135851076	A	G	Emphysema	EFO_0000464	Neale B	UKBB	European	2017	5.879e-05	4.759e-05	0.2167	+	337199	92	337107	1	risk diff	Neale-B_UKBB_EUR_2017
rs4988235	rs4988235	chr2:136608646	chr2:135851076	A	G	Self-reported gynaecological disorder	-	Neale B	UKBB	European	2017	0.0001456	0.0001179	0.2167	+	337159	566	336593	1	risk diff	Neale-B_UKBB_EUR_2017
rs4988235	rs4988235	chr2:136608646	chr2:135851076	A	G	Treatment with viagra 100mg tablet	EFO_0007056	Neale B	UKBB	European	2017	6.53e-05	5.297e-05	0.2177	+	337159	114	337045	1	risk diff	Neale-B_UKBB_EUR_2017
rs4988235	rs4988235	chr2:136608646	chr2:135851076	A	G	Treatment with coaprovel 150mg or 12.5mg tablet	EFO_0007056	Neale B	UKBB	European	2017	5.736e-05	4.655e-05	0.2179	+	337159	88	337071	1	risk diff	Neale-B_UKBB_EUR_2017
rs4988235	rs4988235	chr2:136608646	chr2:135851076	A	G	Age started oral contraceptive pill	-	Neale B	UKBB	European	2017	0.005379	0.004373	0.2187	+	144113	0	144113	1	IVNT	Neale-B_UKBB_EUR_2017
rs4988235	rs4988235	chr2:136608646	chr2:135851076	A	G	Mineral and other dietary supplements: calcium	EFO_0008111	Neale B	UKBB	European	2017	-0.0008679	0.0007055	0.2187	-	336314	22047	314267	1	risk diff	Neale-B_UKBB_EUR_2017
rs4988235	rs4988235	chr2:136608646	chr2:135851076	A	G	Gastric ulcer	EFO_0009454	Neale B	UKBB	European	2017	0.0002154	0.0001752	0.2189	+	337199	1251	335948	1	risk diff	Neale-B_UKBB_EUR_2017
rs4988235	rs4988235	chr2:136608646	chr2:135851076	A	G	Self-reported liver or biliary/pancreas problem	-	Neale B	UKBB	European	2017	-0.0001477	0.0001201	0.2189	-	337159	587	336572	1	risk diff	Neale-B_UKBB_EUR_2017
rs4988235	rs4988235	chr2:136608646	chr2:135851076	A	G	Maternal care for other conditions predominantly related to pregnancy	EFO_1000709	Neale B	UKBB	European	2017	-0.0002027	0.0001649	0.219	-	337199	1111	336088	1	risk diff	Neale-B_UKBB_EUR_2017
rs4988235	rs4988235	chr2:136608646	chr2:135851076	A	G	Treatment with metoprolol	EFO_0007056	Neale B	UKBB	European	2017	0.0001541	0.0001254	0.2192	+	337159	640	336519	1	risk diff	Neale-B_UKBB_EUR_2017
rs4988235	rs4988235	chr2:136608646	chr2:135851076	A	G	Self-reported iron deficiency anaemia	-	Neale B	UKBB	European	2017	0.0002602	0.0002119	0.2195	+	337159	1836	335323	1	risk diff	Neale-B_UKBB_EUR_2017
rs4988235	rs4988235	chr2:136608646	chr2:135851076	A	G	Self-reported allergy or anaphylactic reaction to food	EFO_1001890	Neale B	UKBB	European	2017	-0.0002341	0.0001907	0.2197	-	337159	1484	335675	1	risk diff	Neale-B_UKBB_EUR_2017
rs4988235	rs4988235	chr2:136608646	chr2:135851076	A	G	Hearing difficulty or problems with background noise	EFO_0004238	Neale B	UKBB	European	2017	-0.001715	0.001401	0.2211	-	330759	125089	205670	1	risk diff	Neale-B_UKBB_EUR_2017
rs4988235	rs4988235	chr2:136608646	chr2:135851076	A	G	Self-reported polycythaemia vera	EFO_0002429	Neale B	UKBB	European	2017	7.281e-05	5.954e-05	0.2214	+	337159	144	337015	1	risk diff	Neale-B_UKBB_EUR_2017
rs4988235	rs4988235	chr2:136608646	chr2:135851076	A	G	Redundant prepuce, phimosis and paraphimosis	EFO_1001086	Neale B	UKBB	European	2017	-0.0001946	0.0001593	0.2217	-	337199	1037	336162	1	risk diff	Neale-B_UKBB_EUR_2017
rs4988235	rs4988235	chr2:136608646	chr2:135851076	A	G	Self-reported diabetic eye disease	EFO_0009486	Neale B	UKBB	European	2017	-0.0001525	0.0001249	0.2221	-	337159	635	336524	1	risk diff	Neale-B_UKBB_EUR_2017
rs4988235	rs4988235	chr2:136608646	chr2:135851076	A	G	Treatment with aciclovir	EFO_0007056	Neale B	UKBB	European	2017	-9.823e-05	8.046e-05	0.2221	-	337159	263	336896	1	risk diff	Neale-B_UKBB_EUR_2017
rs4988235	rs4988235	chr2:136608646	chr2:135851076	A	G	Self-reported hepatitis c	EFO_0003047	Neale B	UKBB	European	2017	-4.918e-05	4.032e-05	0.2225	-	337159	66	337093	1	risk diff	Neale-B_UKBB_EUR_2017
rs4988235	rs4988235	chr2:136608646	chr2:135851076	A	G	Treatment with multivitamins capsule	EFO_0007056	Neale B	UKBB	European	2017	9.979e-05	8.182e-05	0.2226	+	337159	272	336887	1	risk diff	Neale-B_UKBB_EUR_2017
rs4988235	rs4988235	chr2:136608646	chr2:135851076	A	G	Doctor diagnosed lung cancer	EFO_0001071	Neale B	UKBB	European	2017	0.0002435	0.0001997	0.2227	+	83529	100	83429	1	risk diff	Neale-B_UKBB_EUR_2017
rs4988235	rs4988235	chr2:136608646	chr2:135851076	A	G	Self-reported cellulitis	EFO_0003035	Neale B	UKBB	European	2017	8.788e-05	7.207e-05	0.2227	+	337159	211	336948	1	risk diff	Neale-B_UKBB_EUR_2017
rs4988235	rs4988235	chr2:136608646	chr2:135851076	A	G	Self-reported respiratory infection	-	Neale B	UKBB	European	2017	5.237e-05	4.298e-05	0.223	+	337159	75	337084	1	risk diff	Neale-B_UKBB_EUR_2017
rs4988235	rs4988235	chr2:136608646	chr2:135851076	A	G	Treatment with pramipexole	EFO_0007056	Neale B	UKBB	European	2017	-7.568e-05	6.217e-05	0.2235	-	337159	157	337002	1	risk diff	Neale-B_UKBB_EUR_2017
rs4988235	rs4988235	chr2:136608646	chr2:135851076	A	G	Treatment with istin 5mg tablet	EFO_0007056	Neale B	UKBB	European	2017	-6.332e-05	5.205e-05	0.2237	-	337159	110	337049	1	risk diff	Neale-B_UKBB_EUR_2017
rs4988235	rs4988235	chr2:136608646	chr2:135851076	A	G	Self-reported other respiratory problems	-	Neale B	UKBB	European	2017	-0.0001454	0.0001198	0.225	-	337159	584	336575	1	risk diff	Neale-B_UKBB_EUR_2017
rs4988235	rs4988235	chr2:136608646	chr2:135851076	A	G	Treatment with anusol cream	EFO_0007056	Neale B	UKBB	European	2017	5.38e-05	4.439e-05	0.2255	+	337159	80	337079	1	risk diff	Neale-B_UKBB_EUR_2017
rs4988235	rs4988235	chr2:136608646	chr2:135851076	A	G	Treatment with coversyl plus 4mg or 1.25mg tablet	EFO_0007056	Neale B	UKBB	European	2017	-5.16e-05	4.269e-05	0.2268	-	337159	74	337085	1	risk diff	Neale-B_UKBB_EUR_2017
rs4988235	rs4988235	chr2:136608646	chr2:135851076	A	G	Treatment with epaderm ointment	EFO_0007056	Neale B	UKBB	European	2017	-8.534e-05	7.069e-05	0.2274	-	337159	203	336956	1	risk diff	Neale-B_UKBB_EUR_2017
rs4988235	rs4988235	chr2:136608646	chr2:135851076	A	G	Standardized difference in height between age 8 years and adult in males	-	EGGC	23449627	European	2013	0.02622	0.02168	0.2275	+	5043	0	5043	5	SDS	EGGC_Puberty-Growth-PGM_EUR_2013
rs4988235	rs4988235	chr2:136608646	chr2:135851076	A	G	Lymphocyte count	EFO_0004586	Astle W	27863252	European	2016	-0.004527	0.003753	0.2277	-	173480	0	173480	2	IVNT	Astle-W_Blood-Cell-Traits_EUR_2016
rs4988235	rs4988235	chr2:136608646	chr2:135851076	A	G	Pack years of smoking preview only	EFO_0004318;EFO_0006526	Neale B	UKBB	European	2017	0.006258	0.005188	0.2277	+	101726	0	101726	1	IVNT	Neale-B_UKBB_EUR_2017
rs4988235	rs4988235	chr2:136608646	chr2:135851076	A	G	Trunk predicted mass	-	Neale B	UKBB	European	2017	0.002173	0.001803	0.2282	+	330995	0	330995	1	IVNT	Neale-B_UKBB_EUR_2017
rs4988235	rs4988235	chr2:136608646	chr2:135851076	A	G	Treatment with clopidogrel	EFO_0007056	Neale B	UKBB	European	2017	-0.0002754	0.0002287	0.2284	-	337159	2140	335019	1	risk diff	Neale-B_UKBB_EUR_2017
rs4988235	rs4988235	chr2:136608646	chr2:135851076	A	G	Unknown and unspecified causes of morbidity	EFO_0000408	Neale B	UKBB	European	2017	0.0004849	0.0004026	0.2284	+	337199	6717	330482	1	risk diff	Neale-B_UKBB_EUR_2017
rs4988235	rs4988235	chr2:136608646	chr2:135851076	A	G	Age first birth female	EFO_0007862	Barban N	27798627	European	2016	#N/A	#N/A	0.2286	-	163522	0	163522	41	years	Barban-N_AFB-F_EUR_2016
rs4988235	rs4988235	chr2:136608646	chr2:135851076	A	G	Other benign neoplasms of uterus	EFO_0003859	Neale B	UKBB	European	2017	6.461e-05	5.366e-05	0.2286	+	337199	117	337082	1	risk diff	Neale-B_UKBB_EUR_2017
rs4988235	rs4988235	chr2:136608646	chr2:135851076	A	G	Fracture of skull and facial bones	EFO_1001425	Neale B	UKBB	European	2017	-0.0001802	0.0001497	0.2287	-	337199	913	336286	1	risk diff	Neale-B_UKBB_EUR_2017
rs4988235	rs4988235	chr2:136608646	chr2:135851076	A	G	Pulse rate	EFO_0004326	Neale B	UKBB	European	2017	0.005981	0.004969	0.2287	+	110153	0	110153	1	IVNT	Neale-B_UKBB_EUR_2017
rs4988235	rs4988235	chr2:136608646	chr2:135851076	A	G	Treatment with calcium carbonate+colecalciferol 1.25g or 5micrograms tablet	EFO_0007056	Neale B	UKBB	European	2017	7.19e-05	5.975e-05	0.2288	+	337159	145	337014	1	risk diff	Neale-B_UKBB_EUR_2017
rs4988235	rs4988235	chr2:136608646	chr2:135851076	A	G	Self-reported angina	EFO_0000378	Neale B	UKBB	European	2017	0.0006025	0.0005014	0.2295	+	337159	10612	326547	1	risk diff	Neale-B_UKBB_EUR_2017
rs4988235	rs4988235	chr2:136608646	chr2:135851076	A	G	Number of older siblings	-	Neale B	UKBB	European	2017	0.005099	0.004247	0.2298	+	95618	0	95618	1	-	Neale-B_UKBB_EUR_2017
rs4988235	rs4988235	chr2:136608646	chr2:135851076	A	G	Waist hip ratio adjusted for smoking	EFO_0007788	GIANT	28443625	Mixed	2017	0.0047	0.0039	0.2299	+	188192	0	188192	73	IVNT	GIANT_WHR-adjusted-Smoking_Mixed_2017
rs4988235	rs4988235	chr2:136608646	chr2:135851076	A	G	Benign lipomatous neoplasm	EFO_0002422	Neale B	UKBB	European	2017	0.0003477	0.0002896	0.2299	+	337199	3440	333759	1	risk diff	Neale-B_UKBB_EUR_2017
rs4988235	rs4988235	chr2:136608646	chr2:135851076	A	G	Reason for glasses or contact lenses: other eye condition	-	Neale B	UKBB	European	2017	-0.0002028	0.0001691	0.2304	-	335700	1155	334545	1	risk diff	Neale-B_UKBB_EUR_2017
rs4988235	rs4988235	chr2:136608646	chr2:135851076	A	G	Treatment with fybogel mebeverine sachet	EFO_0007056	Neale B	UKBB	European	2017	-0.0001309	0.0001091	0.2304	-	337159	484	336675	1	risk diff	Neale-B_UKBB_EUR_2017
rs4988235	rs4988235	chr2:136608646	chr2:135851076	A	G	Treatment with dihydrocodeine	EFO_0007056	Neale B	UKBB	European	2017	-0.0002062	0.000172	0.2306	-	337159	1205	335954	1	risk diff	Neale-B_UKBB_EUR_2017
rs4988235	rs4988235	chr2:136608646	chr2:135851076	A	G	Self-reported bladder cancer	EFO_0000292	Neale B	UKBB	European	2017	0.0001678	0.0001401	0.2309	+	337159	799	336360	1	risk diff	Neale-B_UKBB_EUR_2017
rs4988235	rs4988235	chr2:136608646	chr2:135851076	A	G	Pyothorax	EFO_0009680	Neale B	UKBB	European	2017	6.023e-05	5.036e-05	0.2316	+	337199	103	337096	1	risk diff	Neale-B_UKBB_EUR_2017
rs4988235	rs4988235	chr2:136608646	chr2:135851076	A	G	Treatment with lactulose product	EFO_0007056	Neale B	UKBB	European	2017	-0.0001765	0.0001476	0.2318	-	337159	887	336272	1	risk diff	Neale-B_UKBB_EUR_2017
rs4988235	rs4988235	chr2:136608646	chr2:135851076	A	G	Complications of other internal prosthetic devices, implants and grafts	EFO_0009519	Neale B	UKBB	European	2017	0.0001766	0.0001478	0.2321	+	337199	889	336310	1	risk diff	Neale-B_UKBB_EUR_2017
rs4988235	rs4988235	chr2:136608646	chr2:135851076	A	G	Periodontal complex trait 2	-	Offenbacher S	26962152	European	2016	-0.07512	0.06287	0.2322	-	975	0	975	1	-	Offenbacher-S_PCT2_EUR_2016
rs4988235	rs4988235	chr2:136608646	chr2:135851076	A	G	Suppurative and unspecified otitis media	EFO_0007503	Neale B	UKBB	European	2017	0.0001108	9.279e-05	0.2325	+	337199	350	336849	1	risk diff	Neale-B_UKBB_EUR_2017
rs4988235	rs4988235	chr2:136608646	chr2:135851076	A	G	Treatment with flomax mr 400micrograms m or r capsule	EFO_0007056	Neale B	UKBB	European	2017	-7.033e-05	5.891e-05	0.2325	-	337159	141	337018	1	risk diff	Neale-B_UKBB_EUR_2017
rs4988235	rs4988235	chr2:136608646	chr2:135851076	A	G	Treatment with phenoxymethylpenicillin	EFO_0007056	Neale B	UKBB	European	2017	4.885e-05	4.092e-05	0.2326	+	337159	68	337091	1	risk diff	Neale-B_UKBB_EUR_2017
rs4988235	rs4988235	chr2:136608646	chr2:135851076	A	G	Poisoning by nonopioid analgesics, antipyretics and antirheumatics	EFO_0008546	Neale B	UKBB	European	2017	0.0001734	0.0001454	0.2331	+	337199	861	336338	1	risk diff	Neale-B_UKBB_EUR_2017
rs4988235	rs4988235	chr2:136608646	chr2:135851076	A	G	Illnesses of father: stroke	EFO_0000712	Neale B	UKBB	European	2017	-0.001309	0.001098	0.2333	-	294757	46007	248750	1	risk diff	Neale-B_UKBB_EUR_2017
rs4988235	rs4988235	chr2:136608646	chr2:135851076	A	G	Eye problems or disorders: diabetes related eye disease	EFO_0009486	Neale B	UKBB	European	2017	-0.0008189	0.0006875	0.2336	-	108817	2072	106745	1	risk diff	Neale-B_UKBB_EUR_2017
rs4988235	rs4988235	chr2:136608646	chr2:135851076	A	G	Treatment with deep relief ibuprofen gel	EFO_0007056	Neale B	UKBB	European	2017	4.946e-05	4.152e-05	0.2336	+	337159	70	337089	1	risk diff	Neale-B_UKBB_EUR_2017
rs4988235	rs4988235	chr2:136608646	chr2:135851076	A	G	Cause of death: perforation of intestine	EFO_1000987	Neale B	UKBB	European	2017	-0.0008261	0.0006936	0.2337	-	7637	10	7627	1	risk diff	Neale-B_UKBB_EUR_2017
rs4988235	rs4988235	chr2:136608646	chr2:135851076	A	G	Self-reported eczema or dermatitis	EFO_0000274	Neale B	UKBB	European	2017	-0.0005446	0.0004574	0.2337	-	337159	8718	328441	1	risk diff	Neale-B_UKBB_EUR_2017
rs4988235	rs4988235	chr2:136608646	chr2:135851076	A	G	Self-reported hepatitis b	EFO_0008405;EFO_0004197	Neale B	UKBB	European	2017	3.915e-05	3.292e-05	0.2344	+	337159	44	337115	1	risk diff	Neale-B_UKBB_EUR_2017
rs4988235	rs4988235	chr2:136608646	chr2:135851076	A	G	Vitamin and mineral supplements: vitamin A	EFO_0004729	Neale B	UKBB	European	2017	0.0004614	0.0003881	0.2344	+	335591	6173	329418	1	risk diff	Neale-B_UKBB_EUR_2017
rs4988235	rs4988235	chr2:136608646	chr2:135851076	A	G	Frequency of unenthusiasm or disinterest in last 2 weeks	-	Neale B	UKBB	European	2017	0.002054	0.001728	0.2347	+	326730	0	326730	1	-	Neale-B_UKBB_EUR_2017
rs4988235	rs4988235	chr2:136608646	chr2:135851076	A	G	Birthlength	EFO_0006784	EGGC	25281659	European	2014	-0.0115	0.0097	0.2361	-	28459	0	28459	22	SDS	EGGC_Birthlength_EUR_2014
rs4988235	rs4988235	chr2:136608646	chr2:135851076	A	G	Self-reported multiple myeloma	EFO_0001378	Neale B	UKBB	European	2017	-6.302e-05	5.322e-05	0.2363	-	337159	115	337044	1	risk diff	Neale-B_UKBB_EUR_2017
rs4988235	rs4988235	chr2:136608646	chr2:135851076	A	G	Reproduciblity of spirometry measurement using ers or ats criteria	-	Neale B	UKBB	European	2017	-0.001603	0.001355	0.2365	-	255492	199585	55907	1	risk diff	Neale-B_UKBB_EUR_2017
rs4988235	rs4988235	chr2:136608646	chr2:135851076	A	G	Vascular or heart problems diagnosed by doctor: angina	EFO_0000378	Neale B	UKBB	European	2017	0.0005941	0.0005023	0.2369	+	336683	10618	326065	1	risk diff	Neale-B_UKBB_EUR_2017
rs4988235	rs4988235	chr2:136608646	chr2:135851076	A	G	Chest pain or discomfort	EFO_0003843	Neale B	UKBB	European	2017	-0.001238	0.001048	0.2374	-	334053	51937	282116	1	risk diff	Neale-B_UKBB_EUR_2017
rs4988235	rs4988235	chr2:136608646	chr2:135851076	A	G	Treatment with ortho-gynest 500micrograms pessary	EFO_0007056	Neale B	UKBB	European	2017	9.68e-05	8.21e-05	0.2384	+	337159	274	336885	1	risk diff	Neale-B_UKBB_EUR_2017
rs4988235	rs4988235	chr2:136608646	chr2:135851076	A	G	Treatment with diazepam	EFO_0007056	Neale B	UKBB	European	2017	0.0001751	0.0001485	0.2385	+	337159	898	336261	1	risk diff	Neale-B_UKBB_EUR_2017
rs4988235	rs4988235	chr2:136608646	chr2:135851076	A	G	Type II diabetes	EFO_0001360	DIAGRAM	22885922	European	2012	-0.0198	0.02241	0.24	-	69033	12171	56862	12	log OR	DIAGRAM_T2D_EUR_2012
rs4988235	rs4988235	chr2:136608646	chr2:135851076	A	G	Angina pectoris	EFO_1001375	Neale B	UKBB	European	2017	0.0004022	0.0003423	0.24	+	337199	4837	332362	1	risk diff	Neale-B_UKBB_EUR_2017
rs4988235	rs4988235	chr2:136608646	chr2:135851076	A	G	Eye problems or disorders: cataract	EFO_0001059	Neale B	UKBB	European	2017	-0.001745	0.001485	0.2401	-	108817	10475	98342	1	risk diff	Neale-B_UKBB_EUR_2017
rs4988235	rs4988235	chr2:136608646	chr2:135851076	A	G	Carcinoma in situ of other and unspecified sites	EFO_0000313	Neale B	UKBB	European	2017	5.585e-05	4.759e-05	0.2405	+	337199	92	337107	1	risk diff	Neale-B_UKBB_EUR_2017
rs4988235	rs4988235	chr2:136608646	chr2:135851076	A	G	Treatment with nexium 20mg tablet	EFO_0007056	Neale B	UKBB	European	2017	0.0001406	0.0001198	0.2408	+	337159	584	336575	1	risk diff	Neale-B_UKBB_EUR_2017
rs4988235	rs4988235	chr2:136608646	chr2:135851076	A	G	Cause of death: car occupant injured in unspecified traffic accident	-	Neale B	UKBB	European	2017	0.0007263	0.0006202	0.2416	+	7637	8	7629	1	risk diff	Neale-B_UKBB_EUR_2017
rs4988235	rs4988235	chr2:136608646	chr2:135851076	A	G	Insomnia in females	EFO_0007876;EFO_0004698	Hammerschlag AR	28604731	European	2017	-0.01487	0.01272	0.2423	-	59367	19521	39846	1	log OR	Hammerschlag-AR_Insomnia-F_EUR_2017
rs4988235	rs4988235	chr2:136608646	chr2:135851076	A	G	Treatment with simvador 10mg tablet	EFO_0007056	Neale B	UKBB	European	2017	-0.0001277	0.0001093	0.2426	-	337159	486	336673	1	risk diff	Neale-B_UKBB_EUR_2017
rs4988235	rs4988235	chr2:136608646	chr2:135851076	A	G	Mineral and other dietary supplements: selenium	EFO_0008111	Neale B	UKBB	European	2017	0.0005077	0.0004348	0.243	+	336314	7822	328492	1	risk diff	Neale-B_UKBB_EUR_2017
rs4988235	rs4988235	chr2:136608646	chr2:135851076	A	G	Heart rate	EFO_0004326	HRgene Consortium	23583979	Mixed	2013	0.0732	0.0596	0.2432	+	93158	0	93158	36	bpm	HRGene_HR_Mixed_2013
rs4988235	rs4988235	chr2:136608646	chr2:135851076	A	G	Treatment with vitamin b compound tablet	EFO_0007056	Neale B	UKBB	European	2017	-0.0002819	0.0002419	0.2438	-	337159	2394	334765	1	risk diff	Neale-B_UKBB_EUR_2017
rs4988235	rs4988235	chr2:136608646	chr2:135851076	A	G	Self-reported polio or poliomyelitis	EFO_0007450	Neale B	UKBB	European	2017	-8.896e-05	7.654e-05	0.2451	-	337159	238	336921	1	risk diff	Neale-B_UKBB_EUR_2017
rs4988235	rs4988235	chr2:136608646	chr2:135851076	A	G	Benign neoplasm of meninges	EFO_0002422	Neale B	UKBB	European	2017	8.905e-05	7.669e-05	0.2455	+	337199	239	336960	1	risk diff	Neale-B_UKBB_EUR_2017
rs4988235	rs4988235	chr2:136608646	chr2:135851076	A	G	Treatment with anadin tablet	EFO_0007056	Neale B	UKBB	European	2017	9.051e-05	7.797e-05	0.2457	+	337159	247	336912	1	risk diff	Neale-B_UKBB_EUR_2017
rs4988235	rs4988235	chr2:136608646	chr2:135851076	A	G	Self-reported kidney stone or ureter stone/bladder stone	EFO_0003845	Neale B	UKBB	European	2017	-0.0002975	0.0002563	0.2458	-	337159	2694	334465	1	risk diff	Neale-B_UKBB_EUR_2017
rs4988235	rs4988235	chr2:136608646	chr2:135851076	A	G	Procedures for purposes other than remedying health state	EFO_0002571	Neale B	UKBB	European	2017	0.0001197	0.0001033	0.2465	+	337199	434	336765	1	risk diff	Neale-B_UKBB_EUR_2017
rs4988235	rs4988235	chr2:136608646	chr2:135851076	A	G	Treatment with tegretol 100mg tablet	EFO_0007056	Neale B	UKBB	European	2017	0.0001564	0.000135	0.2465	+	337159	741	336418	1	risk diff	Neale-B_UKBB_EUR_2017
rs4988235	rs4988235	chr2:136608646	chr2:135851076	A	G	Treatment with dosulepin	EFO_0007056	Neale B	UKBB	European	2017	0.0001999	0.0001728	0.2473	+	337159	1217	335942	1	risk diff	Neale-B_UKBB_EUR_2017
rs4988235	rs4988235	chr2:136608646	chr2:135851076	A	G	Self-reported malabsorption or coeliac disease	EFO_0001060	Neale B	UKBB	European	2017	-0.0002182	0.0001887	0.2474	-	337159	1452	335707	1	risk diff	Neale-B_UKBB_EUR_2017
rs4988235	rs4988235	chr2:136608646	chr2:135851076	A	G	Self-reported encephalitis	EFO_0007545	Neale B	UKBB	European	2017	8.184e-05	7.087e-05	0.2482	+	337159	204	336955	1	risk diff	Neale-B_UKBB_EUR_2017
rs4988235	rs4988235	chr2:136608646	chr2:135851076	A	G	Acute and subacute endocarditis	EFO_0000465	Neale B	UKBB	European	2017	5.404e-05	4.681e-05	0.2483	+	337199	89	337110	1	risk diff	Neale-B_UKBB_EUR_2017
rs4988235	rs4988235	chr2:136608646	chr2:135851076	A	G	Treatment with polytar liquid	EFO_0007056	Neale B	UKBB	European	2017	5.249e-05	4.548e-05	0.2485	+	337159	84	337075	1	risk diff	Neale-B_UKBB_EUR_2017
rs4988235	rs4988235	chr2:136608646	chr2:135851076	A	G	Self-reported rectal prolapse	-	Neale B	UKBB	European	2017	6.425e-05	5.57e-05	0.2487	+	337159	126	337033	1	risk diff	Neale-B_UKBB_EUR_2017
rs4988235	rs4988235	chr2:136608646	chr2:135851076	A	G	Treatment with slozem 120mg m or r capsule	EFO_0007056	Neale B	UKBB	European	2017	6.498e-05	5.636e-05	0.2489	+	337159	129	337030	1	risk diff	Neale-B_UKBB_EUR_2017
rs4988235	rs4988235	chr2:136608646	chr2:135851076	A	G	Waist circumference in smokers	EFO_0004342	GIANT	28443625	Mixed	2017	0.0098	0.0085	0.2491	+	39937	0	39937	74	IVNT	GIANT_Waist-Smokers_Mixed_2017
rs4988235	rs4988235	chr2:136608646	chr2:135851076	A	G	Nausea and vomiting	-	Neale B	UKBB	European	2017	0.0002108	0.000183	0.2493	+	337199	1365	335834	1	risk diff	Neale-B_UKBB_EUR_2017
rs4988235	rs4988235	chr2:136608646	chr2:135851076	A	G	Treatment with hypromellose	EFO_0007056	Neale B	UKBB	European	2017	0.0001361	0.0001182	0.2493	+	337159	568	336591	1	risk diff	Neale-B_UKBB_EUR_2017
rs4988235	rs4988235	chr2:136608646	chr2:135851076	A	G	Cutaneous abscess, furuncle and carbuncle	-	Neale B	UKBB	European	2017	0.0001958	0.0001701	0.2497	+	337199	1179	336020	1	risk diff	Neale-B_UKBB_EUR_2017
rs4988235	rs4988235	chr2:136608646	chr2:135851076	A	G	Self-reported trigemminal neuralgia	EFO_1001219	Neale B	UKBB	European	2017	6.804e-05	5.913e-05	0.2498	+	337159	142	337017	1	risk diff	Neale-B_UKBB_EUR_2017
rs4988235	rs4988235	chr2:136608646	chr2:135851076	A	G	Self-reported larynx or throat cancer	EFO_0000311	Neale B	UKBB	European	2017	-9.02e-05	7.843e-05	0.2501	-	337159	250	336909	1	risk diff	Neale-B_UKBB_EUR_2017
rs4988235	rs4988235	chr2:136608646	chr2:135851076	A	G	Malignant neoplasm of bladder	EFO_0000292	Neale B	UKBB	European	2017	0.0001789	0.0001556	0.2503	+	337199	987	336212	1	risk diff	Neale-B_UKBB_EUR_2017
rs4988235	rs4988235	chr2:136608646	chr2:135851076	A	G	Treatment with diltiazem	EFO_0007056	Neale B	UKBB	European	2017	0.0001489	0.0001299	0.2514	+	337159	686	336473	1	risk diff	Neale-B_UKBB_EUR_2017
rs4988235	rs4988235	chr2:136608646	chr2:135851076	A	G	Dysplasia of cervix uteri	EFO_1000910	Neale B	UKBB	European	2017	-0.0001724	0.0001506	0.2524	-	337199	926	336273	1	risk diff	Neale-B_UKBB_EUR_2017
rs4988235	rs4988235	chr2:136608646	chr2:135851076	A	G	Treatment with otomize ear spray	EFO_0007056	Neale B	UKBB	European	2017	-7.336e-05	6.412e-05	0.2526	-	337159	167	336992	1	risk diff	Neale-B_UKBB_EUR_2017
rs4988235	rs4988235	chr2:136608646	chr2:135851076	A	G	Self-reported prolapsed disc or slipped disc	EFO_1001317	Neale B	UKBB	European	2017	-0.0004222	0.0003697	0.2535	-	337159	5644	331515	1	risk diff	Neale-B_UKBB_EUR_2017
rs4988235	rs4988235	chr2:136608646	chr2:135851076	A	G	Treatment with metformin	EFO_0007056	Neale B	UKBB	European	2017	-0.0005109	0.0004482	0.2543	-	337159	8392	328767	1	risk diff	Neale-B_UKBB_EUR_2017
rs4988235	rs4988235	chr2:136608646	chr2:135851076	A	G	Medication for pain relief, constipation, heartburn: paracetamol	EFO_0007056	Neale B	UKBB	European	2017	-0.001355	0.001189	0.2544	-	333581	72882	260699	1	risk diff	Neale-B_UKBB_EUR_2017
rs4988235	rs4988235	chr2:136608646	chr2:135851076	A	G	Self-reported hypothyroidism or myxoedema	EFO_0004705;EFO_1001055	Neale B	UKBB	European	2017	-0.0006989	0.0006133	0.2544	-	337159	16376	320783	1	risk diff	Neale-B_UKBB_EUR_2017
rs4988235	rs4988235	chr2:136608646	chr2:135851076	A	G	Qualifications: CSEs or equivalent	EFO_0004784	Neale B	UKBB	European	2017	-0.001117	0.0009815	0.2552	-	334070	44362	289708	1	risk diff	Neale-B_UKBB_EUR_2017
rs4988235	rs4988235	chr2:136608646	chr2:135851076	A	G	Treatment with anastrozole	EFO_0007056	Neale B	UKBB	European	2017	9.959e-05	8.788e-05	0.2571	+	337159	314	336845	1	risk diff	Neale-B_UKBB_EUR_2017
rs4988235	rs4988235	chr2:136608646	chr2:135851076	A	G	Alzheimers disease	EFO_0000249	IGAP	24162737	European	2013	-0.0203	0.0179	0.2575	-	54162	17008	37154	31	log OR	IGAP_Alzheimers_EUR_2013
rs4988235	rs4988235	chr2:136608646	chr2:135851076	A	G	Cause of death: chronic obstructive pulmonary disease with acute lower respiratory infection	-	Neale B	UKBB	European	2017	0.001978	0.001748	0.2577	+	7637	64	7573	1	risk diff	Neale-B_UKBB_EUR_2017
rs4988235	rs4988235	chr2:136608646	chr2:135851076	A	G	Treatment with femulen tablet	EFO_0007056	Neale B	UKBB	European	2017	9.293e-05	8.21e-05	0.2577	+	337159	274	336885	1	risk diff	Neale-B_UKBB_EUR_2017
rs4988235	rs4988235	chr2:136608646	chr2:135851076	A	G	Other and unspecified types of non-hodgkins lymphoma	EFO_0005952	Neale B	UKBB	European	2017	-0.0001308	0.0001156	0.2579	-	337199	544	336655	1	risk diff	Neale-B_UKBB_EUR_2017
rs4988235	rs4988235	chr2:136608646	chr2:135851076	A	G	Treatment with oestradiol product	EFO_0007056	Neale B	UKBB	European	2017	4.947e-05	4.383e-05	0.259	+	337159	78	337081	1	risk diff	Neale-B_UKBB_EUR_2017
rs4988235	rs4988235	chr2:136608646	chr2:135851076	A	G	Self-reported urticaria	EFO_0005531	Neale B	UKBB	European	2017	8.083e-05	7.173e-05	0.2598	+	337159	209	336950	1	risk diff	Neale-B_UKBB_EUR_2017
rs4988235	rs4988235	chr2:136608646	chr2:135851076	A	G	Height in females	EFO_0004339	GIANT	23754948	European	2013	0.0075	0.0066	0.26	+	73138	0	73138	46	Z-score	GIANT_Height-F_EUR_2013
rs4988235	rs4988235	chr2:136608646	chr2:135851076	A	G	Treatment with bisoprolol	EFO_0007056	Neale B	UKBB	European	2017	-0.0003909	0.0003473	0.2603	-	337159	4985	332174	1	risk diff	Neale-B_UKBB_EUR_2017
rs4988235	rs4988235	chr2:136608646	chr2:135851076	A	G	Previously smoked cigarettes on most or all days	EFO_0005671	Neale B	UKBB	European	2017	-0.02029	0.01802	0.2604	-	1880	1256	624	1	risk diff	Neale-B_UKBB_EUR_2017
rs4988235	rs4988235	chr2:136608646	chr2:135851076	A	G	Acute upper respiratory infections of multiple and unspecified sites	EFO_0000684	Neale B	UKBB	European	2017	-8.893e-05	7.922e-05	0.2616	-	337199	255	336944	1	risk diff	Neale-B_UKBB_EUR_2017
rs4988235	rs4988235	chr2:136608646	chr2:135851076	A	G	Treatment with antihypertensive	EFO_0007056	Neale B	UKBB	European	2017	-4.351e-05	3.876e-05	0.2616	-	337159	61	337098	1	risk diff	Neale-B_UKBB_EUR_2017
rs4988235	rs4988235	chr2:136608646	chr2:135851076	A	G	Amyotrophic lateral sclerosis	EFO_0000253	van-Rheenen W	27455348	Mixed	2017	-0.022	0.0196	0.2621	-	36052	12577	23475	41	log OR	van-Rheenen_ALS-MA_Mixed_2017
rs4988235	rs4988235	chr2:136608646	chr2:135851076	A	G	Urticaria	EFO_0005531	Neale B	UKBB	European	2017	-5.39e-05	4.811e-05	0.2626	-	337199	94	337105	1	risk diff	Neale-B_UKBB_EUR_2017
rs4988235	rs4988235	chr2:136608646	chr2:135851076	A	G	Sleep disorders	EFO_0003918	Neale B	UKBB	European	2017	0.0002489	0.0002224	0.2631	+	337199	2025	335174	1	risk diff	Neale-B_UKBB_EUR_2017
rs4988235	rs4988235	chr2:136608646	chr2:135851076	A	G	Other functional intestinal disorders	EFO_0009431	Neale B	UKBB	European	2017	0.000272	0.0002431	0.2632	+	337199	2419	334780	1	risk diff	Neale-B_UKBB_EUR_2017
rs4988235	rs4988235	chr2:136608646	chr2:135851076	A	G	Pain type experienced in last month: facial pain	EFO_0009625	Neale B	UKBB	European	2017	0.0004304	0.0003849	0.2634	+	336650	6118	330532	1	risk diff	Neale-B_UKBB_EUR_2017
rs4988235	rs4988235	chr2:136608646	chr2:135851076	A	G	Inflammatory diseases of prostate	EFO_0003830	Neale B	UKBB	European	2017	-0.000127	0.0001138	0.2646	-	337199	528	336671	1	risk diff	Neale-B_UKBB_EUR_2017
rs4988235	rs4988235	chr2:136608646	chr2:135851076	A	G	Treatment with singulair 10mg tablet	EFO_0007056	Neale B	UKBB	European	2017	-8.565e-05	7.686e-05	0.2651	-	337159	240	336919	1	risk diff	Neale-B_UKBB_EUR_2017
rs4988235	rs4988235	chr2:136608646	chr2:135851076	A	G	Treatment with merbentyl 10mg tablet	EFO_0007056	Neale B	UKBB	European	2017	5.556e-05	4.987e-05	0.2652	+	337159	101	337058	1	risk diff	Neale-B_UKBB_EUR_2017
rs4988235	rs4988235	chr2:136608646	chr2:135851076	A	G	Other diseases of spinal cord	EFO_0009488	Neale B	UKBB	European	2017	-7.121e-05	6.392e-05	0.2653	-	337199	166	337033	1	risk diff	Neale-B_UKBB_EUR_2017
rs4988235	rs4988235	chr2:136608646	chr2:135851076	A	G	Sum eosinophil basophil counts	EFO_0004586	Astle W	27863252	European	2016	-0.004145	0.003724	0.2657	-	173480	0	173480	2	IVNT	Astle-W_Blood-Cell-Traits_EUR_2016
rs4988235	rs4988235	chr2:136608646	chr2:135851076	A	G	Duration of strenuous sports	EFO_0008002	Neale B	UKBB	European	2017	0.01181	0.01066	0.2677	+	34342	0	34342	1	-	Neale-B_UKBB_EUR_2017
rs4988235	rs4988235	chr2:136608646	chr2:135851076	A	G	Current employment status: full or part-time student	EFO_0005241	Neale B	UKBB	European	2017	-0.0002775	0.0002505	0.2679	-	336252	2555	333697	1	risk diff	Neale-B_UKBB_EUR_2017
rs4988235	rs4988235	chr2:136608646	chr2:135851076	A	G	Treatment with phenobarbital	EFO_0007056	Neale B	UKBB	European	2017	5.127e-05	4.629e-05	0.268	+	337159	87	337072	1	risk diff	Neale-B_UKBB_EUR_2017
rs4988235	rs4988235	chr2:136608646	chr2:135851076	A	G	Treatment with plaquenil 200mg tablet	EFO_0007056	Neale B	UKBB	European	2017	6.746e-05	6.097e-05	0.2685	+	337159	151	337008	1	risk diff	Neale-B_UKBB_EUR_2017
rs4988235	rs4988235	chr2:136608646	chr2:135851076	A	G	Treatment with penicillin v	EFO_0007056	Neale B	UKBB	European	2017	7.095e-05	6.412e-05	0.2686	+	337159	167	336992	1	risk diff	Neale-B_UKBB_EUR_2017
rs4988235	rs4988235	chr2:136608646	chr2:135851076	A	G	Hair or balding pattern: pattern 4	EFO_0007822	Neale B	UKBB	European	2017	0.001819	0.001645	0.2687	+	154988	28389	126599	1	risk diff	Neale-B_UKBB_EUR_2017
rs4988235	rs4988235	chr2:136608646	chr2:135851076	A	G	Treatment with antihistamine 60mg tablet	EFO_0007056	Neale B	UKBB	European	2017	8.518e-05	7.702e-05	0.2687	+	337159	241	336918	1	risk diff	Neale-B_UKBB_EUR_2017
rs4988235	rs4988235	chr2:136608646	chr2:135851076	A	G	Treatment with food supplement or plant/herbal extract	EFO_0007056	Neale B	UKBB	European	2017	-0.0001919	0.0001735	0.2688	-	337159	1228	335931	1	risk diff	Neale-B_UKBB_EUR_2017
rs4988235	rs4988235	chr2:136608646	chr2:135851076	A	G	Haemorrhage from respiratory passages	EFO_0003895	Neale B	UKBB	European	2017	0.0002312	0.0002092	0.2693	+	337199	1788	335411	1	risk diff	Neale-B_UKBB_EUR_2017
rs4988235	rs4988235	chr2:136608646	chr2:135851076	A	G	Self-reported hiatus hernia	-	Neale B	UKBB	European	2017	0.00048	0.0004349	0.2697	+	337159	7865	329294	1	risk diff	Neale-B_UKBB_EUR_2017
rs4988235	rs4988235	chr2:136608646	chr2:135851076	A	G	Treatment with simvastatin	EFO_0007056	Neale B	UKBB	European	2017	-0.001005	0.0009107	0.2698	-	337159	38492	298667	1	risk diff	Neale-B_UKBB_EUR_2017
rs4988235	rs4988235	chr2:136608646	chr2:135851076	A	G	Chronic kidney disease	EFO_0003884	CKDGen	26831199	European	2016	-0.02	0.018	0.27	-	117165	12385	104780	43	log OR	CKDGen_CKD_EUR_2016
rs4988235	rs4988235	chr2:136608646	chr2:135851076	A	G	Unspecified renal failure	EFO_1002048	Neale B	UKBB	European	2017	-6.144e-05	5.569e-05	0.27	-	337199	126	337073	1	risk diff	Neale-B_UKBB_EUR_2017
rs4988235	rs4988235	chr2:136608646	chr2:135851076	A	G	Self-reported muscle or soft tissue problem	-	Neale B	UKBB	European	2017	-0.0002818	0.0002555	0.2701	-	337159	2672	334487	1	risk diff	Neale-B_UKBB_EUR_2017
rs4988235	rs4988235	chr2:136608646	chr2:135851076	A	G	Stomach or abdominal pain for 3+ months	EFO_0003843	Neale B	UKBB	European	2017	0.005517	0.005014	0.2712	+	27584	15337	12247	1	risk diff	Neale-B_UKBB_EUR_2017
rs4988235	rs4988235	chr2:136608646	chr2:135851076	A	G	Stomatitis and related lesions	-	Neale B	UKBB	European	2017	7.054e-05	6.411e-05	0.2712	+	337199	167	337032	1	risk diff	Neale-B_UKBB_EUR_2017
rs4988235	rs4988235	chr2:136608646	chr2:135851076	A	G	Acute tubulo-interstitial nephritis	EFO_1002050	Neale B	UKBB	European	2017	-5.119e-05	4.655e-05	0.2714	-	337199	88	337111	1	risk diff	Neale-B_UKBB_EUR_2017
rs4988235	rs4988235	chr2:136608646	chr2:135851076	A	G	Treatment with sinemet-62.5 tablet	EFO_0007056	Neale B	UKBB	European	2017	5.592e-05	5.085e-05	0.2714	+	337159	105	337054	1	risk diff	Neale-B_UKBB_EUR_2017
rs4988235	rs4988235	chr2:136608646	chr2:135851076	A	G	Fracture of femur	EFO_0008553	Neale B	UKBB	European	2017	-0.0001701	0.0001547	0.2715	-	337199	975	336224	1	risk diff	Neale-B_UKBB_EUR_2017
rs4988235	rs4988235	chr2:136608646	chr2:135851076	A	G	Treatment with blood pressure medication	EFO_0007056	Neale B	UKBB	European	2017	0.001644	0.001496	0.2717	+	180203	31488	148715	1	risk diff	Neale-B_UKBB_EUR_2017
rs4988235	rs4988235	chr2:136608646	chr2:135851076	A	G	Treatment with oilatum emollient bath additive	EFO_0007056	Neale B	UKBB	European	2017	4.626e-05	4.211e-05	0.2719	+	337159	72	337087	1	risk diff	Neale-B_UKBB_EUR_2017
rs4988235	rs4988235	chr2:136608646	chr2:135851076	A	G	Treatment with diclofenac	EFO_0007056	Neale B	UKBB	European	2017	0.000455	0.0004142	0.272	+	337159	7116	330043	1	risk diff	Neale-B_UKBB_EUR_2017
rs4988235	rs4988235	chr2:136608646	chr2:135851076	A	G	Treatment with trandolapril	EFO_0007056	Neale B	UKBB	European	2017	7.541e-05	6.875e-05	0.2727	+	337159	192	336967	1	risk diff	Neale-B_UKBB_EUR_2017
rs4988235	rs4988235	chr2:136608646	chr2:135851076	A	G	Other skin changes	-	Neale B	UKBB	European	2017	-5.303e-05	4.836e-05	0.2728	-	337199	95	337104	1	risk diff	Neale-B_UKBB_EUR_2017
rs4988235	rs4988235	chr2:136608646	chr2:135851076	A	G	Unspecified lump in breast	EFO_1000848	Neale B	UKBB	European	2017	0.0001714	0.0001563	0.2728	+	337199	997	336202	1	risk diff	Neale-B_UKBB_EUR_2017
rs4988235	rs4988235	chr2:136608646	chr2:135851076	A	G	Linoleic acid 18:2n6	EFO_0005110	CHARGE	24823311	European	2014	-0.0573	0.0523	0.2736	-	8631	0	8631	5	%	CHARGE_Linoleic-acid_EUR_2014
rs4988235	rs4988235	chr2:136608646	chr2:135851076	A	G	Ambidextrous	EFO_0003889	Neale B	UKBB	European	2017	0.0003996	0.0003655	0.2742	+	337130	5517	331613	1	risk diff	Neale-B_UKBB_EUR_2017
rs4988235	rs4988235	chr2:136608646	chr2:135851076	A	G	Fibrosis and cirrhosis of liver	EFO_0001422	Neale B	UKBB	European	2017	6.989e-05	6.392e-05	0.2743	+	337199	166	337033	1	risk diff	Neale-B_UKBB_EUR_2017
rs4988235	rs4988235	chr2:136608646	chr2:135851076	A	G	Self-reported disc problem	-	Neale B	UKBB	European	2017	-9.145e-05	8.39e-05	0.2757	-	337159	286	336873	1	risk diff	Neale-B_UKBB_EUR_2017
rs4988235	rs4988235	chr2:136608646	chr2:135851076	A	G	Dorsalgia	-	Neale B	UKBB	European	2017	0.0004032	0.0003702	0.276	+	337199	5660	331539	1	risk diff	Neale-B_UKBB_EUR_2017
rs4988235	rs4988235	chr2:136608646	chr2:135851076	A	G	Treatment with dicloflex 25mg e or c tablet	EFO_0007056	Neale B	UKBB	European	2017	0.0001074	9.871e-05	0.2767	+	337159	396	336763	1	risk diff	Neale-B_UKBB_EUR_2017
rs4988235	rs4988235	chr2:136608646	chr2:135851076	A	G	Total cholesterol	EFO_0004574	Prins B	28887542	European	2017	-0.02	0.02	0.2771	-	9961	0	9961	1	IVNT	Prins-B_Total-Cholesterol_EUR_2017
rs4988235	rs4988235	chr2:136608646	chr2:135851076	A	G	Benign neoplasm of major salivary glands	EFO_0003826	Neale B	UKBB	European	2017	8.413e-05	7.749e-05	0.2776	+	337199	244	336955	1	risk diff	Neale-B_UKBB_EUR_2017
rs4988235	rs4988235	chr2:136608646	chr2:135851076	A	G	Perforation of tympanic membrane	EFO_0009472	Neale B	UKBB	European	2017	0.0001184	0.0001091	0.2778	+	337199	484	336715	1	risk diff	Neale-B_UKBB_EUR_2017
rs4988235	rs4988235	chr2:136608646	chr2:135851076	A	G	Senility	-	Neale B	UKBB	European	2017	4.563e-05	4.21e-05	0.2785	+	337199	72	337127	1	risk diff	Neale-B_UKBB_EUR_2017
rs4988235	rs4988235	chr2:136608646	chr2:135851076	A	G	Epilepsy	EFO_0000474	Neale B	UKBB	European	2017	0.0001308	0.0001208	0.279	+	337199	594	336605	1	risk diff	Neale-B_UKBB_EUR_2017
rs4988235	rs4988235	chr2:136608646	chr2:135851076	A	G	Other inflammation of eyelid	EFO_0009536	Neale B	UKBB	European	2017	-5.658e-05	5.228e-05	0.2791	-	337199	111	337088	1	risk diff	Neale-B_UKBB_EUR_2017
rs4988235	rs4988235	chr2:136608646	chr2:135851076	A	G	Treatment with alfuzosin	EFO_0007056	Neale B	UKBB	European	2017	0.0001466	0.0001356	0.2797	+	337159	750	336409	1	risk diff	Neale-B_UKBB_EUR_2017
rs4988235	rs4988235	chr2:136608646	chr2:135851076	A	G	Supervision of normal pregnancy	EFO_0002950	Neale B	UKBB	European	2017	0.0001349	0.0001248	0.2798	+	337199	635	336564	1	risk diff	Neale-B_UKBB_EUR_2017
rs4988235	rs4988235	chr2:136608646	chr2:135851076	A	G	Treatment with diclofenac sodium+misoprostol	EFO_0007056	Neale B	UKBB	European	2017	8.165e-05	7.557e-05	0.2799	+	337159	232	336927	1	risk diff	Neale-B_UKBB_EUR_2017
rs4988235	rs4988235	chr2:136608646	chr2:135851076	A	G	Treatment with insulin product	EFO_0007056	Neale B	UKBB	European	2017	-0.0003073	0.0002844	0.2799	-	337159	3319	333840	1	risk diff	Neale-B_UKBB_EUR_2017
rs4988235	rs4988235	chr2:136608646	chr2:135851076	A	G	Smoking status: previous	EFO_0006527	Neale B	UKBB	European	2017	0.001485	0.001375	0.2801	+	336024	118419	217605	1	risk diff	Neale-B_UKBB_EUR_2017
rs4988235	rs4988235	chr2:136608646	chr2:135851076	A	G	Treatment with nasacort 55micrograms aqueous nasal spray	EFO_0007056	Neale B	UKBB	European	2017	6.79e-05	6.296e-05	0.2808	+	337159	161	336998	1	risk diff	Neale-B_UKBB_EUR_2017
rs4988235	rs4988235	chr2:136608646	chr2:135851076	A	G	Treatment with eprosartan	EFO_0007056	Neale B	UKBB	European	2017	7.693e-05	7.139e-05	0.2812	+	337159	207	336952	1	risk diff	Neale-B_UKBB_EUR_2017
rs4988235	rs4988235	chr2:136608646	chr2:135851076	A	G	Waist hip ratio in smokers	EFO_0004343	GIANT	28443625	Mixed	2017	-0.0041	0.0038	0.2822	-	40537	0	40537	73	IVNT	GIANT_WHR-Smokers_Mixed_2017
rs4988235	rs4988235	chr2:136608646	chr2:135851076	A	G	Treatment with salbuvent 100micrograms inhaler	EFO_0007056	Neale B	UKBB	European	2017	-4.712e-05	4.383e-05	0.2823	-	337159	78	337081	1	risk diff	Neale-B_UKBB_EUR_2017
rs4988235	rs4988235	chr2:136608646	chr2:135851076	A	G	Other maternal diseases classifiable elsewhere but complicating pregnancy, childbirth and the puerperium	EFO_0009682	Neale B	UKBB	European	2017	-0.0001165	0.0001086	0.2833	-	337199	480	336719	1	risk diff	Neale-B_UKBB_EUR_2017
rs4988235	rs4988235	chr2:136608646	chr2:135851076	A	G	Number of children ever born female	EFO_0007862	Barban N	27798627	European	2016	#N/A	#N/A	0.2836	+	234142	0	234142	53	children	Barban-N_NEB-F_EUR_2016
rs4988235	rs4988235	chr2:136608646	chr2:135851076	A	G	Other bursopathies	-	Neale B	UKBB	European	2017	-8.828e-05	8.241e-05	0.2841	-	337199	276	336923	1	risk diff	Neale-B_UKBB_EUR_2017
rs4988235	rs4988235	chr2:136608646	chr2:135851076	A	G	Home area population density: England or Wales - village, sparse	-	Neale B	UKBB	European	2017	-2.144e-05	2.004e-05	0.2847	-	333997	16	333981	1	risk diff	Neale-B_UKBB_EUR_2017
rs4988235	rs4988235	chr2:136608646	chr2:135851076	A	G	Cause of death: parkinsons disease	EFO_0002508	Neale B	UKBB	European	2017	0.001075	0.001005	0.2848	+	7637	21	7616	1	risk diff	Neale-B_UKBB_EUR_2017
rs4988235	rs4988235	chr2:136608646	chr2:135851076	A	G	Hodgkins disease	EFO_0000183	Neale B	UKBB	European	2017	-5.412e-05	5.06e-05	0.2848	-	337199	104	337095	1	risk diff	Neale-B_UKBB_EUR_2017
rs4988235	rs4988235	chr2:136608646	chr2:135851076	A	G	Self-reported bells palsy or facial nerve palsy	EFO_0007167	Neale B	UKBB	European	2017	-9.476e-05	8.861e-05	0.2848	-	337159	319	336840	1	risk diff	Neale-B_UKBB_EUR_2017
rs4988235	rs4988235	chr2:136608646	chr2:135851076	A	G	Impedance of arm right	-	Neale B	UKBB	European	2017	-0.002157	0.002019	0.2854	-	331279	0	331279	1	IVNT	Neale-B_UKBB_EUR_2017
rs4988235	rs4988235	chr2:136608646	chr2:135851076	A	G	Treatment with calcium carbonate+cholecalciferol 1.25g or 5micrograms tablet	EFO_0007056	Neale B	UKBB	European	2017	6.087e-05	5.701e-05	0.2856	+	337159	132	337027	1	risk diff	Neale-B_UKBB_EUR_2017
rs4988235	rs4988235	chr2:136608646	chr2:135851076	A	G	Self-reported ovarian cancer	EFO_0001075	Neale B	UKBB	European	2017	0.0001273	0.0001192	0.2857	+	337159	579	336580	1	risk diff	Neale-B_UKBB_EUR_2017
rs4988235	rs4988235	chr2:136608646	chr2:135851076	A	G	Treatment with ginseng product	EFO_0007056	Neale B	UKBB	European	2017	0.0001193	0.0001118	0.2859	+	337159	508	336651	1	risk diff	Neale-B_UKBB_EUR_2017
rs4988235	rs4988235	chr2:136608646	chr2:135851076	A	G	Frequency of tenseness or restlessness in last 2 weeks	-	Neale B	UKBB	European	2017	0.001895	0.001777	0.2864	+	325169	0	325169	1	-	Neale-B_UKBB_EUR_2017
rs4988235	rs4988235	chr2:136608646	chr2:135851076	A	G	Malignant neoplasm of anus and anal canal	EFO_0003835	Neale B	UKBB	European	2017	4.932e-05	4.628e-05	0.2866	+	337199	87	337112	1	risk diff	Neale-B_UKBB_EUR_2017
rs4988235	rs4988235	chr2:136608646	chr2:135851076	A	G	Self-reported pneumothorax	EFO_0009686	Neale B	UKBB	European	2017	6.361e-05	5.975e-05	0.287	+	337159	145	337014	1	risk diff	Neale-B_UKBB_EUR_2017
rs4988235	rs4988235	chr2:136608646	chr2:135851076	A	G	Malignant neoplasm of kidney, except renal pelvis	EFO_0003865	Neale B	UKBB	European	2017	0.0001057	9.943e-05	0.2878	+	337199	402	336797	1	risk diff	Neale-B_UKBB_EUR_2017
rs4988235	rs4988235	chr2:136608646	chr2:135851076	A	G	Candidiasis	EFO_0007406	Neale B	UKBB	European	2017	6.518e-05	6.137e-05	0.2882	+	337199	153	337046	1	risk diff	Neale-B_UKBB_EUR_2017
rs4988235	rs4988235	chr2:136608646	chr2:135851076	A	G	Impedance of leg left	-	Neale B	UKBB	European	2017	-0.002776	0.002618	0.2891	-	331296	0	331296	1	IVNT	Neale-B_UKBB_EUR_2017
rs4988235	rs4988235	chr2:136608646	chr2:135851076	A	G	Treatment with nabumetone	EFO_0007056	Neale B	UKBB	European	2017	6.757e-05	6.374e-05	0.2891	+	337159	165	336994	1	risk diff	Neale-B_UKBB_EUR_2017
rs4988235	rs4988235	chr2:136608646	chr2:135851076	A	G	Why reduced smoking: health precaution	EFO_0005671	Neale B	UKBB	European	2017	0.00878	0.008291	0.2896	+	10503	4990	5513	1	risk diff	Neale-B_UKBB_EUR_2017
rs4988235	rs4988235	chr2:136608646	chr2:135851076	A	G	Illness, injury, bereavement, stress in last 2 years: marital separation or divorce	-	Neale B	UKBB	European	2017	0.0005198	0.0004911	0.2899	+	335219	9980	325239	1	risk diff	Neale-B_UKBB_EUR_2017
rs4988235	rs4988235	chr2:136608646	chr2:135851076	A	G	Other disorders of prostate	EFO_0009602	Neale B	UKBB	European	2017	-0.000107	0.0001011	0.29	-	337199	416	336783	1	risk diff	Neale-B_UKBB_EUR_2017
rs4988235	rs4988235	chr2:136608646	chr2:135851076	A	G	Alcoholic liver disease	EFO_1000802	Neale B	UKBB	European	2017	-7.921e-05	7.489e-05	0.2902	-	337199	228	336971	1	risk diff	Neale-B_UKBB_EUR_2017
rs4988235	rs4988235	chr2:136608646	chr2:135851076	A	G	Birth weight	EFO_0004344	Neale B	UKBB	European	2017	-0.003952	0.003738	0.2904	-	193063	0	193063	1	IVNT	Neale-B_UKBB_EUR_2017
rs4988235	rs4988235	chr2:136608646	chr2:135851076	A	G	Treatment with priadel 200mg m or r tablet	EFO_0007056	Neale B	UKBB	European	2017	7.754e-05	7.343e-05	0.291	+	337159	219	336940	1	risk diff	Neale-B_UKBB_EUR_2017
rs4988235	rs4988235	chr2:136608646	chr2:135851076	A	G	Cellulitis	EFO_0003035	Neale B	UKBB	European	2017	0.0002741	0.0002603	0.2924	+	337199	2777	334422	1	risk diff	Neale-B_UKBB_EUR_2017
rs4988235	rs4988235	chr2:136608646	chr2:135851076	A	G	Self-reported spinal injury	EFO_0000546	Neale B	UKBB	European	2017	0.0001195	0.0001136	0.2928	+	337159	525	336634	1	risk diff	Neale-B_UKBB_EUR_2017
rs4988235	rs4988235	chr2:136608646	chr2:135851076	A	G	Cause of death: alcoholic hepatitis	-	Neale B	UKBB	European	2017	-0.0006104	0.0005806	0.2932	-	7637	7	7630	1	risk diff	Neale-B_UKBB_EUR_2017
rs4988235	rs4988235	chr2:136608646	chr2:135851076	A	G	Unspecified renal colic	EFO_1001412	Neale B	UKBB	European	2017	-0.0001757	0.0001671	0.2932	-	337199	1139	336060	1	risk diff	Neale-B_UKBB_EUR_2017
rs4988235	rs4988235	chr2:136608646	chr2:135851076	A	G	Paraplegia and tetraplegia	-	Neale B	UKBB	European	2017	-4.138e-05	3.939e-05	0.2934	-	337199	63	337136	1	risk diff	Neale-B_UKBB_EUR_2017
rs4988235	rs4988235	chr2:136608646	chr2:135851076	A	G	Treatment with tetracycline	EFO_0007056	Neale B	UKBB	European	2017	5.014e-05	4.786e-05	0.2948	+	337159	93	337066	1	risk diff	Neale-B_UKBB_EUR_2017
rs4988235	rs4988235	chr2:136608646	chr2:135851076	A	G	Cardiomyopathy	EFO_0000407	Neale B	UKBB	European	2017	8.761e-05	8.373e-05	0.2955	+	337199	285	336914	1	risk diff	Neale-B_UKBB_EUR_2017
rs4988235	rs4988235	chr2:136608646	chr2:135851076	A	G	Neoplasm of uncertain or unknown behaviour of other and unspecified sites	EFO_0007176	Neale B	UKBB	European	2017	0.0001057	0.000101	0.2955	+	337199	415	336784	1	risk diff	Neale-B_UKBB_EUR_2017
rs4988235	rs4988235	chr2:136608646	chr2:135851076	A	G	log CIR	-	MAGIC	24699409	European	2014	-0.022	0.021	0.2957	-	5318	0	5318	7	Z-score	MAGIC_CIR_EUR_2014
rs4988235	rs4988235	chr2:136608646	chr2:135851076	A	G	Number of self-reported non-cancer illnesses	EFO_0009801	Neale B	UKBB	European	2017	-0.00248	0.002372	0.2958	-	337159	0	337159	1	-	Neale-B_UKBB_EUR_2017
rs4988235	rs4988235	chr2:136608646	chr2:135851076	A	G	Eosinophil count	EFO_0004586	Astle W	27863252	European	2016	-0.003887	0.00372	0.2961	-	173480	0	173480	2	IVNT	Astle-W_Blood-Cell-Traits_EUR_2016
rs4988235	rs4988235	chr2:136608646	chr2:135851076	A	G	Treatment with ciprofloxacin	EFO_0007056	Neale B	UKBB	European	2017	5.863e-05	5.614e-05	0.2963	+	337159	128	337031	1	risk diff	Neale-B_UKBB_EUR_2017
rs4988235	rs4988235	chr2:136608646	chr2:135851076	A	G	Treatment with mycophenolate	EFO_0007056	Neale B	UKBB	European	2017	-6.213e-05	5.955e-05	0.2967	-	337159	144	337015	1	risk diff	Neale-B_UKBB_EUR_2017
rs4988235	rs4988235	chr2:136608646	chr2:135851076	A	G	Treatment with estradot 25micrograms patch	EFO_0007056	Neale B	UKBB	European	2017	4.038e-05	3.876e-05	0.2975	+	337159	61	337098	1	risk diff	Neale-B_UKBB_EUR_2017
rs4988235	rs4988235	chr2:136608646	chr2:135851076	A	G	Self-reported tonsiltis	-	Neale B	UKBB	European	2017	-0.0002515	0.0002417	0.298	-	337159	2389	334770	1	risk diff	Neale-B_UKBB_EUR_2017
rs4988235	rs4988235	chr2:136608646	chr2:135851076	A	G	Aortic valve calcification	EFO_0005239	CHARGE	23388002	Mixed	2013	#N/A	#N/A	0.2981	#N/A	6942	2245	4697	3	log OR	CHARGE_AVC_Mixed_2013
rs4988235	rs4988235	chr2:136608646	chr2:135851076	A	G	Self-reported deliberate self-harm or suicide attempt	EFO_0004321	Neale B	UKBB	European	2017	-6.608e-05	6.354e-05	0.2984	-	337159	164	336995	1	risk diff	Neale-B_UKBB_EUR_2017
rs4988235	rs4988235	chr2:136608646	chr2:135851076	A	G	Treatment with cerazette 75micrograms tablet	EFO_0007056	Neale B	UKBB	European	2017	-0.0001497	0.0001441	0.2988	-	337159	847	336312	1	risk diff	Neale-B_UKBB_EUR_2017
rs4988235	rs4988235	chr2:136608646	chr2:135851076	A	G	Number of full sisters	-	Neale B	UKBB	European	2017	0.002316	0.00223	0.299	+	332255	0	332255	1	-	Neale-B_UKBB_EUR_2017
rs4988235	rs4988235	chr2:136608646	chr2:135851076	A	G	Illnesses of siblings: chronic bronchitis or emphysema	EFO_0006505;EFO_0000464	Neale B	UKBB	European	2017	0.0005441	0.0005241	0.2992	+	260407	7296	253111	1	risk diff	Neale-B_UKBB_EUR_2017
rs4988235	rs4988235	chr2:136608646	chr2:135851076	A	G	Rash and other nonspecific skin eruption	EFO_0000701	Neale B	UKBB	European	2017	7.707e-05	7.425e-05	0.2993	+	337199	224	336975	1	risk diff	Neale-B_UKBB_EUR_2017
rs4988235	rs4988235	chr2:136608646	chr2:135851076	A	G	Treatment with gamolenic acid	EFO_0007056	Neale B	UKBB	European	2017	5.095e-05	4.912e-05	0.2997	+	337159	98	337061	1	risk diff	Neale-B_UKBB_EUR_2017
rs4988235	rs4988235	chr2:136608646	chr2:135851076	A	G	Waist hip ratio in females	EFO_0004343	GIANT	23754948	European	2013	0.0082	0.0079	0.3	+	42734	0	42734	46	IVNT	GIANT_WHR-F_EUR_2013
rs4988235	rs4988235	chr2:136608646	chr2:135851076	A	G	Self-reported non-infective hepatitis	-	Neale B	UKBB	European	2017	-9.564e-05	9.227e-05	0.3	-	337159	346	336813	1	risk diff	Neale-B_UKBB_EUR_2017
rs4988235	rs4988235	chr2:136608646	chr2:135851076	A	G	Atrioventricular and left bundle-branch block	EFO_0004138	Neale B	UKBB	European	2017	9.567e-05	9.239e-05	0.3005	+	337199	347	336852	1	risk diff	Neale-B_UKBB_EUR_2017
rs4988235	rs4988235	chr2:136608646	chr2:135851076	A	G	Self-reported hodgkins lymphoma or hodgkins disease	EFO_0000183	Neale B	UKBB	European	2017	9.324e-05	9.025e-05	0.3016	+	337159	331	336828	1	risk diff	Neale-B_UKBB_EUR_2017
rs4988235	rs4988235	chr2:136608646	chr2:135851076	A	G	Self-reported throat or larynx disorder	EFO_0009479	Neale B	UKBB	European	2017	8.891e-05	8.621e-05	0.3024	+	337159	302	336857	1	risk diff	Neale-B_UKBB_EUR_2017
rs4988235	rs4988235	chr2:136608646	chr2:135851076	A	G	Treatment with selegiline	EFO_0007056	Neale B	UKBB	European	2017	4.123e-05	4.001e-05	0.3028	+	337159	65	337094	1	risk diff	Neale-B_UKBB_EUR_2017
rs4988235	rs4988235	chr2:136608646	chr2:135851076	A	G	Self-reported other renal or kidney problem	-	Neale B	UKBB	European	2017	0.0001904	0.000185	0.3033	+	337159	1395	335764	1	risk diff	Neale-B_UKBB_EUR_2017
rs4988235	rs4988235	chr2:136608646	chr2:135851076	A	G	Self-reported fracture patella or knee	EFO_0009617	Neale B	UKBB	European	2017	7.453e-05	7.258e-05	0.3045	+	337159	214	336945	1	risk diff	Neale-B_UKBB_EUR_2017
rs4988235	rs4988235	chr2:136608646	chr2:135851076	A	G	Diastolic blood pressure	EFO_0006336	ICBP	21909115	European	2011	#N/A	#N/A	0.305	#N/A	69395	0	69395	29	mmHg	ICBP_DBP_EUR_2011
rs4988235	rs4988235	chr2:136608646	chr2:135851076	A	G	Friendships satisfaction	-	Neale B	UKBB	European	2017	0.003767	0.003672	0.305	+	110118	0	110118	1	IVNT	Neale-B_UKBB_EUR_2017
rs4988235	rs4988235	chr2:136608646	chr2:135851076	A	G	Carcinoma in situ of other and unspecified genital organs	EFO_0003863	Neale B	UKBB	European	2017	-7.333e-05	7.155e-05	0.3054	-	337199	208	336991	1	risk diff	Neale-B_UKBB_EUR_2017
rs4988235	rs4988235	chr2:136608646	chr2:135851076	A	G	EPA 20:5n3	EFO_0005110	CHARGE	21829377	European	2011	-0.0066	0.0065	0.3057	-	8866	0	8866	5	%	CHARGE_EPA_EUR_2011
rs4988235	rs4988235	chr2:136608646	chr2:135851076	A	G	Cause of death: appendix	-	Neale B	UKBB	European	2017	-0.0005019	0.0004906	0.3064	-	7637	5	7632	1	risk diff	Neale-B_UKBB_EUR_2017
rs4988235	rs4988235	chr2:136608646	chr2:135851076	A	G	Benign neoplasm of middle ear and respiratory system	EFO_0003853	Neale B	UKBB	European	2017	-6.255e-05	6.117e-05	0.3065	-	337199	152	337047	1	risk diff	Neale-B_UKBB_EUR_2017
rs4988235	rs4988235	chr2:136608646	chr2:135851076	A	G	Treatment with epilim 100mg crushable tablet	EFO_0007056	Neale B	UKBB	European	2017	-0.0001211	0.0001184	0.3065	-	337159	570	336589	1	risk diff	Neale-B_UKBB_EUR_2017
rs4988235	rs4988235	chr2:136608646	chr2:135851076	A	G	Self-reported diabetes	EFO_0000400	Neale B	UKBB	European	2017	-0.0005708	0.0005583	0.3066	-	337159	13243	323916	1	risk diff	Neale-B_UKBB_EUR_2017
rs4988235	rs4988235	chr2:136608646	chr2:135851076	A	G	Other abnormal immunological findings in serum	EFO_0000540	Neale B	UKBB	European	2017	-5.071e-05	4.961e-05	0.3067	-	337199	100	337099	1	risk diff	Neale-B_UKBB_EUR_2017
rs4988235	rs4988235	chr2:136608646	chr2:135851076	A	G	Complications of cardiac and vascular prosthetic devices, implants and grafts	EFO_0009519	Neale B	UKBB	European	2017	0.0001303	0.0001275	0.3069	+	337199	662	336537	1	risk diff	Neale-B_UKBB_EUR_2017
rs4988235	rs4988235	chr2:136608646	chr2:135851076	A	G	Hydrocele and spermatocele	EFO_1001189	Neale B	UKBB	European	2017	0.0001224	0.0001198	0.3071	+	337199	585	336614	1	risk diff	Neale-B_UKBB_EUR_2017
rs4988235	rs4988235	chr2:136608646	chr2:135851076	A	G	Fractured bone site: wrist	EFO_0009515	Neale B	UKBB	European	2017	0.0004105	0.0004025	0.3079	+	335546	6663	328883	1	risk diff	Neale-B_UKBB_EUR_2017
rs4988235	rs4988235	chr2:136608646	chr2:135851076	A	G	Medication for pain relief, constipation, heartburn: none of the above	EFO_0007056	Neale B	UKBB	European	2017	0.001465	0.001438	0.3081	+	333581	184936	148645	1	risk diff	Neale-B_UKBB_EUR_2017
rs4988235	rs4988235	chr2:136608646	chr2:135851076	A	G	Treatment with meloxicam	EFO_0007056	Neale B	UKBB	European	2017	0.0001563	0.0001535	0.3085	+	337159	959	336200	1	risk diff	Neale-B_UKBB_EUR_2017
rs4988235	rs4988235	chr2:136608646	chr2:135851076	A	G	Other diseases of gallbladder	EFO_0003832	Neale B	UKBB	European	2017	-6.924e-05	6.802e-05	0.3087	-	337199	188	337011	1	risk diff	Neale-B_UKBB_EUR_2017
rs4988235	rs4988235	chr2:136608646	chr2:135851076	A	G	Self-reported benign breast lump	EFO_0002751	Neale B	UKBB	European	2017	0.0001554	0.0001527	0.3087	+	337159	951	336208	1	risk diff	Neale-B_UKBB_EUR_2017
rs4988235	rs4988235	chr2:136608646	chr2:135851076	A	G	Trans-18:1	EFO_0007891;EFO_0006826;EFO_0006821;EFO_0006824;EFO_0006822;EFO_0006825;EFO_0006823;EFO_0005110	CHARGE	25646338	European	2015	0.011	0.0108	0.3092	+	8013	0	8013	7	%	CHARGE_Trans-181_EUR_2015
rs4988235	rs4988235	chr2:136608646	chr2:135851076	A	G	Red blood cell count	EFO_0004586	Astle W	27863252	European	2016	0.003765	0.00371	0.3102	+	173480	0	173480	2	IVNT	Astle-W_Blood-Cell-Traits_EUR_2016
rs4988235	rs4988235	chr2:136608646	chr2:135851076	A	G	Age first birth male	EFO_0007862	Barban N	27798627	European	2016	#N/A	#N/A	0.3102	-	44655	0	44655	25	years	Barban-N_AFB-M_EUR_2016
rs4988235	rs4988235	chr2:136608646	chr2:135851076	A	G	Treatment with dermovate cream	EFO_0007056	Neale B	UKBB	European	2017	-0.0001141	0.0001124	0.3102	-	337159	514	336645	1	risk diff	Neale-B_UKBB_EUR_2017
rs4988235	rs4988235	chr2:136608646	chr2:135851076	A	G	Treatment with vitamin b6 preparation	EFO_0007056	Neale B	UKBB	European	2017	-9.939e-05	9.793e-05	0.3102	-	337159	390	336769	1	risk diff	Neale-B_UKBB_EUR_2017
rs4988235	rs4988235	chr2:136608646	chr2:135851076	A	G	Treatment with beclomethasone dipropionate+salbutamol	EFO_0007056	Neale B	UKBB	European	2017	-4.476e-05	4.411e-05	0.3103	-	337159	79	337080	1	risk diff	Neale-B_UKBB_EUR_2017
rs4988235	rs4988235	chr2:136608646	chr2:135851076	A	G	Self-reported bone disorder	-	Neale B	UKBB	European	2017	0.0001386	0.0001368	0.3109	+	337159	762	336397	1	risk diff	Neale-B_UKBB_EUR_2017
rs4988235	rs4988235	chr2:136608646	chr2:135851076	A	G	Financial situation satisfaction	-	Neale B	UKBB	European	2017	-0.00475	0.004691	0.3113	-	110814	0	110814	1	-	Neale-B_UKBB_EUR_2017
rs4988235	rs4988235	chr2:136608646	chr2:135851076	A	G	Treatment with prozac 20mg capsule	EFO_0007056	Neale B	UKBB	European	2017	0.0001043	0.0001031	0.3114	+	337159	432	336727	1	risk diff	Neale-B_UKBB_EUR_2017
rs4988235	rs4988235	chr2:136608646	chr2:135851076	A	G	HbA1C	EFO_0004541;EFO_0001360	MAGIC	20858683	European	2010	0.0037	0.0037	0.3119	+	46368	0	46368	23	%	MAGIC_HbA1C_EUR_2010
rs4988235	rs4988235	chr2:136608646	chr2:135851076	A	G	Gonarthrosis	EFO_0004616	Neale B	UKBB	European	2017	-0.0004024	0.0003979	0.312	-	337199	6560	330639	1	risk diff	Neale-B_UKBB_EUR_2017
rs4988235	rs4988235	chr2:136608646	chr2:135851076	A	G	Treatment with triamcinolone	EFO_0007056	Neale B	UKBB	European	2017	-5.733e-05	5.68e-05	0.3128	-	337159	131	337028	1	risk diff	Neale-B_UKBB_EUR_2017
rs4988235	rs4988235	chr2:136608646	chr2:135851076	A	G	Self-reported fracture forearm or wrist	EFO_0009515	Neale B	UKBB	European	2017	0.0001334	0.0001323	0.3131	+	337159	712	336447	1	risk diff	Neale-B_UKBB_EUR_2017
rs4988235	rs4988235	chr2:136608646	chr2:135851076	A	G	Treatment with betnovate cream	EFO_0007056	Neale B	UKBB	European	2017	0.0001705	0.0001691	0.3132	+	337159	1165	335994	1	risk diff	Neale-B_UKBB_EUR_2017
rs4988235	rs4988235	chr2:136608646	chr2:135851076	A	G	Self-reported malignant lymph node, unspecified	EFO_0004906	Neale B	UKBB	European	2017	4.783e-05	4.76e-05	0.3149	+	337159	92	337067	1	risk diff	Neale-B_UKBB_EUR_2017
rs4988235	rs4988235	chr2:136608646	chr2:135851076	A	G	Diseases of vocal cords and larynx	EFO_0009673	Neale B	UKBB	European	2017	0.0001406	0.0001399	0.3151	+	337199	797	336402	1	risk diff	Neale-B_UKBB_EUR_2017
rs4988235	rs4988235	chr2:136608646	chr2:135851076	A	G	Treatment with forceval capsule	EFO_0007056	Neale B	UKBB	European	2017	4.7e-05	4.682e-05	0.3155	+	337159	89	337070	1	risk diff	Neale-B_UKBB_EUR_2017
rs4988235	rs4988235	chr2:136608646	chr2:135851076	A	G	Cause of death: malignant neoplasm of ureter	-	Neale B	UKBB	European	2017	0.00066	0.000658	0.3159	+	7637	9	7628	1	risk diff	Neale-B_UKBB_EUR_2017
rs4988235	rs4988235	chr2:136608646	chr2:135851076	A	G	Low density lipoprotein	EFO_0004611	Prins B	28887542	European	2017	-0.02	0.02	0.3159	-	9961	0	9961	1	IVNT	Prins-B_LDL_EUR_2017
rs4988235	rs4988235	chr2:136608646	chr2:135851076	A	G	Waist hip ratio in smokers	EFO_0004343	GIANT	28443625	European	2017	-0.0038	0.0038	0.3162	-	37517	0	37517	66	IVNT	GIANT_WHR-Smokers_EUR_2017
rs4988235	rs4988235	chr2:136608646	chr2:135851076	A	G	Treatment with etoricoxib	EFO_0007056	Neale B	UKBB	European	2017	8.53e-05	8.521e-05	0.3168	+	337159	295	336864	1	risk diff	Neale-B_UKBB_EUR_2017
rs4988235	rs4988235	chr2:136608646	chr2:135851076	A	G	Treatment with testosterone product	EFO_0007056	Neale B	UKBB	European	2017	-7.315e-05	7.308e-05	0.3169	-	337159	217	336942	1	risk diff	Neale-B_UKBB_EUR_2017
rs4988235	rs4988235	chr2:136608646	chr2:135851076	A	G	Treatment with mirena 52mg intrauterine system	EFO_0007056	Neale B	UKBB	European	2017	-0.0001184	0.0001184	0.3175	-	337159	571	336588	1	risk diff	Neale-B_UKBB_EUR_2017
rs4988235	rs4988235	chr2:136608646	chr2:135851076	A	G	Self-reported fracture face or orbit / eye socket	EFO_0003931	Neale B	UKBB	European	2017	5.714e-05	5.722e-05	0.318	+	337159	133	337026	1	risk diff	Neale-B_UKBB_EUR_2017
rs4988235	rs4988235	chr2:136608646	chr2:135851076	A	G	Treatment with fosamax 5mg tablet	EFO_0007056	Neale B	UKBB	European	2017	9.704e-05	9.718e-05	0.318	+	337159	384	336775	1	risk diff	Neale-B_UKBB_EUR_2017
rs4988235	rs4988235	chr2:136608646	chr2:135851076	A	G	Bacterial pneumonia	EFO_0003106	Neale B	UKBB	European	2017	5.881e-05	5.891e-05	0.3181	+	337199	141	337058	1	risk diff	Neale-B_UKBB_EUR_2017
rs4988235	rs4988235	chr2:136608646	chr2:135851076	A	G	Other diseases of oesophagus	EFO_0009544	Neale B	UKBB	European	2017	0.0002897	0.0002902	0.3183	+	337199	3460	333739	1	risk diff	Neale-B_UKBB_EUR_2017
rs4988235	rs4988235	chr2:136608646	chr2:135851076	A	G	Cause of death: brain, unspecified	-	Neale B	UKBB	European	2017	0.00321	0.003222	0.319	+	7637	222	7415	1	risk diff	Neale-B_UKBB_EUR_2017
rs4988235	rs4988235	chr2:136608646	chr2:135851076	A	G	Treatment with luteine	EFO_0007056	Neale B	UKBB	European	2017	8.004e-05	8.045e-05	0.3198	+	337159	263	336896	1	risk diff	Neale-B_UKBB_EUR_2017
rs4988235	rs4988235	chr2:136608646	chr2:135851076	A	G	Other disorders of eye and adnexa	EFO_0009546	Neale B	UKBB	European	2017	-5.452e-05	5.481e-05	0.3199	-	337199	122	337077	1	risk diff	Neale-B_UKBB_EUR_2017
rs4988235	rs4988235	chr2:136608646	chr2:135851076	A	G	Gestational hypertension without significant proteinuria	EFO_0000668	Neale B	UKBB	European	2017	7.283e-05	7.34e-05	0.3211	+	337199	219	336980	1	risk diff	Neale-B_UKBB_EUR_2017
rs4988235	rs4988235	chr2:136608646	chr2:135851076	A	G	Waist hip ratio in female smokers	EFO_0004343	GIANT	28443625	Mixed	2017	0.0057	0.0058	0.3218	+	20710	0	20710	69	IVNT	GIANT_WHR-Smokers-F_Mixed_2017
rs4988235	rs4988235	chr2:136608646	chr2:135851076	A	G	Number of children fathered	-	Neale B	UKBB	European	2017	0.003426	0.003471	0.3235	+	154888	0	154888	1	-	Neale-B_UKBB_EUR_2017
rs4988235	rs4988235	chr2:136608646	chr2:135851076	A	G	Treatment with vitamin c product	EFO_0007056	Neale B	UKBB	European	2017	0.0003158	0.0003205	0.3245	+	337159	4224	332935	1	risk diff	Neale-B_UKBB_EUR_2017
rs4988235	rs4988235	chr2:136608646	chr2:135851076	A	G	Bilateral oophorectomy	EFO_0009717	Neale B	UKBB	European	2017	0.001071	0.001087	0.3246	+	178676	14702	163974	1	risk diff	Neale-B_UKBB_EUR_2017
rs4988235	rs4988235	chr2:136608646	chr2:135851076	A	G	Treatment with salamol 100micrograms inhaler	EFO_0007056	Neale B	UKBB	European	2017	0.0001574	0.0001597	0.3246	+	337159	1039	336120	1	risk diff	Neale-B_UKBB_EUR_2017
rs4988235	rs4988235	chr2:136608646	chr2:135851076	A	G	Rheumatoid arthritis	EFO_0000685	Stahl E	20453842	European	2010	0.03046	0.0316	0.3246	+	25712	5539	20172	6	log OR	Stahl-E_RA_EUR_2010
rs4988235	rs4988235	chr2:136608646	chr2:135851076	A	G	Treatment with topiramate	EFO_0007056	Neale B	UKBB	European	2017	6.787e-05	6.893e-05	0.3248	+	337159	193	336966	1	risk diff	Neale-B_UKBB_EUR_2017
rs4988235	rs4988235	chr2:136608646	chr2:135851076	A	G	Past tobacco smoking	EFO_0006527	Neale B	UKBB	European	2017	-0.003677	0.003741	0.3257	-	310749	0	310749	1	-	Neale-B_UKBB_EUR_2017
rs4988235	rs4988235	chr2:136608646	chr2:135851076	A	G	Manic or hyper symptoms: I was more active than usual	EFO_0004364	Neale B	UKBB	European	2017	0.004759	0.004849	0.3263	+	22133	5569	16564	1	risk diff	Neale-B_UKBB_EUR_2017
rs4988235	rs4988235	chr2:136608646	chr2:135851076	A	G	Cause of death: large cell	EFO_0003050	Neale B	UKBB	European	2017	-0.001198	0.00122	0.3264	-	7637	31	7606	1	risk diff	Neale-B_UKBB_EUR_2017
rs4988235	rs4988235	chr2:136608646	chr2:135851076	A	G	Treatment with tiotropium	EFO_0007056	Neale B	UKBB	European	2017	0.0001406	0.0001433	0.3265	+	337159	836	336323	1	risk diff	Neale-B_UKBB_EUR_2017
rs4988235	rs4988235	chr2:136608646	chr2:135851076	A	G	Myositis	EFO_0000783	Neale B	UKBB	European	2017	4.128e-05	4.211e-05	0.3268	+	337199	72	337127	1	risk diff	Neale-B_UKBB_EUR_2017
rs4988235	rs4988235	chr2:136608646	chr2:135851076	A	G	Pack years adult smoking as proportion of life span exposed to smoking	EFO_0004318	Neale B	UKBB	European	2017	0.005104	0.005206	0.3269	+	101726	0	101726	1	IVNT	Neale-B_UKBB_EUR_2017
rs4988235	rs4988235	chr2:136608646	chr2:135851076	A	G	Self-reported muscle or soft tissue injuries	-	Neale B	UKBB	European	2017	0.0002406	0.0002456	0.3272	+	337159	2469	334690	1	risk diff	Neale-B_UKBB_EUR_2017
rs4988235	rs4988235	chr2:136608646	chr2:135851076	A	G	Treatment with telmisartan	EFO_0007056	Neale B	UKBB	European	2017	-0.0001135	0.0001159	0.3272	-	337159	546	336613	1	risk diff	Neale-B_UKBB_EUR_2017
rs4988235	rs4988235	chr2:136608646	chr2:135851076	A	G	Cause of death: ischaemic cardiomyopathy	-	Neale B	UKBB	European	2017	0.0006791	0.0006938	0.3277	+	7637	10	7627	1	risk diff	Neale-B_UKBB_EUR_2017
rs4988235	rs4988235	chr2:136608646	chr2:135851076	A	G	C-reactive protein	EFO_0004458	Prins B	28887542	European	2017	0.02	0.02	0.3283	+	9961	0	9961	1	mg/L	Prins-B_CRP_EUR_2017
rs4988235	rs4988235	chr2:136608646	chr2:135851076	A	G	Otalgia and effusion of ear	-	Neale B	UKBB	European	2017	6.823e-05	6.981e-05	0.3284	+	337199	198	337001	1	risk diff	Neale-B_UKBB_EUR_2017
rs4988235	rs4988235	chr2:136608646	chr2:135851076	A	G	Treatment with microgynon 30 tablet	EFO_0007056	Neale B	UKBB	European	2017	-0.0001073	0.0001098	0.3284	-	337159	491	336668	1	risk diff	Neale-B_UKBB_EUR_2017
rs4988235	rs4988235	chr2:136608646	chr2:135851076	A	G	Treatment with selenium product	EFO_0007056	Neale B	UKBB	European	2017	0.0001575	0.0001613	0.3288	+	337159	1059	336100	1	risk diff	Neale-B_UKBB_EUR_2017
rs4988235	rs4988235	chr2:136608646	chr2:135851076	A	G	Other anaemias	-	Neale B	UKBB	European	2017	-0.0002347	0.0002406	0.3292	-	337199	2367	334832	1	risk diff	Neale-B_UKBB_EUR_2017
rs4988235	rs4988235	chr2:136608646	chr2:135851076	A	G	Treatment with arthrotec tablet	EFO_0007056	Neale B	UKBB	European	2017	0.0001056	0.0001083	0.3295	+	337159	477	336682	1	risk diff	Neale-B_UKBB_EUR_2017
rs4988235	rs4988235	chr2:136608646	chr2:135851076	A	G	Elevated blood glucose level	EFO_1001121	Neale B	UKBB	European	2017	-5.409e-05	5.547e-05	0.3296	-	337199	125	337074	1	risk diff	Neale-B_UKBB_EUR_2017
rs4988235	rs4988235	chr2:136608646	chr2:135851076	A	G	Cause of death: peritoneum, unspecified	-	Neale B	UKBB	European	2017	-0.001107	0.001136	0.3298	-	7637	27	7610	1	risk diff	Neale-B_UKBB_EUR_2017
rs4988235	rs4988235	chr2:136608646	chr2:135851076	A	G	Treatment with coracten sr 10mg m or r capsule	EFO_0007056	Neale B	UKBB	European	2017	-8.287e-05	8.505e-05	0.3299	-	337159	294	336865	1	risk diff	Neale-B_UKBB_EUR_2017
rs4988235	rs4988235	chr2:136608646	chr2:135851076	A	G	Cause of death: mesothelioma, unspecified	EFO_0000588	Neale B	UKBB	European	2017	-0.001948	0.002	0.3302	-	7637	84	7553	1	risk diff	Neale-B_UKBB_EUR_2017
rs4988235	rs4988235	chr2:136608646	chr2:135851076	A	G	Number of pregnancy terminations	EFO_0002950	Neale B	UKBB	European	2017	0.004591	0.004716	0.3304	+	55742	0	55742	1	-	Neale-B_UKBB_EUR_2017
rs4988235	rs4988235	chr2:136608646	chr2:135851076	A	G	Why reduced smoking: illness or ill health	EFO_0005671	Neale B	UKBB	European	2017	-0.005591	0.005748	0.3307	-	10503	1465	9038	1	risk diff	Neale-B_UKBB_EUR_2017
rs4988235	rs4988235	chr2:136608646	chr2:135851076	A	G	Treatment with loratadine product	EFO_0007056	Neale B	UKBB	European	2017	4.284e-05	4.411e-05	0.3314	+	337159	79	337080	1	risk diff	Neale-B_UKBB_EUR_2017
rs4988235	rs4988235	chr2:136608646	chr2:135851076	A	G	Malignant neoplasm of prostate	EFO_0001663	Neale B	UKBB	European	2017	0.0002278	0.0002349	0.3321	+	337199	2273	334926	1	risk diff	Neale-B_UKBB_EUR_2017
rs4988235	rs4988235	chr2:136608646	chr2:135851076	A	G	Fracture of lower leg, including ankle	EFO_0009512	Neale B	UKBB	European	2017	0.0002631	0.0002713	0.3323	+	337199	3017	334182	1	risk diff	Neale-B_UKBB_EUR_2017
rs4988235	rs4988235	chr2:136608646	chr2:135851076	A	G	Treatment with pulmicort ls 50micrograms inhaler	EFO_0007056	Neale B	UKBB	European	2017	0.0001089	0.0001123	0.3324	+	337159	513	336646	1	risk diff	Neale-B_UKBB_EUR_2017
rs4988235	rs4988235	chr2:136608646	chr2:135851076	A	G	Treatment with becotide 50 inhaler	EFO_0007056	Neale B	UKBB	European	2017	0.0002176	0.0002247	0.333	+	337159	2063	335096	1	risk diff	Neale-B_UKBB_EUR_2017
rs4988235	rs4988235	chr2:136608646	chr2:135851076	A	G	Fractured bone site: arm	EFO_0009514	Neale B	UKBB	European	2017	-0.0002792	0.0002889	0.3338	-	335546	3391	332155	1	risk diff	Neale-B_UKBB_EUR_2017
rs4988235	rs4988235	chr2:136608646	chr2:135851076	A	G	Other bacterial intestinal infections	EFO_0000771	Neale B	UKBB	European	2017	-0.0001107	0.0001147	0.3344	-	337199	535	336664	1	risk diff	Neale-B_UKBB_EUR_2017
rs4988235	rs4988235	chr2:136608646	chr2:135851076	A	G	Illnesses of siblings: none of the above, group 2	-	Neale B	UKBB	European	2017	-0.001153	0.001195	0.3345	-	265504	224596	40908	1	risk diff	Neale-B_UKBB_EUR_2017
rs4988235	rs4988235	chr2:136608646	chr2:135851076	A	G	Other coagulation defects	-	Neale B	UKBB	European	2017	-4.2e-05	4.354e-05	0.3347	-	337199	77	337122	1	risk diff	Neale-B_UKBB_EUR_2017
rs4988235	rs4988235	chr2:136608646	chr2:135851076	A	G	HbA1c	EFO_0004541;EFO_0001360	Prins B	28887542	European	2017	-0.01	0.01	0.3348	-	9961	0	9961	1	%	Prins-B_HbA1c_EUR_2017
rs4988235	rs4988235	chr2:136608646	chr2:135851076	A	G	Self-reported psoriatic arthropathy	EFO_0003778	Neale B	UKBB	European	2017	0.0001219	0.0001264	0.3349	+	337159	650	336509	1	risk diff	Neale-B_UKBB_EUR_2017
rs4988235	rs4988235	chr2:136608646	chr2:135851076	A	G	Waist circumference in male smokers	EFO_0004342	GIANT	28443625	Mixed	2017	0.0115	0.0119	0.335	+	19344	0	19344	68	IVNT	GIANT_Waist-Smokers-M_Mixed_2017
rs4988235	rs4988235	chr2:136608646	chr2:135851076	A	G	Other nontraumatic intracranial haemorrhage	EFO_0000551	Neale B	UKBB	European	2017	-5.474e-05	5.679e-05	0.3351	-	337199	131	337068	1	risk diff	Neale-B_UKBB_EUR_2017
rs4988235	rs4988235	chr2:136608646	chr2:135851076	A	G	Ever had cervical smear test	-	Neale B	UKBB	European	2017	-0.0005243	0.0005441	0.3352	-	180764	177237	3527	1	risk diff	Neale-B_UKBB_EUR_2017
rs4988235	rs4988235	chr2:136608646	chr2:135851076	A	G	Self-reported menorrhagia	-	Neale B	UKBB	European	2017	0.000143	0.0001484	0.3352	+	337159	898	336261	1	risk diff	Neale-B_UKBB_EUR_2017
rs4988235	rs4988235	chr2:136608646	chr2:135851076	A	G	Treatment with ascorbic acid product	EFO_0007056	Neale B	UKBB	European	2017	3.999e-05	4.152e-05	0.3355	+	337159	70	337089	1	risk diff	Neale-B_UKBB_EUR_2017
rs4988235	rs4988235	chr2:136608646	chr2:135851076	A	G	Treatment with oilatum cream	EFO_0007056	Neale B	UKBB	European	2017	5.714e-05	5.934e-05	0.3356	+	337159	143	337016	1	risk diff	Neale-B_UKBB_EUR_2017
rs4988235	rs4988235	chr2:136608646	chr2:135851076	A	G	Average monthly fortified wine intake	EFO_0004329	Neale B	UKBB	European	2017	-0.006732	0.006999	0.3361	-	24471	0	24471	1	-	Neale-B_UKBB_EUR_2017
rs4988235	rs4988235	chr2:136608646	chr2:135851076	A	G	Treatment with cipralex 5mg tablet	EFO_0007056	Neale B	UKBB	European	2017	8.222e-05	8.549e-05	0.3362	+	337159	297	336862	1	risk diff	Neale-B_UKBB_EUR_2017
rs4988235	rs4988235	chr2:136608646	chr2:135851076	A	G	Diseases of pulp and periapical tissues	EFO_0009540	Neale B	UKBB	European	2017	0.0001668	0.0001735	0.3363	+	337199	1227	335972	1	risk diff	Neale-B_UKBB_EUR_2017
rs4988235	rs4988235	chr2:136608646	chr2:135851076	A	G	Pain type experienced in last month: stomach or abdominal pain	EFO_0003843	Neale B	UKBB	European	2017	-0.0007655	0.0007968	0.3367	-	336650	28098	308552	1	risk diff	Neale-B_UKBB_EUR_2017
rs4988235	rs4988235	chr2:136608646	chr2:135851076	A	G	Self-reported tennis elbow or lateral epicondylitis	EFO_1001896	Neale B	UKBB	European	2017	-6.375e-05	6.639e-05	0.3369	-	337159	179	336980	1	risk diff	Neale-B_UKBB_EUR_2017
rs4988235	rs4988235	chr2:136608646	chr2:135851076	A	G	Treatment with co-amilofruse	EFO_0007056	Neale B	UKBB	European	2017	8.594e-05	8.957e-05	0.3373	+	337159	326	336833	1	risk diff	Neale-B_UKBB_EUR_2017
rs4988235	rs4988235	chr2:136608646	chr2:135851076	A	G	Other disorders of eustachian tube	EFO_0009667	Neale B	UKBB	European	2017	4.281e-05	4.466e-05	0.3377	+	337199	81	337118	1	risk diff	Neale-B_UKBB_EUR_2017
rs4988235	rs4988235	chr2:136608646	chr2:135851076	A	G	Neck or shoulder pain for 3+ months	EFO_0003843	Neale B	UKBB	European	2017	0.002696	0.002817	0.3386	+	75651	52253	23398	1	risk diff	Neale-B_UKBB_EUR_2017
rs4988235	rs4988235	chr2:136608646	chr2:135851076	A	G	Cause of death: intracerebral haemorrhage, unspecified	-	Neale B	UKBB	European	2017	-0.001578	0.00165	0.339	-	7637	57	7580	1	risk diff	Neale-B_UKBB_EUR_2017
rs4988235	rs4988235	chr2:136608646	chr2:135851076	A	G	Frequency of heavy diy in last 4 weeks	EFO_0008002	Neale B	UKBB	European	2017	-0.005074	0.005309	0.3392	-	137208	0	137208	1	-	Neale-B_UKBB_EUR_2017
rs4988235	rs4988235	chr2:136608646	chr2:135851076	A	G	Self-reported ear or vestibular disorder	EFO_0009691	Neale B	UKBB	European	2017	0.0002548	0.0002666	0.3392	+	337159	2912	334247	1	risk diff	Neale-B_UKBB_EUR_2017
rs4988235	rs4988235	chr2:136608646	chr2:135851076	A	G	Statin response difference HDL	GO_0036273;EFO_0004612	Barber M	20339536	European	2010	#N/A	#N/A	0.3393	#N/A	3932	0	3932	3	IVNT	Barber-M_Statins-HDL_EUR_2010
rs4988235	rs4988235	chr2:136608646	chr2:135851076	A	G	Treatment with syndol tablet	EFO_0007056	Neale B	UKBB	European	2017	7.706e-05	8.075e-05	0.3399	+	337159	265	336894	1	risk diff	Neale-B_UKBB_EUR_2017
rs4988235	rs4988235	chr2:136608646	chr2:135851076	A	G	Pain associated with micturition	EFO_0003901	Neale B	UKBB	European	2017	-7.393e-05	7.749e-05	0.34	-	337199	244	336955	1	risk diff	Neale-B_UKBB_EUR_2017
rs4988235	rs4988235	chr2:136608646	chr2:135851076	A	G	Types of transport used, excluding work: car or motor vehicle	-	Neale B	UKBB	European	2017	0.001095	0.001151	0.3413	+	335650	268888	66762	1	risk diff	Neale-B_UKBB_EUR_2017
rs4988235	rs4988235	chr2:136608646	chr2:135851076	A	G	Treatment with arimidex 1mg tablet	EFO_0007056	Neale B	UKBB	European	2017	0.0001154	0.0001216	0.3425	+	337159	602	336557	1	risk diff	Neale-B_UKBB_EUR_2017
rs4988235	rs4988235	chr2:136608646	chr2:135851076	A	G	Self-reported stroke	EFO_0000712	Neale B	UKBB	European	2017	0.0003135	0.0003304	0.3426	+	337159	4496	332663	1	risk diff	Neale-B_UKBB_EUR_2017
rs4988235	rs4988235	chr2:136608646	chr2:135851076	A	G	Obstructed labour due to malposition and malpresentation of foetus	EFO_0002950	Neale B	UKBB	European	2017	-6.452e-05	6.801e-05	0.3428	-	337199	188	337011	1	risk diff	Neale-B_UKBB_EUR_2017
rs4988235	rs4988235	chr2:136608646	chr2:135851076	A	G	Treatment with pentasa sr 250mg m or r tablet	EFO_0007056	Neale B	UKBB	European	2017	6.952e-05	7.343e-05	0.3437	+	337159	219	336940	1	risk diff	Neale-B_UKBB_EUR_2017
rs4988235	rs4988235	chr2:136608646	chr2:135851076	A	G	Treatment with clarityn 10mg tablet	EFO_0007056	Neale B	UKBB	European	2017	-7.978e-05	8.434e-05	0.3442	-	337159	289	336870	1	risk diff	Neale-B_UKBB_EUR_2017
rs4988235	rs4988235	chr2:136608646	chr2:135851076	A	G	Treatment with sandrena 0.5mg gel	EFO_0007056	Neale B	UKBB	European	2017	-3.898e-05	4.122e-05	0.3443	-	337159	69	337090	1	risk diff	Neale-B_UKBB_EUR_2017
rs4988235	rs4988235	chr2:136608646	chr2:135851076	A	G	Treatment with adcal 600mg chewable tablet	EFO_0007056	Neale B	UKBB	European	2017	-0.0001463	0.0001547	0.3445	-	337159	976	336183	1	risk diff	Neale-B_UKBB_EUR_2017
rs4988235	rs4988235	chr2:136608646	chr2:135851076	A	G	Home area population density: Scotland - accessible small town	-	Neale B	UKBB	European	2017	-0.0001506	0.0001593	0.3446	-	333997	1021	332976	1	risk diff	Neale-B_UKBB_EUR_2017
rs4988235	rs4988235	chr2:136608646	chr2:135851076	A	G	Time employed in main current job	EFO_0005241	Neale B	UKBB	European	2017	-0.00372	0.003938	0.3448	-	180531	0	180531	1	IVNT	Neale-B_UKBB_EUR_2017
rs4988235	rs4988235	chr2:136608646	chr2:135851076	A	G	Impedance of whole body	-	Neale B	UKBB	European	2017	-0.002068	0.002189	0.3449	-	331284	0	331284	1	IVNT	Neale-B_UKBB_EUR_2017
rs4988235	rs4988235	chr2:136608646	chr2:135851076	A	G	Treatment with naramig 2.5mg tablet	EFO_0007056	Neale B	UKBB	European	2017	-7.303e-05	7.733e-05	0.3449	-	337159	243	336916	1	risk diff	Neale-B_UKBB_EUR_2017
rs4988235	rs4988235	chr2:136608646	chr2:135851076	A	G	Treatment with calcichew forte 2.5g chewable tablet	EFO_0007056	Neale B	UKBB	European	2017	8.405e-05	8.9e-05	0.345	+	337159	322	336837	1	risk diff	Neale-B_UKBB_EUR_2017
rs4988235	rs4988235	chr2:136608646	chr2:135851076	A	G	Gamma glutamyl transferase	EFO_0004532	Prins B	28887542	European	2017	0	#N/A	0.345	+	9961	0	9961	1	IU/l	Prins-B_GGT_EUR_2017
rs4988235	rs4988235	chr2:136608646	chr2:135851076	A	G	Alcohol drinker status: never	EFO_0004329	Neale B	UKBB	European	2017	0.00047	0.0004979	0.3451	+	336965	10432	326533	1	risk diff	Neale-B_UKBB_EUR_2017
rs4988235	rs4988235	chr2:136608646	chr2:135851076	A	G	Reaction to severe stress, and adjustment disorders	EFO_0001358	Neale B	UKBB	European	2017	6.317e-05	6.693e-05	0.3453	+	337199	182	337017	1	risk diff	Neale-B_UKBB_EUR_2017
rs4988235	rs4988235	chr2:136608646	chr2:135851076	A	G	Average weekly champagne plus white wine intake	EFO_0004329	Neale B	UKBB	European	2017	-0.002722	0.002885	0.3455	-	240864	0	240864	1	-	Neale-B_UKBB_EUR_2017
rs4988235	rs4988235	chr2:136608646	chr2:135851076	A	G	Treatment with tibolone	EFO_0007056	Neale B	UKBB	European	2017	0.0001131	0.0001199	0.3455	+	337159	585	336574	1	risk diff	Neale-B_UKBB_EUR_2017
rs4988235	rs4988235	chr2:136608646	chr2:135851076	A	G	Treatment with olmetec 10mg tablet	EFO_0007056	Neale B	UKBB	European	2017	6.665e-05	7.069e-05	0.3458	+	337159	203	336956	1	risk diff	Neale-B_UKBB_EUR_2017
rs4988235	rs4988235	chr2:136608646	chr2:135851076	A	G	Transport type for commuting to job workplace: walk	EFO_0005241	Neale B	UKBB	European	2017	-0.001356	0.001439	0.3461	-	177550	27862	149688	1	risk diff	Neale-B_UKBB_EUR_2017
rs4988235	rs4988235	chr2:136608646	chr2:135851076	A	G	Self-reported malignant melanoma	EFO_0000756	Neale B	UKBB	European	2017	0.0002409	0.0002558	0.3463	+	337159	2677	334482	1	risk diff	Neale-B_UKBB_EUR_2017
rs4988235	rs4988235	chr2:136608646	chr2:135851076	A	G	Self-reported sciatica	EFO_1001166	Neale B	UKBB	European	2017	0.0002613	0.0002776	0.3465	+	337159	3158	334001	1	risk diff	Neale-B_UKBB_EUR_2017
rs4988235	rs4988235	chr2:136608646	chr2:135851076	A	G	Drive faster than motorway speed limit	-	Neale B	UKBB	European	2017	-0.002263	0.002405	0.3467	-	306030	0	306030	1	-	Neale-B_UKBB_EUR_2017
rs4988235	rs4988235	chr2:136608646	chr2:135851076	A	G	Diseases of bartholins gland	EFO_0009469	Neale B	UKBB	European	2017	-0.0001018	0.0001082	0.3472	-	337199	477	336722	1	risk diff	Neale-B_UKBB_EUR_2017
rs4988235	rs4988235	chr2:136608646	chr2:135851076	A	G	Cause of death: pancreas, unspecified	-	Neale B	UKBB	European	2017	0.003648	0.003882	0.3473	+	7637	327	7310	1	risk diff	Neale-B_UKBB_EUR_2017
rs4988235	rs4988235	chr2:136608646	chr2:135851076	A	G	Self-reported fibrocystic disease	EFO_0003014	Neale B	UKBB	European	2017	4.976e-05	5.298e-05	0.3476	+	337159	114	337045	1	risk diff	Neale-B_UKBB_EUR_2017
rs4988235	rs4988235	chr2:136608646	chr2:135851076	A	G	Self-reported inflammatory bowel disease	EFO_0003767	Neale B	UKBB	European	2017	5.292e-05	5.636e-05	0.3478	+	337159	129	337030	1	risk diff	Neale-B_UKBB_EUR_2017
rs4988235	rs4988235	chr2:136608646	chr2:135851076	A	G	Plasmodium falciparum malaria	EFO_0007444	Neale B	UKBB	European	2017	-2.551e-05	2.718e-05	0.348	-	337199	30	337169	1	risk diff	Neale-B_UKBB_EUR_2017
rs4988235	rs4988235	chr2:136608646	chr2:135851076	A	G	Cause of death: other interstitial pulmonary diseases with fibrosis	EFO_0009448	Neale B	UKBB	European	2017	-0.002004	0.002137	0.3485	-	7637	96	7541	1	risk diff	Neale-B_UKBB_EUR_2017
rs4988235	rs4988235	chr2:136608646	chr2:135851076	A	G	Treatment with aqueous cream bp	EFO_0007056	Neale B	UKBB	European	2017	-7.853e-05	8.375e-05	0.3485	-	337159	285	336874	1	risk diff	Neale-B_UKBB_EUR_2017
rs4988235	rs4988235	chr2:136608646	chr2:135851076	A	G	Standardized difference in height between age 8 years and adult	-	EGGC	23449627	European	2013	0.01407	0.01481	0.3489	+	10799	0	10799	6	SDS	EGGC_Puberty-Growth-PGF-PGM_EUR_2013
rs4988235	rs4988235	chr2:136608646	chr2:135851076	A	G	Gestational hypertension with significant proteinuria	EFO_0000668	Neale B	UKBB	European	2017	5.784e-05	6.176e-05	0.349	+	337199	155	337044	1	risk diff	Neale-B_UKBB_EUR_2017
rs4988235	rs4988235	chr2:136608646	chr2:135851076	A	G	Cardiac arrest	EFO_0009492	Neale B	UKBB	European	2017	-4.207e-05	4.493e-05	0.3491	-	337199	82	337117	1	risk diff	Neale-B_UKBB_EUR_2017
rs4988235	rs4988235	chr2:136608646	chr2:135851076	A	G	Treatment with salmeterol product	EFO_0007056	Neale B	UKBB	European	2017	-6.714e-05	7.173e-05	0.3493	-	337159	209	336950	1	risk diff	Neale-B_UKBB_EUR_2017
rs4988235	rs4988235	chr2:136608646	chr2:135851076	A	G	Fractured or broken bones in last 5 years	EFO_0003931	Neale B	UKBB	European	2017	-0.0007954	0.0008502	0.3495	-	335587	32193	303394	1	risk diff	Neale-B_UKBB_EUR_2017
rs4988235	rs4988235	chr2:136608646	chr2:135851076	A	G	Why reduced smoking: doctors advice	EFO_0005671	Neale B	UKBB	European	2017	-0.005409	0.005783	0.3497	-	10503	1489	9014	1	risk diff	Neale-B_UKBB_EUR_2017
rs4988235	rs4988235	chr2:136608646	chr2:135851076	A	G	Treatment with metoclopramide	EFO_0007056	Neale B	UKBB	European	2017	9.321e-05	9.97e-05	0.3498	+	337159	404	336755	1	risk diff	Neale-B_UKBB_EUR_2017
rs4988235	rs4988235	chr2:136608646	chr2:135851076	A	G	Current employment status: none of the above	EFO_0005241	Neale B	UKBB	European	2017	-0.0001839	0.000197	0.3506	-	336252	1575	334677	1	risk diff	Neale-B_UKBB_EUR_2017
rs4988235	rs4988235	chr2:136608646	chr2:135851076	A	G	Self-reported subarachnoid haemorrhage	EFO_0000713	Neale B	UKBB	European	2017	8.215e-05	8.805e-05	0.3508	+	337159	315	336844	1	risk diff	Neale-B_UKBB_EUR_2017
rs4988235	rs4988235	chr2:136608646	chr2:135851076	A	G	Bipolar disorder	EFO_0000289	Hou L	27329760	European	2016	0.0259	0.0249	0.3511	+	40255	9784	30471	8	log OR	Hou-L_BD_EUR_2016
rs4988235	rs4988235	chr2:136608646	chr2:135851076	A	G	Pain type experienced in last month: neck or shoulder pain	EFO_0003843	Neale B	UKBB	European	2017	0.001126	0.001207	0.3512	+	336650	76404	260246	1	risk diff	Neale-B_UKBB_EUR_2017
rs4988235	rs4988235	chr2:136608646	chr2:135851076	A	G	Treatment with losartan	EFO_0007056	Neale B	UKBB	European	2017	0.0002544	0.0002735	0.3522	+	337159	3064	334095	1	risk diff	Neale-B_UKBB_EUR_2017
rs4988235	rs4988235	chr2:136608646	chr2:135851076	A	G	Severity of manic or irritable episodes	EFO_0007706;EFO_0009594	Neale B	UKBB	European	2017	0.004961	0.005334	0.3524	+	19335	14032	5303	1	risk diff	Neale-B_UKBB_EUR_2017
rs4988235	rs4988235	chr2:136608646	chr2:135851076	A	G	Reason former drinker stopped drinking alcohol: doctors advice	EFO_0004329	Neale B	UKBB	European	2017	0.003477	0.00374	0.3525	+	11101	653	10448	1	risk diff	Neale-B_UKBB_EUR_2017
rs4988235	rs4988235	chr2:136608646	chr2:135851076	A	G	Eye problems or disorders: none of the above	-	Neale B	UKBB	European	2017	0.001943	0.002091	0.3529	+	108817	84686	24131	1	risk diff	Neale-B_UKBB_EUR_2017
rs4988235	rs4988235	chr2:136608646	chr2:135851076	A	G	Self-reported hypopituitarism	EFO_0001380	Neale B	UKBB	European	2017	-5.006e-05	5.391e-05	0.3531	-	337159	118	337041	1	risk diff	Neale-B_UKBB_EUR_2017
rs4988235	rs4988235	chr2:136608646	chr2:135851076	A	G	Self-reported colitis or not crohns or ulcerative colitis	EFO_0003872	Neale B	UKBB	European	2017	0.0001376	0.0001482	0.3533	+	337159	894	336265	1	risk diff	Neale-B_UKBB_EUR_2017
rs4988235	rs4988235	chr2:136608646	chr2:135851076	A	G	Abnormal results of function studies	EFO_0009628	Neale B	UKBB	European	2017	-0.0001027	0.0001108	0.3537	-	337199	499	336700	1	risk diff	Neale-B_UKBB_EUR_2017
rs4988235	rs4988235	chr2:136608646	chr2:135851076	A	G	Treatment with hypromellose product	EFO_0007056	Neale B	UKBB	European	2017	6.237e-05	6.73e-05	0.354	+	337159	184	336975	1	risk diff	Neale-B_UKBB_EUR_2017
rs4988235	rs4988235	chr2:136608646	chr2:135851076	A	G	Self-reported giant cell or temporal arteritis	EFO_1001209	Neale B	UKBB	European	2017	-3.841e-05	4.152e-05	0.355	-	337159	70	337089	1	risk diff	Neale-B_UKBB_EUR_2017
rs4988235	rs4988235	chr2:136608646	chr2:135851076	A	G	Treatment with cilest tablet	EFO_0007056	Neale B	UKBB	European	2017	-4.918e-05	5.321e-05	0.3553	-	337159	115	337044	1	risk diff	Neale-B_UKBB_EUR_2017
rs4988235	rs4988235	chr2:136608646	chr2:135851076	A	G	Cause of death: other specified place	-	Neale B	UKBB	European	2017	0.0006083	0.0006583	0.3555	+	7637	9	7628	1	risk diff	Neale-B_UKBB_EUR_2017
rs4988235	rs4988235	chr2:136608646	chr2:135851076	A	G	Ectopic pregnancy	EFO_0009682	Neale B	UKBB	European	2017	-6.474e-05	7.015e-05	0.356	-	337199	200	336999	1	risk diff	Neale-B_UKBB_EUR_2017
rs4988235	rs4988235	chr2:136608646	chr2:135851076	A	G	Illnesses of siblings: bowel cancer	EFO_1001951	Neale B	UKBB	European	2017	0.000449	0.0004867	0.3563	+	260177	6101	254076	1	risk diff	Neale-B_UKBB_EUR_2017
rs4988235	rs4988235	chr2:136608646	chr2:135851076	A	G	Ventral hernia	EFO_1001866	Neale B	UKBB	European	2017	0.000179	0.000194	0.3563	+	337199	1536	335663	1	risk diff	Neale-B_UKBB_EUR_2017
rs4988235	rs4988235	chr2:136608646	chr2:135851076	A	G	Self-reported hepatitis	-	Neale B	UKBB	European	2017	8.704e-05	9.438e-05	0.3564	+	337159	362	336797	1	risk diff	Neale-B_UKBB_EUR_2017
rs4988235	rs4988235	chr2:136608646	chr2:135851076	A	G	Treatment with paramax tablet	EFO_0007056	Neale B	UKBB	European	2017	-4.861e-05	5.275e-05	0.3568	-	337159	113	337046	1	risk diff	Neale-B_UKBB_EUR_2017
rs4988235	rs4988235	chr2:136608646	chr2:135851076	A	G	Self-reported large bowel cancer or colorectal cancer	EFO_0007330;EFO_0005842	Neale B	UKBB	European	2017	9.953e-05	0.0001081	0.3572	+	337159	475	336684	1	risk diff	Neale-B_UKBB_EUR_2017
rs4988235	rs4988235	chr2:136608646	chr2:135851076	A	G	Self-reported arthritis	EFO_0005856	Neale B	UKBB	European	2017	0.0002319	0.000252	0.3575	+	337159	2599	334560	1	risk diff	Neale-B_UKBB_EUR_2017
rs4988235	rs4988235	chr2:136608646	chr2:135851076	A	G	Treatment with fludrocortisone	EFO_0007056	Neale B	UKBB	European	2017	5.553e-05	6.037e-05	0.3576	+	337159	148	337011	1	risk diff	Neale-B_UKBB_EUR_2017
rs4988235	rs4988235	chr2:136608646	chr2:135851076	A	G	Treatment with aspirin 75mg tablet	EFO_0007056	Neale B	UKBB	European	2017	-0.0002041	0.0002223	0.3586	-	337159	2021	335138	1	risk diff	Neale-B_UKBB_EUR_2017
rs4988235	rs4988235	chr2:136608646	chr2:135851076	A	G	Treatment with eumovate cream	EFO_0007056	Neale B	UKBB	European	2017	8.713e-05	9.503e-05	0.3592	+	337159	367	336792	1	risk diff	Neale-B_UKBB_EUR_2017
rs4988235	rs4988235	chr2:136608646	chr2:135851076	A	G	Type II diabetes	EFO_0001360	DIAGRAM	24509480	Mixed	2014	-0.0198	0.02002	0.36	-	110452	26488	83964	4	log OR	DIAGRAM_T2D_Mixed_2014
rs4988235	rs4988235	chr2:136608646	chr2:135851076	A	G	Pyogenic arthritis	EFO_1001351	Neale B	UKBB	European	2017	5.903e-05	6.45e-05	0.3601	+	337199	169	337030	1	risk diff	Neale-B_UKBB_EUR_2017
rs4988235	rs4988235	chr2:136608646	chr2:135851076	A	G	Cause of death: cervix uteri, unspecified	-	Neale B	UKBB	European	2017	0.0006003	0.000657	0.3609	+	7637	9	7628	1	risk diff	Neale-B_UKBB_EUR_2017
rs4988235	rs4988235	chr2:136608646	chr2:135851076	A	G	Other serious medical condition or disability diagnosed by doctor	-	Neale B	UKBB	European	2017	-0.001071	0.001174	0.3613	-	331274	67968	263306	1	risk diff	Neale-B_UKBB_EUR_2017
rs4988235	rs4988235	chr2:136608646	chr2:135851076	A	G	Illness, injury, bereavement, stress in last 2 years: financial difficulties	-	Neale B	UKBB	European	2017	-0.0008284	0.0009083	0.3618	-	335219	37284	297935	1	risk diff	Neale-B_UKBB_EUR_2017
rs4988235	rs4988235	chr2:136608646	chr2:135851076	A	G	Ever taken oral contraceptive pill	EFO_0009520	Neale B	UKBB	European	2017	-0.001358	0.00149	0.3622	-	180749	149365	31384	1	risk diff	Neale-B_UKBB_EUR_2017
rs4988235	rs4988235	chr2:136608646	chr2:135851076	A	G	Treatment with allopurinol	EFO_0007056	Neale B	UKBB	European	2017	-0.0002764	0.0003035	0.3624	-	337159	3819	333340	1	risk diff	Neale-B_UKBB_EUR_2017
rs4988235	rs4988235	chr2:136608646	chr2:135851076	A	G	Facial nerve disorders	EFO_0007167	Neale B	UKBB	European	2017	7.157e-05	7.86e-05	0.3625	+	337199	251	336948	1	risk diff	Neale-B_UKBB_EUR_2017
rs4988235	rs4988235	chr2:136608646	chr2:135851076	A	G	Treatment with zinc product	EFO_0007056	Neale B	UKBB	European	2017	0.0002127	0.0002337	0.3626	+	337159	2232	334927	1	risk diff	Neale-B_UKBB_EUR_2017
rs4988235	rs4988235	chr2:136608646	chr2:135851076	A	G	Femoral neck bone mineral density	EFO_0007785	GEFOS	22504420	Mixed	2012	#N/A	#N/A	0.3634	+	32961	0	32961	17	g/cm2	GEFOS_FNBMD_Mixed_2012
rs4988235	rs4988235	chr2:136608646	chr2:135851076	A	G	Self-reported menopausal symptoms or menopause	EFO_0003922	Neale B	UKBB	European	2017	-7.403e-05	8.149e-05	0.3637	-	337159	270	336889	1	risk diff	Neale-B_UKBB_EUR_2017
rs4988235	rs4988235	chr2:136608646	chr2:135851076	A	G	Number of cigarettes currently smoked daily	EFO_0005671	Neale B	UKBB	European	2017	-0.007245	0.00798	0.3639	-	23205	0	23205	1	-	Neale-B_UKBB_EUR_2017
rs4988235	rs4988235	chr2:136608646	chr2:135851076	A	G	Inflammatory disease of uterus, except cervix	EFO_0009572	Neale B	UKBB	European	2017	-4.222e-05	4.654e-05	0.3644	-	337199	88	337111	1	risk diff	Neale-B_UKBB_EUR_2017
rs4988235	rs4988235	chr2:136608646	chr2:135851076	A	G	Severe gingival inflammation	HP_0000225	Zhang S	28459102	European	2016	#N/A	#N/A	0.3645	#N/A	4077	407	3670	1	log OR	Zhang-S_Severe-GI_EUR_2016
rs4988235	rs4988235	chr2:136608646	chr2:135851076	A	G	Traumatic amputation of wrist and hand	-	Neale B	UKBB	European	2017	7.162e-05	7.905e-05	0.3649	+	337199	254	336945	1	risk diff	Neale-B_UKBB_EUR_2017
rs4988235	rs4988235	chr2:136608646	chr2:135851076	A	G	Mucinous ovarian cancer	-	Phelan M	28346442	European	2017	0.03229	0.03564	0.3649	+	42090	1149	40941	63	log OR	Phelan-M_Mucinous-Ovarian-Cancer_EUR_2017
rs4988235	rs4988235	chr2:136608646	chr2:135851076	A	G	Sexual dysfunction, not caused by organic disorder or disease	EFO_0004714	Neale B	UKBB	European	2017	-4.562e-05	5.035e-05	0.365	-	337199	103	337096	1	risk diff	Neale-B_UKBB_EUR_2017
rs4988235	rs4988235	chr2:136608646	chr2:135851076	A	G	Symptoms and signs concerning food and fluid intake	EFO_0009825	Neale B	UKBB	European	2017	-0.0001209	0.0001336	0.3654	-	337199	726	336473	1	risk diff	Neale-B_UKBB_EUR_2017
rs4988235	rs4988235	chr2:136608646	chr2:135851076	A	G	Cause of death: malignant neoplasm, primary site unknown, so stated	-	Neale B	UKBB	European	2017	-0.001222	0.00135	0.3655	-	7637	38	7599	1	risk diff	Neale-B_UKBB_EUR_2017
rs4988235	rs4988235	chr2:136608646	chr2:135851076	A	G	Vitamin and mineral supplements: multivitamins + or - minerals	EFO_0004729	Neale B	UKBB	European	2017	-0.001068	0.001181	0.3655	-	335591	71695	263896	1	risk diff	Neale-B_UKBB_EUR_2017
rs4988235	rs4988235	chr2:136608646	chr2:135851076	A	G	Pneumonia due to streptococcus pneumoniae	EFO_0007499	Neale B	UKBB	European	2017	4.706e-05	5.204e-05	0.3659	+	337199	110	337089	1	risk diff	Neale-B_UKBB_EUR_2017
rs4988235	rs4988235	chr2:136608646	chr2:135851076	A	G	Treatment with selenium ace tablet	EFO_0007056	Neale B	UKBB	European	2017	9.608e-05	0.0001064	0.3664	+	337159	460	336699	1	risk diff	Neale-B_UKBB_EUR_2017
rs4988235	rs4988235	chr2:136608646	chr2:135851076	A	G	Age at death	-	Neale B	UKBB	European	2017	0.01592	0.01764	0.3666	+	8652	0	8652	1	IVNT	Neale-B_UKBB_EUR_2017
rs4988235	rs4988235	chr2:136608646	chr2:135851076	A	G	Stearic acid 18:0	EFO_0005110	CHARGE	23362303	European	2013	0.0208	0.023	0.367	+	8961	0	8961	5	%	CHARGE_Stearic-acid_EUR_2013
rs4988235	rs4988235	chr2:136608646	chr2:135851076	A	G	Treatment with metronidazole	EFO_0007056	Neale B	UKBB	European	2017	4.965e-05	5.503e-05	0.367	+	337159	123	337036	1	risk diff	Neale-B_UKBB_EUR_2017
rs4988235	rs4988235	chr2:136608646	chr2:135851076	A	G	Frequency of stair climbing in last 4 weeks	EFO_0008002	Neale B	UKBB	European	2017	-0.003371	0.003742	0.3676	-	334169	0	334169	1	-	Neale-B_UKBB_EUR_2017
rs4988235	rs4988235	chr2:136608646	chr2:135851076	A	G	Cause of death: bronchopneumonia, unspecified	-	Neale B	UKBB	European	2017	0.001098	0.001219	0.3677	+	7637	31	7606	1	risk diff	Neale-B_UKBB_EUR_2017
rs4988235	rs4988235	chr2:136608646	chr2:135851076	A	G	Self-reported psychological or psychiatric problem	-	Neale B	UKBB	European	2017	8.03e-05	8.916e-05	0.3678	+	337159	323	336836	1	risk diff	Neale-B_UKBB_EUR_2017
rs4988235	rs4988235	chr2:136608646	chr2:135851076	A	G	Gamma-linolenic acid 18:3n6	EFO_0005110	CHARGE	24823311	European	2014	0.001	0.0011	0.368	+	8631	0	8631	5	%	CHARGE_Gamma-linolenic-acid_EUR_2014
rs4988235	rs4988235	chr2:136608646	chr2:135851076	A	G	Treatment with nedocromil	EFO_0007056	Neale B	UKBB	European	2017	3.92e-05	4.355e-05	0.3681	+	337159	77	337082	1	risk diff	Neale-B_UKBB_EUR_2017
rs4988235	rs4988235	chr2:136608646	chr2:135851076	A	G	Waist circumference in smokers	EFO_0004342	GIANT	28443625	European	2017	0.0075	0.0083	0.3685	+	43224	0	43224	68	IVNT	GIANT_Waist-Smokers_EUR_2017
rs4988235	rs4988235	chr2:136608646	chr2:135851076	A	G	Ever had breast cancer screening or mammogram	-	Neale B	UKBB	European	2017	0.001387	0.001544	0.3688	+	180861	146420	34441	1	risk diff	Neale-B_UKBB_EUR_2017
rs4988235	rs4988235	chr2:136608646	chr2:135851076	A	G	Number of unsuccessful stop-smoking attempts	EFO_0005671	Neale B	UKBB	European	2017	-0.004324	0.004818	0.3695	-	75135	0	75135	1	IVNT	Neale-B_UKBB_EUR_2017
rs4988235	rs4988235	chr2:136608646	chr2:135851076	A	G	Body mass index in physically active females	EFO_0004340	GIANT	28448500	Mixed	2017	0.005	0.0056	0.3699	+	89147	0	89147	53	IVNT	GIANT_BMI-Active-F_Mixed_2017
rs4988235	rs4988235	chr2:136608646	chr2:135851076	A	G	Treatment with elocon cream	EFO_0007056	Neale B	UKBB	European	2017	-6.649e-05	7.426e-05	0.3706	-	337159	224	336935	1	risk diff	Neale-B_UKBB_EUR_2017
rs4988235	rs4988235	chr2:136608646	chr2:135851076	A	G	Self-reported dry eyes	EFO_1000906	Neale B	UKBB	European	2017	-9.57e-05	0.0001069	0.3708	-	337159	465	336694	1	risk diff	Neale-B_UKBB_EUR_2017
rs4988235	rs4988235	chr2:136608646	chr2:135851076	A	G	Acute and transient psychotic disorders	-	Neale B	UKBB	European	2017	3.713e-05	4.152e-05	0.3712	+	337199	70	337129	1	risk diff	Neale-B_UKBB_EUR_2017
rs4988235	rs4988235	chr2:136608646	chr2:135851076	A	G	Sarcoidosis	-	Neale B	UKBB	European	2017	4.747e-05	5.321e-05	0.3724	+	337199	115	337084	1	risk diff	Neale-B_UKBB_EUR_2017
rs4988235	rs4988235	chr2:136608646	chr2:135851076	A	G	Treatment with micronor tablet	EFO_0007056	Neale B	UKBB	European	2017	9.63e-05	0.000108	0.3727	+	337159	475	336684	1	risk diff	Neale-B_UKBB_EUR_2017
rs4988235	rs4988235	chr2:136608646	chr2:135851076	A	G	Treatment with premarin 625micrograms tablet	EFO_0007056	Neale B	UKBB	European	2017	-0.0001653	0.0001854	0.3727	-	337159	1406	335753	1	risk diff	Neale-B_UKBB_EUR_2017
rs4988235	rs4988235	chr2:136608646	chr2:135851076	A	G	Treatment with piroxicam	EFO_0007056	Neale B	UKBB	European	2017	-4.924e-05	5.526e-05	0.3728	-	337159	124	337035	1	risk diff	Neale-B_UKBB_EUR_2017
rs4988235	rs4988235	chr2:136608646	chr2:135851076	A	G	Average weekly beer plus cider intake	EFO_0004329	Neale B	UKBB	European	2017	-0.002106	0.002364	0.373	-	241447	0	241447	1	-	Neale-B_UKBB_EUR_2017
rs4988235	rs4988235	chr2:136608646	chr2:135851076	A	G	Self-reported menieres disease	EFO_0006862	Neale B	UKBB	European	2017	-0.0001368	0.0001537	0.3734	-	337159	962	336197	1	risk diff	Neale-B_UKBB_EUR_2017
rs4988235	rs4988235	chr2:136608646	chr2:135851076	A	G	Self-reported tuberculosis	EFO_1000917	Neale B	UKBB	European	2017	-0.0001763	0.0001982	0.3738	-	337159	1602	335557	1	risk diff	Neale-B_UKBB_EUR_2017
rs4988235	rs4988235	chr2:136608646	chr2:135851076	A	G	Cause of death: secondary malignant neoplasm of retroperitoneum and peritoneum	-	Neale B	UKBB	European	2017	-0.000585	0.000658	0.374	-	7637	9	7628	1	risk diff	Neale-B_UKBB_EUR_2017
rs4988235	rs4988235	chr2:136608646	chr2:135851076	A	G	Self-reported hiv or aids	EFO_0000764;EFO_0000765	Neale B	UKBB	European	2017	-6.874e-05	7.747e-05	0.3749	-	337159	244	336915	1	risk diff	Neale-B_UKBB_EUR_2017
rs4988235	rs4988235	chr2:136608646	chr2:135851076	A	G	Cause of death: aortic stenosis	EFO_0000266	Neale B	UKBB	European	2017	0.0008888	0.001005	0.3764	+	7637	21	7616	1	risk diff	Neale-B_UKBB_EUR_2017
rs4988235	rs4988235	chr2:136608646	chr2:135851076	A	G	Toe surgery or amputation	EFO_0009632	Neale B	UKBB	European	2017	-0.0007119	0.0008057	0.3769	-	24008	137	23871	1	risk diff	Neale-B_UKBB_EUR_2017
rs4988235	rs4988235	chr2:136608646	chr2:135851076	A	G	Inflammatory disorders of male genital organs	EFO_0009555	Neale B	UKBB	European	2017	-4.041e-05	4.574e-05	0.377	-	337199	85	337114	1	risk diff	Neale-B_UKBB_EUR_2017
rs4988235	rs4988235	chr2:136608646	chr2:135851076	A	G	Self-reported polycystic kidney	EFO_0008620	Neale B	UKBB	European	2017	-6.633e-05	7.508e-05	0.377	-	337159	229	336930	1	risk diff	Neale-B_UKBB_EUR_2017
rs4988235	rs4988235	chr2:136608646	chr2:135851076	A	G	Diabetes mellitus in pregnancy	-	Neale B	UKBB	European	2017	3.794e-05	4.297e-05	0.3772	+	337199	75	337124	1	risk diff	Neale-B_UKBB_EUR_2017
rs4988235	rs4988235	chr2:136608646	chr2:135851076	A	G	Former alcohol drinker	EFO_0004329	Neale B	UKBB	European	2017	-0.004922	0.005577	0.3775	-	21894	11518	10376	1	risk diff	Neale-B_UKBB_EUR_2017
rs4988235	rs4988235	chr2:136608646	chr2:135851076	A	G	Cause of death: malignant neoplasm of prostate	EFO_0001663	Neale B	UKBB	European	2017	0.003114	0.003531	0.3778	+	7637	275	7362	1	risk diff	Neale-B_UKBB_EUR_2017
rs4988235	rs4988235	chr2:136608646	chr2:135851076	A	G	Self-reported bladder problem	-	Neale B	UKBB	European	2017	-0.0001951	0.0002216	0.3787	-	337159	2006	335153	1	risk diff	Neale-B_UKBB_EUR_2017
rs4988235	rs4988235	chr2:136608646	chr2:135851076	A	G	Treatment with solifenacin	EFO_0007056	Neale B	UKBB	European	2017	9.994e-05	0.0001136	0.3791	+	337159	525	336634	1	risk diff	Neale-B_UKBB_EUR_2017
rs4988235	rs4988235	chr2:136608646	chr2:135851076	A	G	Self-reported retinal problem	-	Neale B	UKBB	European	2017	-0.0001052	0.0001197	0.3798	-	337159	583	336576	1	risk diff	Neale-B_UKBB_EUR_2017
rs4988235	rs4988235	chr2:136608646	chr2:135851076	A	G	Complications peculiar to reattachment and amputation	EFO_0009518	Neale B	UKBB	European	2017	3.589e-05	4.092e-05	0.3804	+	337199	68	337131	1	risk diff	Neale-B_UKBB_EUR_2017
rs4988235	rs4988235	chr2:136608646	chr2:135851076	A	G	Ever manic or hyper for 2 days	EFO_0004364	Neale B	UKBB	European	2017	0.001004	0.001145	0.3805	+	108734	5987	102747	1	risk diff	Neale-B_UKBB_EUR_2017
rs4988235	rs4988235	chr2:136608646	chr2:135851076	A	G	Ferritin	EFO_0007901;EFO_0004459	Prins B	28887542	European	2017	-0.02	0.02	0.3805	-	9961	0	9961	1	ug/l	Prins-B_Ferritin_EUR_2017
rs4988235	rs4988235	chr2:136608646	chr2:135851076	A	G	Treatment with lecithin product	EFO_0007056	Neale B	UKBB	European	2017	6.027e-05	6.875e-05	0.3807	+	337159	192	336967	1	risk diff	Neale-B_UKBB_EUR_2017
rs4988235	rs4988235	chr2:136608646	chr2:135851076	A	G	Treatment with sumatriptan	EFO_0007056	Neale B	UKBB	European	2017	-0.0001311	0.0001496	0.3809	-	337159	912	336247	1	risk diff	Neale-B_UKBB_EUR_2017
rs4988235	rs4988235	chr2:136608646	chr2:135851076	A	G	Treatment with adizem-60 m or r tablet	EFO_0007056	Neale B	UKBB	European	2017	7.565e-05	8.635e-05	0.381	+	337159	303	336856	1	risk diff	Neale-B_UKBB_EUR_2017
rs4988235	rs4988235	chr2:136608646	chr2:135851076	A	G	Reticulocyte count	EFO_0004586	Astle W	27863252	European	2016	0.003282	0.003748	0.3813	+	173480	0	173480	2	IVNT	Astle-W_Blood-Cell-Traits_EUR_2016
rs4988235	rs4988235	chr2:136608646	chr2:135851076	A	G	Self-reported anorexia or bulimia/other eating disorder	-	Neale B	UKBB	European	2017	-6.883e-05	7.874e-05	0.382	-	337159	252	336907	1	risk diff	Neale-B_UKBB_EUR_2017
rs4988235	rs4988235	chr2:136608646	chr2:135851076	A	G	Creatinine	EFO_0004518	Prins B	28887542	European	2017	0	#N/A	0.3823	+	9961	0	9961	1	mg/dl	Prins-B_Creatinine_EUR_2017
rs4988235	rs4988235	chr2:136608646	chr2:135851076	A	G	Number of spontaneous miscarriages	EFO_1001255	Neale B	UKBB	European	2017	-0.004356	0.004988	0.3825	-	55927	0	55927	1	-	Neale-B_UKBB_EUR_2017
rs4988235	rs4988235	chr2:136608646	chr2:135851076	A	G	Self-reported gastroenteritis or dysentry	EFO_1001463;EFO_1001869	Neale B	UKBB	European	2017	-4.259e-05	4.887e-05	0.3835	-	337159	97	337062	1	risk diff	Neale-B_UKBB_EUR_2017
rs4988235	rs4988235	chr2:136608646	chr2:135851076	A	G	Other hypothyroidism	EFO_0004705	Neale B	UKBB	European	2017	-4.069e-05	4.681e-05	0.3847	-	337199	89	337110	1	risk diff	Neale-B_UKBB_EUR_2017
rs4988235	rs4988235	chr2:136608646	chr2:135851076	A	G	Treatment with tramadol	EFO_0007056	Neale B	UKBB	European	2017	0.0002617	0.0003012	0.3849	+	337159	3724	333435	1	risk diff	Neale-B_UKBB_EUR_2017
rs4988235	rs4988235	chr2:136608646	chr2:135851076	A	G	General examination and investigation of persons without complaint or reported diagnosis	EFO_0009517	Neale B	UKBB	European	2017	5.635e-05	6.526e-05	0.3878	+	337199	173	337026	1	risk diff	Neale-B_UKBB_EUR_2017
rs4988235	rs4988235	chr2:136608646	chr2:135851076	A	G	Other arthrosis	EFO_0005856	Neale B	UKBB	European	2017	0.000212	0.0002455	0.388	+	337199	2466	334733	1	risk diff	Neale-B_UKBB_EUR_2017
rs4988235	rs4988235	chr2:136608646	chr2:135851076	A	G	Most recent bowel cancer screening	EFO_0007330	Neale B	UKBB	European	2017	0.002755	0.003192	0.3882	+	75920	0	75920	1	-	Neale-B_UKBB_EUR_2017
rs4988235	rs4988235	chr2:136608646	chr2:135851076	A	G	Atrophic disorders of skin	-	Neale B	UKBB	European	2017	-0.0001469	0.0001704	0.3885	-	337199	1183	336016	1	risk diff	Neale-B_UKBB_EUR_2017
rs4988235	rs4988235	chr2:136608646	chr2:135851076	A	G	Crohns disease	EFO_0000384	Neale B	UKBB	European	2017	0.0001155	0.0001341	0.389	+	337199	732	336467	1	risk diff	Neale-B_UKBB_EUR_2017
rs4988235	rs4988235	chr2:136608646	chr2:135851076	A	G	Duration of moderate activity	EFO_0008002	Neale B	UKBB	European	2017	0.002408	0.002795	0.389	+	251031	0	251031	1	IVNT	Neale-B_UKBB_EUR_2017
rs4988235	rs4988235	chr2:136608646	chr2:135851076	A	G	Occlusion and stenosis of precerebral arteries, not resulting in cerebral infarction	EFO_0009677	Neale B	UKBB	European	2017	7.178e-05	8.344e-05	0.3897	+	337199	283	336916	1	risk diff	Neale-B_UKBB_EUR_2017
rs4988235	rs4988235	chr2:136608646	chr2:135851076	A	G	Treatment with cardioplen xl 5mg m or r tablet	EFO_0007056	Neale B	UKBB	European	2017	5.91e-05	6.893e-05	0.3912	+	337159	193	336966	1	risk diff	Neale-B_UKBB_EUR_2017
rs4988235	rs4988235	chr2:136608646	chr2:135851076	A	G	Self-reported emphysema or chronic bronchitis	EFO_0000464;EFO_0006505	Neale B	UKBB	European	2017	-0.0002852	0.0003333	0.3922	-	337159	4573	332586	1	risk diff	Neale-B_UKBB_EUR_2017
rs4988235	rs4988235	chr2:136608646	chr2:135851076	A	G	Mental disorder, not otherwise specified	EFO_0000677	Neale B	UKBB	European	2017	-4.137e-05	4.836e-05	0.3923	-	337199	95	337104	1	risk diff	Neale-B_UKBB_EUR_2017
rs4988235	rs4988235	chr2:136608646	chr2:135851076	A	G	Impedance of leg right	-	Neale B	UKBB	European	2017	-0.00222	0.002598	0.3928	-	331301	0	331301	1	IVNT	Neale-B_UKBB_EUR_2017
rs4988235	rs4988235	chr2:136608646	chr2:135851076	A	G	Other complications of labour and delivery	EFO_0002950	Neale B	UKBB	European	2017	-5.703e-05	6.673e-05	0.3928	-	337199	181	337018	1	risk diff	Neale-B_UKBB_EUR_2017
rs4988235	rs4988235	chr2:136608646	chr2:135851076	A	G	Other eye problems	-	Neale B	UKBB	European	2017	-0.0008606	0.001007	0.3929	-	336428	47823	288605	1	risk diff	Neale-B_UKBB_EUR_2017
rs4988235	rs4988235	chr2:136608646	chr2:135851076	A	G	Self-reported fracture hand	EFO_0009514	Neale B	UKBB	European	2017	5.542e-05	6.488e-05	0.393	+	337159	171	336988	1	risk diff	Neale-B_UKBB_EUR_2017
rs4988235	rs4988235	chr2:136608646	chr2:135851076	A	G	Mononeuropathies of lower limb	EFO_0009558	Neale B	UKBB	European	2017	0.0001143	0.0001338	0.3931	+	337199	729	336470	1	risk diff	Neale-B_UKBB_EUR_2017
rs4988235	rs4988235	chr2:136608646	chr2:135851076	A	G	Persons encountering health services for specifie procedures, not carried out	EFO_0009786	Neale B	UKBB	European	2017	0.0001476	0.0001729	0.3933	+	337199	1225	335974	1	risk diff	Neale-B_UKBB_EUR_2017
rs4988235	rs4988235	chr2:136608646	chr2:135851076	A	G	Aortic aneurysm and dissection	EFO_0001666	Neale B	UKBB	European	2017	7.244e-05	8.489e-05	0.3935	+	337199	293	336906	1	risk diff	Neale-B_UKBB_EUR_2017
rs4988235	rs4988235	chr2:136608646	chr2:135851076	A	G	Diabetes diagnosed by doctor	EFO_0000400	Neale B	UKBB	European	2017	-0.0005249	0.0006157	0.394	-	336473	16183	320290	1	risk diff	Neale-B_UKBB_EUR_2017
rs4988235	rs4988235	chr2:136608646	chr2:135851076	A	G	Left eye myopia	-	Neale B	UKBB	European	2017	0.001899	0.002229	0.3941	+	26943	1377	25566	1	risk diff	Neale-B_UKBB_EUR_2017
rs4988235	rs4988235	chr2:136608646	chr2:135851076	A	G	Treatment with lacri-lube eye ointment	EFO_0007056	Neale B	UKBB	European	2017	-9.204e-05	0.0001081	0.3944	-	337159	475	336684	1	risk diff	Neale-B_UKBB_EUR_2017
rs4988235	rs4988235	chr2:136608646	chr2:135851076	A	G	Platelet count	EFO_0004586	Astle W	27863252	European	2016	0.003234	0.003808	0.3957	+	173480	0	173480	2	IVNT	Astle-W_Blood-Cell-Traits_EUR_2016
rs4988235	rs4988235	chr2:136608646	chr2:135851076	A	G	Abnormalities of forces of labour	EFO_0002950	Neale B	UKBB	European	2017	5.261e-05	6.196e-05	0.3958	+	337199	156	337043	1	risk diff	Neale-B_UKBB_EUR_2017
rs4988235	rs4988235	chr2:136608646	chr2:135851076	A	G	Self-reported hayfever or allergic rhinitis	EFO_0005854	Neale B	UKBB	European	2017	-0.0005685	0.0006696	0.3958	-	337159	19320	317839	1	risk diff	Neale-B_UKBB_EUR_2017
rs4988235	rs4988235	chr2:136608646	chr2:135851076	A	G	Complications of internal orthopaedic prosthetic devices, implants and grafts	EFO_0009519	Neale B	UKBB	European	2017	-0.0001903	0.0002242	0.396	-	337199	2053	335146	1	risk diff	Neale-B_UKBB_EUR_2017
rs4988235	rs4988235	chr2:136608646	chr2:135851076	A	G	Self-reported duodenal ulcer	EFO_0004607	Neale B	UKBB	European	2017	-0.0001539	0.0001814	0.3963	-	337159	1343	335816	1	risk diff	Neale-B_UKBB_EUR_2017
rs4988235	rs4988235	chr2:136608646	chr2:135851076	A	G	Treatment with chondroitin product	EFO_0007056	Neale B	UKBB	European	2017	0.0002769	0.0003275	0.3979	+	337159	4416	332743	1	risk diff	Neale-B_UKBB_EUR_2017
rs4988235	rs4988235	chr2:136608646	chr2:135851076	A	G	Malignant neoplasm of rectum	EFO_1000657	Neale B	UKBB	European	2017	-0.0001104	0.0001307	0.3981	-	337199	695	336504	1	risk diff	Neale-B_UKBB_EUR_2017
rs4988235	rs4988235	chr2:136608646	chr2:135851076	A	G	Self-reported mania or bipolar disorder/manic depression	EFO_0000289;EFO_0000289;EFO_0007705	Neale B	UKBB	European	2017	-0.0001258	0.0001489	0.3981	-	337159	902	336257	1	risk diff	Neale-B_UKBB_EUR_2017
rs4988235	rs4988235	chr2:136608646	chr2:135851076	A	G	Somatoform disorders	EFO_0009687	Neale B	UKBB	European	2017	5.667e-05	6.712e-05	0.3985	+	337199	183	337016	1	risk diff	Neale-B_UKBB_EUR_2017
rs4988235	rs4988235	chr2:136608646	chr2:135851076	A	G	Self-reported ankylosing spondylitis	EFO_0003898	Neale B	UKBB	European	2017	-0.0001301	0.0001542	0.3987	-	337159	968	336191	1	risk diff	Neale-B_UKBB_EUR_2017
rs4988235	rs4988235	chr2:136608646	chr2:135851076	A	G	Other aneurysm	EFO_0004264	Neale B	UKBB	European	2017	4.772e-05	5.657e-05	0.3989	+	337199	130	337069	1	risk diff	Neale-B_UKBB_EUR_2017
rs4988235	rs4988235	chr2:136608646	chr2:135851076	A	G	Unspecified haematuria	-	Neale B	UKBB	European	2017	0.0003546	0.0004209	0.3996	+	337199	7363	329836	1	risk diff	Neale-B_UKBB_EUR_2017
rs4988235	rs4988235	chr2:136608646	chr2:135851076	A	G	Treatment with olanzapine	EFO_0007056	Neale B	UKBB	European	2017	8.073e-05	9.593e-05	0.4	+	337159	374	336785	1	risk diff	Neale-B_UKBB_EUR_2017
rs4988235	rs4988235	chr2:136608646	chr2:135851076	A	G	Cause of death: acute pancreatitis, unspecified	-	Neale B	UKBB	European	2017	-0.0008448	0.001004	0.4003	-	7637	21	7616	1	risk diff	Neale-B_UKBB_EUR_2017
rs4988235	rs4988235	chr2:136608646	chr2:135851076	A	G	Self-reported sarcoma or fibrosarcoma	EFO_0000691;EFO_0002087	Neale B	UKBB	European	2017	5.614e-05	6.676e-05	0.4003	+	337159	181	336978	1	risk diff	Neale-B_UKBB_EUR_2017
rs4988235	rs4988235	chr2:136608646	chr2:135851076	A	G	Other disorders of bone	EFO_0004260	Neale B	UKBB	European	2017	9.882e-05	0.0001175	0.4005	+	337199	562	336637	1	risk diff	Neale-B_UKBB_EUR_2017
rs4988235	rs4988235	chr2:136608646	chr2:135851076	A	G	Reason for reducing amount of alcohol drunk: health precaution	EFO_0004329	Neale B	UKBB	European	2017	-0.001871	0.002225	0.4006	-	124798	40728	84070	1	risk diff	Neale-B_UKBB_EUR_2017
rs4988235	rs4988235	chr2:136608646	chr2:135851076	A	G	Statin response difference triglycerides	GO_0036273;EFO_0004530	Barber M	20339536	European	2010	#N/A	#N/A	0.4007	#N/A	3932	0	3932	3	IVNT	Barber-M_Statins-TG_EUR_2010
rs4988235	rs4988235	chr2:136608646	chr2:135851076	A	G	Treatment with lymecycline	EFO_0007056	Neale B	UKBB	European	2017	5.268e-05	6.277e-05	0.4013	+	337159	160	336999	1	risk diff	Neale-B_UKBB_EUR_2017
rs4988235	rs4988235	chr2:136608646	chr2:135851076	A	G	Waist hip ratio adjusted for smoking	EFO_0007788	GIANT	28443625	European	2017	0.0035	0.0041	0.4023	+	167499	0	167499	66	IVNT	GIANT_WHR-adjusted-Smoking_EUR_2017
rs4988235	rs4988235	chr2:136608646	chr2:135851076	A	G	Former smoker	EFO_0006527	TAG	20418890	European	2010	-0.0168	0.02	0.4024	-	41278	23969	17309	14	log OR	TAG_FORMER_EUR_2010
rs4988235	rs4988235	chr2:136608646	chr2:135851076	A	G	log DI	-	MAGIC	24699409	European	2014	-0.018	0.021	0.4032	-	5130	0	5130	7	Z-score	MAGIC_DI_EUR_2014
rs4988235	rs4988235	chr2:136608646	chr2:135851076	A	G	Subsequent myocardial infarction	EFO_1000883	Neale B	UKBB	European	2017	8.554e-05	0.0001023	0.4032	+	337199	426	336773	1	risk diff	Neale-B_UKBB_EUR_2017
rs4988235	rs4988235	chr2:136608646	chr2:135851076	A	G	Treatment with estracombi tts patch	EFO_0007056	Neale B	UKBB	European	2017	3.516e-05	4.211e-05	0.4037	+	337159	72	337087	1	risk diff	Neale-B_UKBB_EUR_2017
rs4988235	rs4988235	chr2:136608646	chr2:135851076	A	G	Self-reported chronic fatigue syndrome	EFO_0004540	Neale B	UKBB	European	2017	0.0001616	0.0001937	0.4042	+	337159	1532	335627	1	risk diff	Neale-B_UKBB_EUR_2017
rs4988235	rs4988235	chr2:136608646	chr2:135851076	A	G	Self-reported scoliosis	EFO_0004273	Neale B	UKBB	European	2017	6.138e-05	7.359e-05	0.4042	+	337159	220	336939	1	risk diff	Neale-B_UKBB_EUR_2017
rs4988235	rs4988235	chr2:136608646	chr2:135851076	A	G	Other inflammatory liver diseases	EFO_0001421	Neale B	UKBB	European	2017	5.395e-05	6.469e-05	0.4043	+	337199	170	337029	1	risk diff	Neale-B_UKBB_EUR_2017
rs4988235	rs4988235	chr2:136608646	chr2:135851076	A	G	Eye problems or disorders: macular degeneration	EFO_0009606	Neale B	UKBB	European	2017	0.0006319	0.0007582	0.4046	+	108817	2524	106293	1	risk diff	Neale-B_UKBB_EUR_2017
rs4988235	rs4988235	chr2:136608646	chr2:135851076	A	G	Right eye presbyopia	-	Neale B	UKBB	European	2017	0.00183	0.002196	0.4047	+	29144	1587	27557	1	risk diff	Neale-B_UKBB_EUR_2017
rs4988235	rs4988235	chr2:136608646	chr2:135851076	A	G	Treatment with salmeterol	EFO_0007056	Neale B	UKBB	European	2017	-0.0001251	0.0001503	0.4049	-	337159	919	336240	1	risk diff	Neale-B_UKBB_EUR_2017
rs4988235	rs4988235	chr2:136608646	chr2:135851076	A	G	Other female pelvic inflammatory diseases	EFO_1001388	Neale B	UKBB	European	2017	9.232e-05	0.0001109	0.4053	+	337199	501	336698	1	risk diff	Neale-B_UKBB_EUR_2017
rs4988235	rs4988235	chr2:136608646	chr2:135851076	A	G	Cause of death: anus, unspecified	-	Neale B	UKBB	European	2017	-0.0007062	0.0008495	0.4058	-	7637	15	7622	1	risk diff	Neale-B_UKBB_EUR_2017
rs4988235	rs4988235	chr2:136608646	chr2:135851076	A	G	Cause of death: malignant neoplasm of kidney, except renal pelvis	EFO_0003865	Neale B	UKBB	European	2017	0.002197	0.002643	0.4058	+	7637	148	7489	1	risk diff	Neale-B_UKBB_EUR_2017
rs4988235	rs4988235	chr2:136608646	chr2:135851076	A	G	Treatment with asacol mr 400mg e or c tablet	EFO_0007056	Neale B	UKBB	European	2017	-4.984e-05	5.996e-05	0.4058	-	337159	146	337013	1	risk diff	Neale-B_UKBB_EUR_2017
rs4988235	rs4988235	chr2:136608646	chr2:135851076	A	G	Cause of death: b-cell lymphoma, unspecified	EFO_0000574	Neale B	UKBB	European	2017	0.001042	0.001258	0.4076	+	7637	33	7604	1	risk diff	Neale-B_UKBB_EUR_2017
rs4988235	rs4988235	chr2:136608646	chr2:135851076	A	G	Mothers age at death	EFO_0007796	Neale B	UKBB	European	2017	-0.003087	0.003728	0.4077	-	199690	0	199690	1	IVNT	Neale-B_UKBB_EUR_2017
rs4988235	rs4988235	chr2:136608646	chr2:135851076	A	G	Treatment with phenytoin	EFO_0007056	Neale B	UKBB	European	2017	7.29e-05	8.805e-05	0.4077	+	337159	315	336844	1	risk diff	Neale-B_UKBB_EUR_2017
rs4988235	rs4988235	chr2:136608646	chr2:135851076	A	G	Open wound of head	EFO_0009505	Neale B	UKBB	European	2017	-0.0001279	0.0001545	0.4078	-	337199	973	336226	1	risk diff	Neale-B_UKBB_EUR_2017
rs4988235	rs4988235	chr2:136608646	chr2:135851076	A	G	Enthesopathies of lower limb, excluding foot	EFO_0009666	Neale B	UKBB	European	2017	-5.413e-05	6.545e-05	0.4082	-	337199	174	337025	1	risk diff	Neale-B_UKBB_EUR_2017
rs4988235	rs4988235	chr2:136608646	chr2:135851076	A	G	Other malignant neoplasms of skin	EFO_0004198	Neale B	UKBB	European	2017	-0.0002829	0.0003422	0.4085	-	337199	4826	332373	1	risk diff	Neale-B_UKBB_EUR_2017
rs4988235	rs4988235	chr2:136608646	chr2:135851076	A	G	Self-reported cancer of lip or mouth/pharynx/oral cavity	EFO_0005570;EFO_0003868	Neale B	UKBB	European	2017	-3.623e-05	4.383e-05	0.4085	-	337159	78	337081	1	risk diff	Neale-B_UKBB_EUR_2017
rs4988235	rs4988235	chr2:136608646	chr2:135851076	A	G	Treatment with motilium 10mg tablet	EFO_0007056	Neale B	UKBB	European	2017	-4.338e-05	5.252e-05	0.4088	-	337159	112	337047	1	risk diff	Neale-B_UKBB_EUR_2017
rs4988235	rs4988235	chr2:136608646	chr2:135851076	A	G	Illnesses of siblings: severe depression	EFO_0003761	Neale B	UKBB	European	2017	-0.0006755	0.0008197	0.4099	-	260744	18239	242505	1	risk diff	Neale-B_UKBB_EUR_2017
rs4988235	rs4988235	chr2:136608646	chr2:135851076	A	G	Postpartum haemorrhage	EFO_0009579	Neale B	UKBB	European	2017	-6.573e-05	7.981e-05	0.4102	-	337199	259	336940	1	risk diff	Neale-B_UKBB_EUR_2017
rs4988235	rs4988235	chr2:136608646	chr2:135851076	A	G	Treatment with efexor 37.5mg tablet	EFO_0007056	Neale B	UKBB	European	2017	5.355e-05	6.507e-05	0.4106	+	337159	172	336987	1	risk diff	Neale-B_UKBB_EUR_2017
rs4988235	rs4988235	chr2:136608646	chr2:135851076	A	G	Procreative management	EFO_0009787	Neale B	UKBB	European	2017	-5.255e-05	6.392e-05	0.411	-	337199	166	337033	1	risk diff	Neale-B_UKBB_EUR_2017
rs4988235	rs4988235	chr2:136608646	chr2:135851076	A	G	Pain type experienced in last month: headache	EFO_0003843	Neale B	UKBB	European	2017	0.000941	0.001146	0.4116	+	336650	66967	269683	1	risk diff	Neale-B_UKBB_EUR_2017
rs4988235	rs4988235	chr2:136608646	chr2:135851076	A	G	Treatment with orlistat	EFO_0007056	Neale B	UKBB	European	2017	7.971e-05	9.707e-05	0.4116	+	337159	383	336776	1	risk diff	Neale-B_UKBB_EUR_2017
rs4988235	rs4988235	chr2:136608646	chr2:135851076	A	G	Other disorders of eyelid	EFO_0009547	Neale B	UKBB	European	2017	0.0002181	0.0002658	0.412	+	337199	2894	334305	1	risk diff	Neale-B_UKBB_EUR_2017
rs4988235	rs4988235	chr2:136608646	chr2:135851076	A	G	Treatment with calcium+ergocalciferol tablet	EFO_0007056	Neale B	UKBB	European	2017	5e-05	6.097e-05	0.4122	+	337159	151	337008	1	risk diff	Neale-B_UKBB_EUR_2017
rs4988235	rs4988235	chr2:136608646	chr2:135851076	A	G	Treatment with viscotears liquid eye gel	EFO_0007056	Neale B	UKBB	European	2017	0.0001127	0.0001377	0.4133	+	337159	772	336387	1	risk diff	Neale-B_UKBB_EUR_2017
rs4988235	rs4988235	chr2:136608646	chr2:135851076	A	G	Other diseases of intestine	EFO_0009431	Neale B	UKBB	European	2017	-0.0002499	0.0003055	0.4134	-	337199	3837	333362	1	risk diff	Neale-B_UKBB_EUR_2017
rs4988235	rs4988235	chr2:136608646	chr2:135851076	A	G	Self-reported heart valve problem or heart murmur	-	Neale B	UKBB	European	2017	0.0001926	0.0002359	0.4141	+	337159	2274	334885	1	risk diff	Neale-B_UKBB_EUR_2017
rs4988235	rs4988235	chr2:136608646	chr2:135851076	A	G	Home area population density: Scotland - other urban area	-	Neale B	UKBB	European	2017	0.0002413	0.0002956	0.4143	+	333997	3626	330371	1	risk diff	Neale-B_UKBB_EUR_2017
rs4988235	rs4988235	chr2:136608646	chr2:135851076	A	G	Self-reported venous thromboembolic disease	-	Neale B	UKBB	European	2017	3.291e-05	4.032e-05	0.4144	+	337159	66	337093	1	risk diff	Neale-B_UKBB_EUR_2017
rs4988235	rs4988235	chr2:136608646	chr2:135851076	A	G	Treatment with exemestane	EFO_0007056	Neale B	UKBB	European	2017	-4.841e-05	5.933e-05	0.4145	-	337159	143	337016	1	risk diff	Neale-B_UKBB_EUR_2017
rs4988235	rs4988235	chr2:136608646	chr2:135851076	A	G	Disorders of refraction and accommodation	-	Neale B	UKBB	European	2017	4.667e-05	5.722e-05	0.4147	+	337199	133	337066	1	risk diff	Neale-B_UKBB_EUR_2017
rs4988235	rs4988235	chr2:136608646	chr2:135851076	A	G	Treatment with macrogol ointment	EFO_0007056	Neale B	UKBB	European	2017	-3.796e-05	4.655e-05	0.4149	-	337159	88	337071	1	risk diff	Neale-B_UKBB_EUR_2017
rs4988235	rs4988235	chr2:136608646	chr2:135851076	A	G	Treatment with betamethasone	EFO_0007056	Neale B	UKBB	European	2017	9.301e-05	0.0001143	0.4157	+	337159	531	336628	1	risk diff	Neale-B_UKBB_EUR_2017
rs4988235	rs4988235	chr2:136608646	chr2:135851076	A	G	Reason for reducing amount of alcohol drunk: doctors advice	EFO_0004329	Neale B	UKBB	European	2017	-0.0005655	0.0006954	0.4161	-	124798	2759	122039	1	risk diff	Neale-B_UKBB_EUR_2017
rs4988235	rs4988235	chr2:136608646	chr2:135851076	A	G	Self-reported crohns disease	EFO_0000384	Neale B	UKBB	European	2017	0.0001294	0.0001592	0.4164	+	337159	1032	336127	1	risk diff	Neale-B_UKBB_EUR_2017
rs4988235	rs4988235	chr2:136608646	chr2:135851076	A	G	Self-reported renal failure not requiring dialysis	EFO_0003884	Neale B	UKBB	European	2017	6.534e-05	8.046e-05	0.4167	+	337159	263	336896	1	risk diff	Neale-B_UKBB_EUR_2017
rs4988235	rs4988235	chr2:136608646	chr2:135851076	A	G	Treatment with mirapexin 0.088mg tablet	EFO_0007056	Neale B	UKBB	European	2017	3.823e-05	4.708e-05	0.4168	+	337159	90	337069	1	risk diff	Neale-B_UKBB_EUR_2017
rs4988235	rs4988235	chr2:136608646	chr2:135851076	A	G	Treatment with adalat 5mg capsule	EFO_0007056	Neale B	UKBB	European	2017	-0.0001134	0.0001398	0.4173	-	337159	795	336364	1	risk diff	Neale-B_UKBB_EUR_2017
rs4988235	rs4988235	chr2:136608646	chr2:135851076	A	G	Other acquired deformities of limbs	-	Neale B	UKBB	European	2017	7.829e-05	9.656e-05	0.4175	+	337199	379	336820	1	risk diff	Neale-B_UKBB_EUR_2017
rs4988235	rs4988235	chr2:136608646	chr2:135851076	A	G	Treatment with leflunomide	EFO_0007056	Neale B	UKBB	European	2017	4.859e-05	5.996e-05	0.4177	+	337159	146	337013	1	risk diff	Neale-B_UKBB_EUR_2017
rs4988235	rs4988235	chr2:136608646	chr2:135851076	A	G	Treatment with carmellose	EFO_0007056	Neale B	UKBB	European	2017	4.705e-05	5.808e-05	0.4179	+	337159	137	337022	1	risk diff	Neale-B_UKBB_EUR_2017
rs4988235	rs4988235	chr2:136608646	chr2:135851076	A	G	Treatment with carvedilol	EFO_0007056	Neale B	UKBB	European	2017	6.015e-05	7.425e-05	0.4179	+	337159	224	336935	1	risk diff	Neale-B_UKBB_EUR_2017
rs4988235	rs4988235	chr2:136608646	chr2:135851076	A	G	Self-reported heart arrhythmia	EFO_0004269	Neale B	UKBB	European	2017	0.0001729	0.0002136	0.4181	+	337159	1862	335297	1	risk diff	Neale-B_UKBB_EUR_2017
rs4988235	rs4988235	chr2:136608646	chr2:135851076	A	G	Cause of death: intracranial haemorrhage, unspecified	EFO_0000551	Neale B	UKBB	European	2017	0.0006872	0.0008493	0.4184	+	7637	15	7622	1	risk diff	Neale-B_UKBB_EUR_2017
rs4988235	rs4988235	chr2:136608646	chr2:135851076	A	G	Treatment with calcipotriol	EFO_0007056	Neale B	UKBB	European	2017	5.609e-05	6.946e-05	0.4194	+	337159	196	336963	1	risk diff	Neale-B_UKBB_EUR_2017
rs4988235	rs4988235	chr2:136608646	chr2:135851076	A	G	Other diseases of jaws	EFO_0009468	Neale B	UKBB	European	2017	-4.412e-05	5.481e-05	0.4208	-	337199	122	337077	1	risk diff	Neale-B_UKBB_EUR_2017
rs4988235	rs4988235	chr2:136608646	chr2:135851076	A	G	Polyarthrosis	EFO_1000999	Neale B	UKBB	European	2017	-9.902e-05	0.0001231	0.421	-	337199	616	336583	1	risk diff	Neale-B_UKBB_EUR_2017
rs4988235	rs4988235	chr2:136608646	chr2:135851076	A	G	Treatment with naratriptan	EFO_0007056	Neale B	UKBB	European	2017	6.382e-05	7.937e-05	0.4214	+	337159	256	336903	1	risk diff	Neale-B_UKBB_EUR_2017
rs4988235	rs4988235	chr2:136608646	chr2:135851076	A	G	Illnesses of siblings: none of the above, group 1	-	Neale B	UKBB	European	2017	-0.001233	0.001535	0.4216	-	262734	178376	84358	1	risk diff	Neale-B_UKBB_EUR_2017
rs4988235	rs4988235	chr2:136608646	chr2:135851076	A	G	Number of depression episodes	EFO_0003761	Neale B	UKBB	European	2017	0.005653	0.007044	0.4223	+	42378	0	42378	1	-	Neale-B_UKBB_EUR_2017
rs4988235	rs4988235	chr2:136608646	chr2:135851076	A	G	Cause of death: organ-limited amyloidosis	-	Neale B	UKBB	European	2017	-0.0004652	0.0005804	0.4228	-	7637	7	7630	1	risk diff	Neale-B_UKBB_EUR_2017
rs4988235	rs4988235	chr2:136608646	chr2:135851076	A	G	Treatment with zomig 2.5mg tablet	EFO_0007056	Neale B	UKBB	European	2017	7.063e-05	8.817e-05	0.4231	+	337159	316	336843	1	risk diff	Neale-B_UKBB_EUR_2017
rs4988235	rs4988235	chr2:136608646	chr2:135851076	A	G	Infant head circumference	EFO_0004577	EGGC	22504419	European	2012	0.0125	0.0157	0.4241	+	10768	0	10768	7	Z-score	EGGC_HC_EUR_2012
rs4988235	rs4988235	chr2:136608646	chr2:135851076	A	G	Medical abortion	EFO_1001491	Neale B	UKBB	European	2017	-0.0001128	0.0001412	0.4242	-	337199	813	336386	1	risk diff	Neale-B_UKBB_EUR_2017
rs4988235	rs4988235	chr2:136608646	chr2:135851076	A	G	Cis trans-18:2	EFO_0006825;EFO_0006824;EFO_0005110	CHARGE	25646338	European	2015	0.0004	0.0005	0.4247	+	8013	0	8013	7	%	CHARGE_Cis-trans-182_EUR_2015
rs4988235	rs4988235	chr2:136608646	chr2:135851076	A	G	Premature rupture of membranes	EFO_0006917	Neale B	UKBB	European	2017	-9.383e-05	0.0001179	0.4261	-	337199	566	336633	1	risk diff	Neale-B_UKBB_EUR_2017
rs4988235	rs4988235	chr2:136608646	chr2:135851076	A	G	Treatment with methotrexate	EFO_0007056	Neale B	UKBB	European	2017	0.000166	0.0002087	0.4262	+	337159	1778	335381	1	risk diff	Neale-B_UKBB_EUR_2017
rs4988235	rs4988235	chr2:136608646	chr2:135851076	A	G	IgG monogalactosylation	EFO_0008423	Shen X	28878392	European	2017	#N/A	#N/A	0.4271	#N/A	1960	0	1960	1	IVNT	Shen-X_IgG-monogalactosylation_EUR_2017
rs4988235	rs4988235	chr2:136608646	chr2:135851076	A	G	Self-reported blistering or desquamating skin disorder	-	Neale B	UKBB	European	2017	9.014e-05	0.0001136	0.4276	+	337159	525	336634	1	risk diff	Neale-B_UKBB_EUR_2017
rs4988235	rs4988235	chr2:136608646	chr2:135851076	A	G	Other disorders of gingiva and edentulous alveolar ridge	EFO_0009670	Neale B	UKBB	European	2017	-4.418e-05	5.57e-05	0.4277	-	337199	126	337073	1	risk diff	Neale-B_UKBB_EUR_2017
rs4988235	rs4988235	chr2:136608646	chr2:135851076	A	G	Fracture at wrist and hand level	EFO_0009515	Neale B	UKBB	European	2017	-0.0001341	0.0001693	0.4282	-	337199	1168	336031	1	risk diff	Neale-B_UKBB_EUR_2017
rs4988235	rs4988235	chr2:136608646	chr2:135851076	A	G	Treatment with becloforte 250micrograms inhaler	EFO_0007056	Neale B	UKBB	European	2017	-5.243e-05	6.62e-05	0.4284	-	337159	178	336981	1	risk diff	Neale-B_UKBB_EUR_2017
rs4988235	rs4988235	chr2:136608646	chr2:135851076	A	G	Cause of death: stroke, not specified as haemorrhage or infarction	EFO_0000712	Neale B	UKBB	European	2017	0.00162	0.002045	0.4285	+	7637	88	7549	1	risk diff	Neale-B_UKBB_EUR_2017
rs4988235	rs4988235	chr2:136608646	chr2:135851076	A	G	Average weekly intake of other alcoholic drinks	EFO_0004329	Neale B	UKBB	European	2017	-0.0008601	0.001087	0.4286	-	79291	0	79291	1	-	Neale-B_UKBB_EUR_2017
rs4988235	rs4988235	chr2:136608646	chr2:135851076	A	G	Other disorders of middle ear and mastoid	EFO_1001455	Neale B	UKBB	European	2017	-5.297e-05	6.693e-05	0.4287	-	337199	182	337017	1	risk diff	Neale-B_UKBB_EUR_2017
rs4988235	rs4988235	chr2:136608646	chr2:135851076	A	G	Other noninflammatory disorders of cervix uteri	EFO_0007202	Neale B	UKBB	European	2017	6.963e-05	8.814e-05	0.4296	+	337199	316	336883	1	risk diff	Neale-B_UKBB_EUR_2017
rs4988235	rs4988235	chr2:136608646	chr2:135851076	A	G	Melanocytic naevi	EFO_0009675	Neale B	UKBB	European	2017	-0.0001988	0.0002518	0.4298	-	337199	2596	334603	1	risk diff	Neale-B_UKBB_EUR_2017
rs4988235	rs4988235	chr2:136608646	chr2:135851076	A	G	Waist hip ratio in females	EFO_0004343	GIANT	25673412	Mixed	2015	0.0039	0.0049	0.43	+	124591	0	124591	101	IVNT	GIANT_WHR-F_Mixed_2015
rs4988235	rs4988235	chr2:136608646	chr2:135851076	A	G	Illnesses of siblings: prostate cancer	EFO_0001663	Neale B	UKBB	European	2017	0.0003163	0.0004009	0.4301	+	260114	4128	255986	1	risk diff	Neale-B_UKBB_EUR_2017
rs4988235	rs4988235	chr2:136608646	chr2:135851076	A	G	Treatment with ezetimibe	EFO_0007056	Neale B	UKBB	European	2017	0.0001741	0.0002211	0.431	+	337159	1997	335162	1	risk diff	Neale-B_UKBB_EUR_2017
rs4988235	rs4988235	chr2:136608646	chr2:135851076	A	G	log Proinsulin	EFO_0004467	MAGIC	21873549	European	2011	0.0062	0.0078	0.4316	+	10701	0	10701	4	pmol/l	MAGIC_Proinsulin_EUR_2011
rs4988235	rs4988235	chr2:136608646	chr2:135851076	A	G	Neutrophil percentage of white cells	EFO_0004586	Astle W	27863252	European	2016	-0.00292	0.003719	0.4323	-	173480	0	173480	2	IVNT	Astle-W_Blood-Cell-Traits_EUR_2016
rs4988235	rs4988235	chr2:136608646	chr2:135851076	A	G	Number of treatments or medications taken	EFO_0007056	Neale B	UKBB	European	2017	0.001808	0.002303	0.4325	+	337159	0	337159	1	-	Neale-B_UKBB_EUR_2017
rs4988235	rs4988235	chr2:136608646	chr2:135851076	A	G	Self-reported umbilical hernia	-	Neale B	UKBB	European	2017	-6.788e-05	8.649e-05	0.4325	-	337159	304	336855	1	risk diff	Neale-B_UKBB_EUR_2017
rs4988235	rs4988235	chr2:136608646	chr2:135851076	A	G	Prospective memory result	-	Neale B	UKBB	European	2017	-0.001985	0.002531	0.4328	-	111099	0	111099	1	-	Neale-B_UKBB_EUR_2017
rs4988235	rs4988235	chr2:136608646	chr2:135851076	A	G	Treatment with calceos chewable tablet	EFO_0007056	Neale B	UKBB	European	2017	-5.363e-05	6.838e-05	0.4329	-	337159	190	336969	1	risk diff	Neale-B_UKBB_EUR_2017
rs4988235	rs4988235	chr2:136608646	chr2:135851076	A	G	Cause of death: fatty liver	EFO_0003095;EFO_0001422;EFO_0008421	Neale B	UKBB	European	2017	0.0005148	0.0006574	0.4336	+	7637	9	7628	1	risk diff	Neale-B_UKBB_EUR_2017
rs4988235	rs4988235	chr2:136608646	chr2:135851076	A	G	Treatment with evorel conti patch	EFO_0007056	Neale B	UKBB	European	2017	7.555e-05	9.653e-05	0.4338	+	337159	379	336780	1	risk diff	Neale-B_UKBB_EUR_2017
rs4988235	rs4988235	chr2:136608646	chr2:135851076	A	G	Self-reported peptic ulcer	EFO_0009454	Neale B	UKBB	European	2017	7.196e-05	9.199e-05	0.4341	+	337159	344	336815	1	risk diff	Neale-B_UKBB_EUR_2017
rs4988235	rs4988235	chr2:136608646	chr2:135851076	A	G	Self-reported peripheral vascular disease	EFO_0003875	Neale B	UKBB	European	2017	9.67e-05	0.0001237	0.4343	+	337159	622	336537	1	risk diff	Neale-B_UKBB_EUR_2017
rs4988235	rs4988235	chr2:136608646	chr2:135851076	A	G	Self-reported heart or cardiac problem	-	Neale B	UKBB	European	2017	-0.0001282	0.000164	0.4344	-	337159	1096	336063	1	risk diff	Neale-B_UKBB_EUR_2017
rs4988235	rs4988235	chr2:136608646	chr2:135851076	A	G	Self-reported varicose veins	-	Neale B	UKBB	European	2017	-0.0001347	0.0001725	0.4348	-	337159	1213	335946	1	risk diff	Neale-B_UKBB_EUR_2017
rs4988235	rs4988235	chr2:136608646	chr2:135851076	A	G	IgG disialylation	EFO_0008429	Shen X	28878392	European	2017	#N/A	#N/A	0.4349	#N/A	1960	0	1960	1	IVNT	Shen-X_IgG-Disialylation_EUR_2017
rs4988235	rs4988235	chr2:136608646	chr2:135851076	A	G	Treatment with moxonidine	EFO_0007056	Neale B	UKBB	European	2017	-6.45e-05	8.272e-05	0.4355	-	337159	278	336881	1	risk diff	Neale-B_UKBB_EUR_2017
rs4988235	rs4988235	chr2:136608646	chr2:135851076	A	G	Other noninflammatory disorders of vagina	EFO_0009549	Neale B	UKBB	European	2017	9.042e-05	0.000116	0.4357	+	337199	548	336651	1	risk diff	Neale-B_UKBB_EUR_2017
rs4988235	rs4988235	chr2:136608646	chr2:135851076	A	G	High grade serous ovarian cancer	EFO_1001516	Phelan M	28346442	European	2017	0.01458	0.01871	0.4357	+	53978	13037	40941	63	log OR	Phelan-M_HGSOC_EUR_2017
rs4988235	rs4988235	chr2:136608646	chr2:135851076	A	G	Self-reported fracture vertebra or crush fracture / vertebral collapse	EFO_0003902	Neale B	UKBB	European	2017	-6.138e-05	7.876e-05	0.4358	-	337159	252	336907	1	risk diff	Neale-B_UKBB_EUR_2017
rs4988235	rs4988235	chr2:136608646	chr2:135851076	A	G	Gout	EFO_0004274	Neale B	UKBB	European	2017	5.192e-05	6.673e-05	0.4365	+	337199	181	337018	1	risk diff	Neale-B_UKBB_EUR_2017
rs4988235	rs4988235	chr2:136608646	chr2:135851076	A	G	Injury of muscle and tendon at shoulder and upper arm level	EFO_1001178	Neale B	UKBB	European	2017	-3.538e-05	4.548e-05	0.4366	-	337199	84	337115	1	risk diff	Neale-B_UKBB_EUR_2017
rs4988235	rs4988235	chr2:136608646	chr2:135851076	A	G	Treatment with iron product	EFO_0007056	Neale B	UKBB	European	2017	-0.0001181	0.0001518	0.4366	-	337159	938	336221	1	risk diff	Neale-B_UKBB_EUR_2017
rs4988235	rs4988235	chr2:136608646	chr2:135851076	A	G	Other disorders of kidney and ureter	EFO_0003086	Neale B	UKBB	European	2017	6.415e-05	8.256e-05	0.4372	+	337199	277	336922	1	risk diff	Neale-B_UKBB_EUR_2017
rs4988235	rs4988235	chr2:136608646	chr2:135851076	A	G	Self-reported thyroid problem	EFO_1000627	Neale B	UKBB	European	2017	0.0001144	0.0001475	0.438	+	337159	887	336272	1	risk diff	Neale-B_UKBB_EUR_2017
rs4988235	rs4988235	chr2:136608646	chr2:135851076	A	G	Illnesses of mother: bowel cancer	EFO_1001951	Neale B	UKBB	European	2017	-0.000508	0.0006557	0.4385	-	309418	16072	293346	1	risk diff	Neale-B_UKBB_EUR_2017
rs4988235	rs4988235	chr2:136608646	chr2:135851076	A	G	Self-reported carpal tunnel syndrome	EFO_0004143	Neale B	UKBB	European	2017	9.067e-05	0.0001172	0.4393	+	337159	559	336600	1	risk diff	Neale-B_UKBB_EUR_2017
rs4988235	rs4988235	chr2:136608646	chr2:135851076	A	G	Age at menarche	EFO_0004703;EFO_0007701;EFO_0007702	ReproGen	25231870	European	2014	-0.0054	0.006993	0.44	-	182416	0	182416	58	years	ReproGen_Age-at-Menarche_EUR_2014
rs4988235	rs4988235	chr2:136608646	chr2:135851076	A	G	Waist circumference in physically inactive indivdiuals	EFO_0004342	GIANT	28448500	Mixed	2017	0.0059	0.0077	0.4402	+	47269	0	47269	58	IVNT	GIANT_Waist-Inactive_Mixed_2017
rs4988235	rs4988235	chr2:136608646	chr2:135851076	A	G	Mouth or teeth dental problems: painful gums	-	Neale B	UKBB	European	2017	0.0003644	0.0004728	0.4409	+	336138	9287	326851	1	risk diff	Neale-B_UKBB_EUR_2017
rs4988235	rs4988235	chr2:136608646	chr2:135851076	A	G	Why stopped smoking: health precaution	EFO_0005671	Neale B	UKBB	European	2017	-0.002175	0.002827	0.4416	-	82082	51560	30522	1	risk diff	Neale-B_UKBB_EUR_2017
rs4988235	rs4988235	chr2:136608646	chr2:135851076	A	G	Viral infection of unspecified site	EFO_0000763	Neale B	UKBB	European	2017	-0.0001007	0.0001309	0.4417	-	337199	697	336502	1	risk diff	Neale-B_UKBB_EUR_2017
rs4988235	rs4988235	chr2:136608646	chr2:135851076	A	G	Other cerebrovascular diseases	EFO_1000976	Neale B	UKBB	European	2017	-6.388e-05	8.315e-05	0.4424	-	337199	281	336918	1	risk diff	Neale-B_UKBB_EUR_2017
rs4988235	rs4988235	chr2:136608646	chr2:135851076	A	G	Cause of death: pharynx, unspecified	-	Neale B	UKBB	European	2017	-0.0004452	0.0005806	0.4432	-	7637	7	7630	1	risk diff	Neale-B_UKBB_EUR_2017
rs4988235	rs4988235	chr2:136608646	chr2:135851076	A	G	Treatment with almotriptan	EFO_0007056	Neale B	UKBB	European	2017	3.205e-05	4.181e-05	0.4433	+	337159	71	337088	1	risk diff	Neale-B_UKBB_EUR_2017
rs4988235	rs4988235	chr2:136608646	chr2:135851076	A	G	Other congenital malformations of skin	-	Neale B	UKBB	European	2017	3.089e-05	4.031e-05	0.4435	+	337199	66	337133	1	risk diff	Neale-B_UKBB_EUR_2017
rs4988235	rs4988235	chr2:136608646	chr2:135851076	A	G	Treatment with co-dydramol	EFO_0007056	Neale B	UKBB	European	2017	-0.0001736	0.0002265	0.4436	-	337159	2097	335062	1	risk diff	Neale-B_UKBB_EUR_2017
rs4988235	rs4988235	chr2:136608646	chr2:135851076	A	G	Self-reported other neurological problem	EFO_0000618	Neale B	UKBB	European	2017	0.0001418	0.0001853	0.4441	+	337159	1400	335759	1	risk diff	Neale-B_UKBB_EUR_2017
rs4988235	rs4988235	chr2:136608646	chr2:135851076	A	G	Nasal polyp	EFO_1000391	Neale B	UKBB	European	2017	0.0001531	0.0002002	0.4445	+	337199	1637	335562	1	risk diff	Neale-B_UKBB_EUR_2017
rs4988235	rs4988235	chr2:136608646	chr2:135851076	A	G	Nervous feelings	-	Neale B	UKBB	European	2017	0.0009445	0.001235	0.4445	+	328725	77767	250958	1	risk diff	Neale-B_UKBB_EUR_2017
rs4988235	rs4988235	chr2:136608646	chr2:135851076	A	G	Treatment with travatan 40micrograms or ml eye drops	EFO_0007056	Neale B	UKBB	European	2017	5.715e-05	7.492e-05	0.4456	+	337159	228	336931	1	risk diff	Neale-B_UKBB_EUR_2017
rs4988235	rs4988235	chr2:136608646	chr2:135851076	A	G	Poisoning by narcotics and psychodysleptics	EFO_0008546	Neale B	UKBB	European	2017	-5.076e-05	6.656e-05	0.4457	-	337199	180	337019	1	risk diff	Neale-B_UKBB_EUR_2017
rs4988235	rs4988235	chr2:136608646	chr2:135851076	A	G	Pilonidal cyst	-	Neale B	UKBB	European	2017	-6.532e-05	8.59e-05	0.447	-	337199	300	336899	1	risk diff	Neale-B_UKBB_EUR_2017
rs4988235	rs4988235	chr2:136608646	chr2:135851076	A	G	Self-reported rectal or colon adenoma or polyps	EFO_0000232;EFO_0000662	Neale B	UKBB	European	2017	-0.0001187	0.0001565	0.448	-	337159	997	336162	1	risk diff	Neale-B_UKBB_EUR_2017
rs4988235	rs4988235	chr2:136608646	chr2:135851076	A	G	Treatment with dovonex scalp solution	EFO_0007056	Neale B	UKBB	European	2017	3.15e-05	4.152e-05	0.448	+	337159	70	337089	1	risk diff	Neale-B_UKBB_EUR_2017
rs4988235	rs4988235	chr2:136608646	chr2:135851076	A	G	Other hearing loss	EFO_0004238	Neale B	UKBB	European	2017	-6.118e-05	8.076e-05	0.4487	-	337199	265	336934	1	risk diff	Neale-B_UKBB_EUR_2017
rs4988235	rs4988235	chr2:136608646	chr2:135851076	A	G	Treatment with polyvinyl alcohol 1% eye drops	EFO_0007056	Neale B	UKBB	European	2017	3.014e-05	4.001e-05	0.4513	+	337159	65	337094	1	risk diff	Neale-B_UKBB_EUR_2017
rs4988235	rs4988235	chr2:136608646	chr2:135851076	A	G	Snoring	EFO_0008341	Neale B	UKBB	European	2017	-0.001066	0.001415	0.4514	-	314449	117812	196637	1	risk diff	Neale-B_UKBB_EUR_2017
rs4988235	rs4988235	chr2:136608646	chr2:135851076	A	G	Scoliosis	EFO_0004273	Neale B	UKBB	European	2017	3.696e-05	4.912e-05	0.4518	+	337199	98	337101	1	risk diff	Neale-B_UKBB_EUR_2017
rs4988235	rs4988235	chr2:136608646	chr2:135851076	A	G	Self-reported fracture pelvis	EFO_0009622	Neale B	UKBB	European	2017	4.401e-05	5.85e-05	0.4519	+	337159	139	337020	1	risk diff	Neale-B_UKBB_EUR_2017
rs4988235	rs4988235	chr2:136608646	chr2:135851076	A	G	Cause of death: asthma, unspecified	EFO_0000270	Neale B	UKBB	European	2017	0.0004939	0.0006582	0.453	+	7637	9	7628	1	risk diff	Neale-B_UKBB_EUR_2017
rs4988235	rs4988235	chr2:136608646	chr2:135851076	A	G	Other diseases of lip and oral mucosa	EFO_1001047	Neale B	UKBB	European	2017	-0.000134	0.0001788	0.4534	-	337199	1303	335896	1	risk diff	Neale-B_UKBB_EUR_2017
rs4988235	rs4988235	chr2:136608646	chr2:135851076	A	G	High light scatter percentage of red cells	EFO_0004586	Astle W	27863252	European	2016	-0.002802	0.003742	0.4539	-	173480	0	173480	2	IVNT	Astle-W_Blood-Cell-Traits_EUR_2016
rs4988235	rs4988235	chr2:136608646	chr2:135851076	A	G	Overall health rating	-	Neale B	UKBB	European	2017	0.001561	0.002086	0.4541	+	336020	0	336020	1	-	Neale-B_UKBB_EUR_2017
rs4988235	rs4988235	chr2:136608646	chr2:135851076	A	G	Self-reported dyspepsia or indigestion	EFO_0008533	Neale B	UKBB	European	2017	-7.573e-05	0.0001012	0.4541	-	337159	416	336743	1	risk diff	Neale-B_UKBB_EUR_2017
rs4988235	rs4988235	chr2:136608646	chr2:135851076	A	G	Self-reported lung cancer	EFO_0001071	Neale B	UKBB	European	2017	5.111e-05	6.839e-05	0.4549	+	337159	190	336969	1	risk diff	Neale-B_UKBB_EUR_2017
rs4988235	rs4988235	chr2:136608646	chr2:135851076	A	G	Other disorders of pancreatic internal secretion	EFO_0009605	Neale B	UKBB	European	2017	-5.595e-05	7.491e-05	0.4551	-	337199	228	336971	1	risk diff	Neale-B_UKBB_EUR_2017
rs4988235	rs4988235	chr2:136608646	chr2:135851076	A	G	2 hour fasting glucose	EFO_0004465	MAGIC	20081857	European	2010	0.015	0.02	0.4556	+	15234	0	15234	9	mmol/l	MAGIC_2HG_EUR_2010
rs4988235	rs4988235	chr2:136608646	chr2:135851076	A	G	Cause of death: endocarditis, valve unspecified	EFO_0000465	Neale B	UKBB	European	2017	-0.0004633	0.0006209	0.4556	-	7637	8	7629	1	risk diff	Neale-B_UKBB_EUR_2017
rs4988235	rs4988235	chr2:136608646	chr2:135851076	A	G	Acute appendicitis	EFO_0007149	Neale B	UKBB	European	2017	0.0001512	0.0002027	0.4557	+	337199	1676	335523	1	risk diff	Neale-B_UKBB_EUR_2017
rs4988235	rs4988235	chr2:136608646	chr2:135851076	A	G	Self-reported migraine	EFO_0005296	Neale B	UKBB	European	2017	0.0003634	0.0004873	0.4558	+	337159	10007	327152	1	risk diff	Neale-B_UKBB_EUR_2017
rs4988235	rs4988235	chr2:136608646	chr2:135851076	A	G	Inguinal hernia	-	Neale B	UKBB	European	2017	0.0003384	0.0004539	0.456	+	337199	8815	328384	1	risk diff	Neale-B_UKBB_EUR_2017
rs4988235	rs4988235	chr2:136608646	chr2:135851076	A	G	Treatment with pizotifen	EFO_0007056	Neale B	UKBB	European	2017	-8.469e-05	0.0001136	0.456	-	337159	525	336634	1	risk diff	Neale-B_UKBB_EUR_2017
rs4988235	rs4988235	chr2:136608646	chr2:135851076	A	G	Treatment with protelos 2g sachets	EFO_0007056	Neale B	UKBB	European	2017	-3.489e-05	4.681e-05	0.456	-	337159	89	337070	1	risk diff	Neale-B_UKBB_EUR_2017
rs4988235	rs4988235	chr2:136608646	chr2:135851076	A	G	Self-reported optic neuritis	EFO_0007405	Neale B	UKBB	European	2017	4.064e-05	5.459e-05	0.4566	+	337159	121	337038	1	risk diff	Neale-B_UKBB_EUR_2017
rs4988235	rs4988235	chr2:136608646	chr2:135851076	A	G	Chest pain felt during physical activity	EFO_0003843	Neale B	UKBB	European	2017	0.002117	0.002848	0.4572	+	50451	0	50451	1	-	Neale-B_UKBB_EUR_2017
rs4988235	rs4988235	chr2:136608646	chr2:135851076	A	G	Major depressive disorder	EFO_0003761	PGC	22472876	European	2013	0.01882	0.0251	0.4579	+	18759	9240	9519	9	log OR	PGC_MDD_EUR_2013
rs4988235	rs4988235	chr2:136608646	chr2:135851076	A	G	Other retinal disorders	-	Neale B	UKBB	European	2017	-0.0001047	0.0001411	0.4582	-	337199	810	336389	1	risk diff	Neale-B_UKBB_EUR_2017
rs4988235	rs4988235	chr2:136608646	chr2:135851076	A	G	Cause of death: bladder, unspecified	-	Neale B	UKBB	European	2017	-0.001591	0.002147	0.4588	-	7637	97	7540	1	risk diff	Neale-B_UKBB_EUR_2017
rs4988235	rs4988235	chr2:136608646	chr2:135851076	A	G	Treatment with regulan 3.6g or sachet powder	EFO_0007056	Neale B	UKBB	European	2017	-3.349e-05	4.521e-05	0.4588	-	337159	83	337076	1	risk diff	Neale-B_UKBB_EUR_2017
rs4988235	rs4988235	chr2:136608646	chr2:135851076	A	G	Treatment with promethazine product	EFO_0007056	Neale B	UKBB	European	2017	-2.822e-05	3.812e-05	0.4591	-	337159	59	337100	1	risk diff	Neale-B_UKBB_EUR_2017
rs4988235	rs4988235	chr2:136608646	chr2:135851076	A	G	Injury of muscle and tendon at lower leg level	EFO_0000546	Neale B	UKBB	European	2017	8.147e-05	0.0001101	0.4593	+	337199	493	336706	1	risk diff	Neale-B_UKBB_EUR_2017
rs4988235	rs4988235	chr2:136608646	chr2:135851076	A	G	Hypertrophy of breast	EFO_0002460	Neale B	UKBB	European	2017	7.808e-05	0.0001056	0.4599	+	337199	454	336745	1	risk diff	Neale-B_UKBB_EUR_2017
rs4988235	rs4988235	chr2:136608646	chr2:135851076	A	G	Myocardial infarction	EFO_0000612	CARDIoGRAMplusC4D	26343387	Mixed	2015	-0.008965	0.01214	0.4604	-	167181	43677	123504	48	log OR	CARDIoGRAMplusC4D_MI_Mixed_2015
rs4988235	rs4988235	chr2:136608646	chr2:135851076	A	G	Treatment with fexofenadine	EFO_0007056	Neale B	UKBB	European	2017	0.00012	0.0001627	0.4608	+	337159	1078	336081	1	risk diff	Neale-B_UKBB_EUR_2017
rs4988235	rs4988235	chr2:136608646	chr2:135851076	A	G	Illnesses of siblings: alzheimers disease or dementia	EFO_0000249	Neale B	UKBB	European	2017	0.0001754	0.000238	0.461	+	260016	1468	258548	1	risk diff	Neale-B_UKBB_EUR_2017
rs4988235	rs4988235	chr2:136608646	chr2:135851076	A	G	Noninflammatory disorders of ovary, fallopian tube and broad ligament	EFO_0009548	Neale B	UKBB	European	2017	-0.0001465	0.0001988	0.4611	-	337199	1619	335580	1	risk diff	Neale-B_UKBB_EUR_2017
rs4988235	rs4988235	chr2:136608646	chr2:135851076	A	G	Cause of death: pneumonia, unspecified	-	Neale B	UKBB	European	2017	0.001309	0.001776	0.4612	+	7637	66	7571	1	risk diff	Neale-B_UKBB_EUR_2017
rs4988235	rs4988235	chr2:136608646	chr2:135851076	A	G	Loud music exposure frequency	EFO_0007616	Neale B	UKBB	European	2017	0.002687	0.003647	0.4613	+	109889	0	109889	1	-	Neale-B_UKBB_EUR_2017
rs4988235	rs4988235	chr2:136608646	chr2:135851076	A	G	Maternal smoking around birth	EFO_0006527	Neale B	UKBB	European	2017	0.001049	0.001425	0.4617	+	289727	88601	201126	1	risk diff	Neale-B_UKBB_EUR_2017
rs4988235	rs4988235	chr2:136608646	chr2:135851076	A	G	Postprocedural disorders of genito-urinary system	EFO_0009663	Neale B	UKBB	European	2017	6.933e-05	9.422e-05	0.4618	+	337199	361	336838	1	risk diff	Neale-B_UKBB_EUR_2017
rs4988235	rs4988235	chr2:136608646	chr2:135851076	A	G	log Adiponectin	EFO_0004502	ADIPOGen	22479202	European	2012	0.003634	0.004799	0.4628	+	29347	0	29347	18	ug/ml	ADIPOGen_Adiponectin_EUR_2012
rs4988235	rs4988235	chr2:136608646	chr2:135851076	A	G	Treatment with conjugated oestrogens	EFO_0007056	Neale B	UKBB	European	2017	-3.003e-05	4.092e-05	0.463	-	337159	68	337091	1	risk diff	Neale-B_UKBB_EUR_2017
rs4988235	rs4988235	chr2:136608646	chr2:135851076	A	G	Self-reported adrenocortical insufficiency or addisons disease	EFO_0009491	Neale B	UKBB	European	2017	-4.32e-05	5.892e-05	0.4634	-	337159	141	337018	1	risk diff	Neale-B_UKBB_EUR_2017
rs4988235	rs4988235	chr2:136608646	chr2:135851076	A	G	Fracture of rib, sternum and thoracic spine	EFO_0009620	Neale B	UKBB	European	2017	8.707e-05	0.0001188	0.4635	+	337199	574	336625	1	risk diff	Neale-B_UKBB_EUR_2017
rs4988235	rs4988235	chr2:136608646	chr2:135851076	A	G	Illnesses of siblings: heart disease	EFO_0003777	Neale B	UKBB	European	2017	0.0007049	0.0009625	0.4639	+	261582	26382	235200	1	risk diff	Neale-B_UKBB_EUR_2017
rs4988235	rs4988235	chr2:136608646	chr2:135851076	A	G	Types of transport used, excluding work: none of the above	-	Neale B	UKBB	European	2017	-9.795e-05	0.0001338	0.4641	-	335650	722	334928	1	risk diff	Neale-B_UKBB_EUR_2017
rs4988235	rs4988235	chr2:136608646	chr2:135851076	A	G	Gastritis and duodenitis	EFO_1000826	Neale B	UKBB	European	2017	-0.0003224	0.0004405	0.4642	-	337199	8080	329119	1	risk diff	Neale-B_UKBB_EUR_2017
rs4988235	rs4988235	chr2:136608646	chr2:135851076	A	G	Abscess of anal and rectal regions	-	Neale B	UKBB	European	2017	0.0001035	0.0001415	0.4643	+	337199	815	336384	1	risk diff	Neale-B_UKBB_EUR_2017
rs4988235	rs4988235	chr2:136608646	chr2:135851076	A	G	Treatment with vitamin a+d capsule	EFO_0007056	Neale B	UKBB	European	2017	-2.636e-05	3.613e-05	0.4657	-	337159	53	337106	1	risk diff	Neale-B_UKBB_EUR_2017
rs4988235	rs4988235	chr2:136608646	chr2:135851076	A	G	Treatment with bisoprolol fumarate+hydrochlorothiazide 10mg or 6.25mg tablet	EFO_0007056	Neale B	UKBB	European	2017	-5.342e-05	7.325e-05	0.4659	-	337159	218	336941	1	risk diff	Neale-B_UKBB_EUR_2017
rs4988235	rs4988235	chr2:136608646	chr2:135851076	A	G	Self-reported abdominal hernia	-	Neale B	UKBB	European	2017	5.309e-05	7.291e-05	0.4665	+	337159	216	336943	1	risk diff	Neale-B_UKBB_EUR_2017
rs4988235	rs4988235	chr2:136608646	chr2:135851076	A	G	Treatment with buccastem 3mg tablet	EFO_0007056	Neale B	UKBB	European	2017	3.446e-05	4.734e-05	0.4666	+	337159	91	337068	1	risk diff	Neale-B_UKBB_EUR_2017
rs4988235	rs4988235	chr2:136608646	chr2:135851076	A	G	Ankylosing spondylitis	EFO_0003898	Neale B	UKBB	European	2017	-3.938e-05	5.412e-05	0.4668	-	337199	119	337080	1	risk diff	Neale-B_UKBB_EUR_2017
rs4988235	rs4988235	chr2:136608646	chr2:135851076	A	G	Self-reported allergy to house dust mite	EFO_0003785	Neale B	UKBB	European	2017	-4.883e-05	6.712e-05	0.4669	-	337159	183	336976	1	risk diff	Neale-B_UKBB_EUR_2017
rs4988235	rs4988235	chr2:136608646	chr2:135851076	A	G	Self-reported non-melanoma skin cancer	EFO_0009260	Neale B	UKBB	European	2017	-8.123e-05	0.0001117	0.467	-	337159	507	336652	1	risk diff	Neale-B_UKBB_EUR_2017
rs4988235	rs4988235	chr2:136608646	chr2:135851076	A	G	Mesothelioma	EFO_1000467	Neale B	UKBB	European	2017	-2.676e-05	3.68e-05	0.4672	-	337199	55	337144	1	risk diff	Neale-B_UKBB_EUR_2017
rs4988235	rs4988235	chr2:136608646	chr2:135851076	A	G	Trans trans-18:2	EFO_0007891;EFO_0005110	CHARGE	25646338	European	2015	0.0002	0.0003	0.4673	+	8013	0	8013	7	%	CHARGE_Trans-trans-182_EUR_2015
rs4988235	rs4988235	chr2:136608646	chr2:135851076	A	G	Treatment with citalopram	EFO_0007056	Neale B	UKBB	European	2017	-0.0002711	0.0003731	0.4675	-	337159	5758	331401	1	risk diff	Neale-B_UKBB_EUR_2017
rs4988235	rs4988235	chr2:136608646	chr2:135851076	A	G	Waist hip ratio in physically active indivdiuals	EFO_0004343	GIANT	28448500	Mixed	2017	0.0035	0.0049	0.4678	+	126059	0	126059	55	IVNT	GIANT_WHR-Active_Mixed_2017
rs4988235	rs4988235	chr2:136608646	chr2:135851076	A	G	Malignant neoplasm of other and unspecified parts of tongue	EFO_0003871	Neale B	UKBB	European	2017	3.834e-05	5.298e-05	0.4692	+	337199	114	337085	1	risk diff	Neale-B_UKBB_EUR_2017
rs4988235	rs4988235	chr2:136608646	chr2:135851076	A	G	Treatment with bimatoprost	EFO_0007056	Neale B	UKBB	European	2017	5.064e-05	6.999e-05	0.4694	+	337159	199	336960	1	risk diff	Neale-B_UKBB_EUR_2017
rs4988235	rs4988235	chr2:136608646	chr2:135851076	A	G	Postpartum care and examination	EFO_0009787	Neale B	UKBB	European	2017	5.816e-05	8.042e-05	0.4695	+	337199	263	336936	1	risk diff	Neale-B_UKBB_EUR_2017
rs4988235	rs4988235	chr2:136608646	chr2:135851076	A	G	Maternal care for known or suspected abnormality of pelvic organs	EFO_0009682	Neale B	UKBB	European	2017	9.329e-05	0.0001293	0.4705	+	337199	681	336518	1	risk diff	Neale-B_UKBB_EUR_2017
rs4988235	rs4988235	chr2:136608646	chr2:135851076	A	G	Reticulocyte fraction of red cells	EFO_0004586	Astle W	27863252	European	2016	0.002694	0.003746	0.472	+	173480	0	173480	2	IVNT	Astle-W_Blood-Cell-Traits_EUR_2016
rs4988235	rs4988235	chr2:136608646	chr2:135851076	A	G	Treatment with lumigan 0.3mg or ml eye drops	EFO_0007056	Neale B	UKBB	European	2017	-5.4e-05	7.508e-05	0.472	-	337159	229	336930	1	risk diff	Neale-B_UKBB_EUR_2017
rs4988235	rs4988235	chr2:136608646	chr2:135851076	A	G	Self-reported fracture ulna	EFO_0003950	Neale B	UKBB	European	2017	3.691e-05	5.133e-05	0.4722	+	337159	107	337052	1	risk diff	Neale-B_UKBB_EUR_2017
rs4988235	rs4988235	chr2:136608646	chr2:135851076	A	G	Treatment with fluvastatin	EFO_0007056	Neale B	UKBB	European	2017	4.526e-05	6.296e-05	0.4722	+	337159	161	336998	1	risk diff	Neale-B_UKBB_EUR_2017
rs4988235	rs4988235	chr2:136608646	chr2:135851076	A	G	Treatment with amiloride	EFO_0007056	Neale B	UKBB	European	2017	3.771e-05	5.252e-05	0.4727	+	337159	112	337047	1	risk diff	Neale-B_UKBB_EUR_2017
rs4988235	rs4988235	chr2:136608646	chr2:135851076	A	G	Cause of death: other specified respiratory disorders	-	Neale B	UKBB	European	2017	0.0003147	0.0004387	0.4731	+	7637	4	7633	1	risk diff	Neale-B_UKBB_EUR_2017
rs4988235	rs4988235	chr2:136608646	chr2:135851076	A	G	Malignant neoplasm of corpus uteri	EFO_1000919	Neale B	UKBB	European	2017	8.633e-05	0.0001204	0.4735	+	337199	591	336608	1	risk diff	Neale-B_UKBB_EUR_2017
rs4988235	rs4988235	chr2:136608646	chr2:135851076	A	G	Treatment with dovonex 50micrograms or g cream	EFO_0007056	Neale B	UKBB	European	2017	-4.991e-05	6.964e-05	0.4735	-	337159	197	336962	1	risk diff	Neale-B_UKBB_EUR_2017
rs4988235	rs4988235	chr2:136608646	chr2:135851076	A	G	Mouth or teeth dental problems: loose teeth	-	Neale B	UKBB	European	2017	-0.0004022	0.0005613	0.4736	-	336138	13238	322900	1	risk diff	Neale-B_UKBB_EUR_2017
rs4988235	rs4988235	chr2:136608646	chr2:135851076	A	G	Treatment with solpadeine capsule	EFO_0007056	Neale B	UKBB	European	2017	-3.409e-05	4.76e-05	0.4739	-	337159	92	337067	1	risk diff	Neale-B_UKBB_EUR_2017
rs4988235	rs4988235	chr2:136608646	chr2:135851076	A	G	Recurrent depressive disorder	EFO_0007634	Neale B	UKBB	European	2017	-5.638e-05	7.875e-05	0.4741	-	337199	252	336947	1	risk diff	Neale-B_UKBB_EUR_2017
rs4988235	rs4988235	chr2:136608646	chr2:135851076	A	G	Bronchiectasis	-	Neale B	UKBB	European	2017	5.31e-05	7.425e-05	0.4745	+	337199	224	336975	1	risk diff	Neale-B_UKBB_EUR_2017
rs4988235	rs4988235	chr2:136608646	chr2:135851076	A	G	Treatment with bezafibrate	EFO_0007056	Neale B	UKBB	European	2017	6.23e-05	8.72e-05	0.4749	+	337159	309	336850	1	risk diff	Neale-B_UKBB_EUR_2017
rs4988235	rs4988235	chr2:136608646	chr2:135851076	A	G	Open wound of ankle and foot	EFO_1002021	Neale B	UKBB	European	2017	3.415e-05	4.785e-05	0.4754	+	337199	93	337106	1	risk diff	Neale-B_UKBB_EUR_2017
rs4988235	rs4988235	chr2:136608646	chr2:135851076	A	G	Illnesses of father: severe depression	EFO_0003761	Neale B	UKBB	European	2017	-0.0004105	0.0005754	0.4755	-	292602	11053	281549	1	risk diff	Neale-B_UKBB_EUR_2017
rs4988235	rs4988235	chr2:136608646	chr2:135851076	A	G	Other symptoms and signs involving the nervous and musculoskeletal systems	-	Neale B	UKBB	European	2017	7.365e-05	0.0001033	0.476	+	337199	434	336765	1	risk diff	Neale-B_UKBB_EUR_2017
rs4988235	rs4988235	chr2:136608646	chr2:135851076	A	G	Other disorders of thyroid	EFO_1000627	Neale B	UKBB	European	2017	-2.949e-05	4.151e-05	0.4775	-	337199	70	337129	1	risk diff	Neale-B_UKBB_EUR_2017
rs4988235	rs4988235	chr2:136608646	chr2:135851076	A	G	Disorders of orbit	EFO_1001076	Neale B	UKBB	European	2017	3.506e-05	4.937e-05	0.4776	+	337199	99	337100	1	risk diff	Neale-B_UKBB_EUR_2017
rs4988235	rs4988235	chr2:136608646	chr2:135851076	A	G	Mean platelet volume	EFO_0004586	Astle W	27863252	European	2016	-0.002675	0.003774	0.4784	-	173480	0	173480	2	IVNT	Astle-W_Blood-Cell-Traits_EUR_2016
rs4988235	rs4988235	chr2:136608646	chr2:135851076	A	G	Self-reported gastro-oesophageal reflux or gastric reflux	EFO_0003948	Neale B	UKBB	European	2017	0.0004113	0.0005809	0.479	+	337159	14316	322843	1	risk diff	Neale-B_UKBB_EUR_2017
rs4988235	rs4988235	chr2:136608646	chr2:135851076	A	G	Cause of death: home	-	Neale B	UKBB	European	2017	0.000515	0.0007278	0.4792	+	7637	11	7626	1	risk diff	Neale-B_UKBB_EUR_2017
rs4988235	rs4988235	chr2:136608646	chr2:135851076	A	G	Leg pain in calf or calves	EFO_0003843	Neale B	UKBB	European	2017	0.003572	0.005049	0.4793	+	23716	7800	15916	1	risk diff	Neale-B_UKBB_EUR_2017
rs4988235	rs4988235	chr2:136608646	chr2:135851076	A	G	Illnesses of father: none of the above, group 1	-	Neale B	UKBB	European	2017	0.001049	0.001487	0.4804	+	294791	109206	185585	1	risk diff	Neale-B_UKBB_EUR_2017
rs4988235	rs4988235	chr2:136608646	chr2:135851076	A	G	Worry too long after embarrassment	-	Neale B	UKBB	European	2017	-0.001025	0.001453	0.4805	-	323766	154615	169151	1	risk diff	Neale-B_UKBB_EUR_2017
rs4988235	rs4988235	chr2:136608646	chr2:135851076	A	G	Conductive and sensorineural hearing loss	EFO_0004238	Neale B	UKBB	European	2017	4.528e-05	6.431e-05	0.4814	+	337199	168	337031	1	risk diff	Neale-B_UKBB_EUR_2017
rs4988235	rs4988235	chr2:136608646	chr2:135851076	A	G	Essential hypertension	EFO_0000537	Neale B	UKBB	European	2017	7.772e-05	0.0001109	0.4833	+	337199	500	336699	1	risk diff	Neale-B_UKBB_EUR_2017
rs4988235	rs4988235	chr2:136608646	chr2:135851076	A	G	Fistulae involving female genital tract	EFO_0009524	Neale B	UKBB	European	2017	-3.149e-05	4.493e-05	0.4834	-	337199	82	337117	1	risk diff	Neale-B_UKBB_EUR_2017
rs4988235	rs4988235	chr2:136608646	chr2:135851076	A	G	Cholesteatoma of middle ear	EFO_1000676	Neale B	UKBB	European	2017	5.306e-05	7.573e-05	0.4835	+	337199	233	336966	1	risk diff	Neale-B_UKBB_EUR_2017
rs4988235	rs4988235	chr2:136608646	chr2:135851076	A	G	Self-reported thyroid goitre	EFO_0004283	Neale B	UKBB	European	2017	-6.228e-05	8.9e-05	0.4841	-	337159	322	336837	1	risk diff	Neale-B_UKBB_EUR_2017
rs4988235	rs4988235	chr2:136608646	chr2:135851076	A	G	Treatment with sodium valproate	EFO_0007056	Neale B	UKBB	European	2017	6.165e-05	8.818e-05	0.4845	+	337159	316	336843	1	risk diff	Neale-B_UKBB_EUR_2017
rs4988235	rs4988235	chr2:136608646	chr2:135851076	A	G	Treatment with acyclovir	EFO_0007056	Neale B	UKBB	European	2017	-3.638e-05	5.205e-05	0.4846	-	337159	110	337049	1	risk diff	Neale-B_UKBB_EUR_2017
rs4988235	rs4988235	chr2:136608646	chr2:135851076	A	G	Treatment with glyceryl trinitrate product	EFO_0007056	Neale B	UKBB	European	2017	-6.075e-05	8.692e-05	0.4846	-	337159	307	336852	1	risk diff	Neale-B_UKBB_EUR_2017
rs4988235	rs4988235	chr2:136608646	chr2:135851076	A	G	Self-reported cervical intra-epithelial neoplasia or precancerous cells cervix	EFO_1000165	Neale B	UKBB	European	2017	5.501e-05	7.874e-05	0.4847	+	337159	252	336907	1	risk diff	Neale-B_UKBB_EUR_2017
rs4988235	rs4988235	chr2:136608646	chr2:135851076	A	G	Treatment with oramorph 10mg or 5ml oral solution	EFO_0007056	Neale B	UKBB	European	2017	-3.467e-05	4.963e-05	0.4848	-	337159	100	337059	1	risk diff	Neale-B_UKBB_EUR_2017
rs4988235	rs4988235	chr2:136608646	chr2:135851076	A	G	Other aplastic anaemias	-	Neale B	UKBB	European	2017	-2.765e-05	3.97e-05	0.4861	-	337199	64	337135	1	risk diff	Neale-B_UKBB_EUR_2017
rs4988235	rs4988235	chr2:136608646	chr2:135851076	A	G	Type of tobacco currently smoked: cigars or pipes	EFO_0006527	Neale B	UKBB	European	2017	-0.00188	0.0027	0.4861	-	25291	1885	23406	1	risk diff	Neale-B_UKBB_EUR_2017
rs4988235	rs4988235	chr2:136608646	chr2:135851076	A	G	Insulin sensitivity index adjusted for BMI interaction	EFO_0004471	MAGIC	27416945	European	2016	0.093	0.08	0.4862	+	16753	0	16753	7	-	MAGIC_ISI-JMA_EUR_2016
rs4988235	rs4988235	chr2:136608646	chr2:135851076	A	G	Treatment with cabergoline	EFO_0007056	Neale B	UKBB	European	2017	-3.05e-05	4.383e-05	0.4865	-	337159	78	337081	1	risk diff	Neale-B_UKBB_EUR_2017
rs4988235	rs4988235	chr2:136608646	chr2:135851076	A	G	Treatment with azithromycin	EFO_0007056	Neale B	UKBB	European	2017	3.272e-05	4.708e-05	0.487	+	337159	90	337069	1	risk diff	Neale-B_UKBB_EUR_2017
rs4988235	rs4988235	chr2:136608646	chr2:135851076	A	G	Urethral stricture	EFO_1000840	Neale B	UKBB	European	2017	-0.0001262	0.0001815	0.487	-	337199	1343	335856	1	risk diff	Neale-B_UKBB_EUR_2017
rs4988235	rs4988235	chr2:136608646	chr2:135851076	A	G	Follicular cysts of skin and subcutaneous tissue	EFO_1001329	Neale B	UKBB	European	2017	0.0002423	0.0003488	0.4872	+	337199	5016	332183	1	risk diff	Neale-B_UKBB_EUR_2017
rs4988235	rs4988235	chr2:136608646	chr2:135851076	A	G	Self-reported rodent ulcer	EFO_0004193	Neale B	UKBB	European	2017	-7.573e-05	0.000109	0.4872	-	337159	483	336676	1	risk diff	Neale-B_UKBB_EUR_2017
rs4988235	rs4988235	chr2:136608646	chr2:135851076	A	G	Self-reported malaria	EFO_0001068	Neale B	UKBB	European	2017	-6.689e-05	9.631e-05	0.4873	-	337159	377	336782	1	risk diff	Neale-B_UKBB_EUR_2017
rs4988235	rs4988235	chr2:136608646	chr2:135851076	A	G	Mean corpuscular volume	EFO_0004586	Astle W	27863252	European	2016	0.002557	0.003686	0.4879	+	173480	0	173480	2	IVNT	Astle-W_Blood-Cell-Traits_EUR_2016
rs4988235	rs4988235	chr2:136608646	chr2:135851076	A	G	Triglycerides	EFO_0004530	GLGC	24097068	European	2013	0.0031	0.0038	0.4882	+	177861	0	177861	60	IVNT	GLGC_TG_EUR_2013
rs4988235	rs4988235	chr2:136608646	chr2:135851076	A	G	Treatment with pyridoxine preparation	EFO_0007056	Neale B	UKBB	European	2017	-3.44e-05	4.962e-05	0.4882	-	337159	100	337059	1	risk diff	Neale-B_UKBB_EUR_2017
rs4988235	rs4988235	chr2:136608646	chr2:135851076	A	G	Other diseases of blood and blood-forming organs	EFO_0005803	Neale B	UKBB	European	2017	4.617e-05	6.675e-05	0.4892	+	337199	181	337018	1	risk diff	Neale-B_UKBB_EUR_2017
rs4988235	rs4988235	chr2:136608646	chr2:135851076	A	G	Disorders of mineral metabolism	EFO_0009556	Neale B	UKBB	European	2017	6.767e-05	9.794e-05	0.4896	+	337199	390	336809	1	risk diff	Neale-B_UKBB_EUR_2017
rs4988235	rs4988235	chr2:136608646	chr2:135851076	A	G	Treatment with celebrex 100mg capsule	EFO_0007056	Neale B	UKBB	European	2017	5.6e-05	8.106e-05	0.4897	+	337159	267	336892	1	risk diff	Neale-B_UKBB_EUR_2017
rs4988235	rs4988235	chr2:136608646	chr2:135851076	A	G	Microalbuminuria	EFO_0004285	CKDGen	21355061	European	2011	#N/A	#N/A	0.49	+	30482	3696	26786	12	log OR	CKDGen_MA_EUR_2011
rs4988235	rs4988235	chr2:136608646	chr2:135851076	A	G	Cause of death: acute myeloid leukaemia	EFO_0003025	Neale B	UKBB	European	2017	-0.00152	0.002202	0.49	-	7637	102	7535	1	risk diff	Neale-B_UKBB_EUR_2017
rs4988235	rs4988235	chr2:136608646	chr2:135851076	A	G	Abnormal involuntary movements	-	Neale B	UKBB	European	2017	4.095e-05	5.933e-05	0.4901	+	337199	143	337056	1	risk diff	Neale-B_UKBB_EUR_2017
rs4988235	rs4988235	chr2:136608646	chr2:135851076	A	G	Self-reported essential hypertension	EFO_1002032	Neale B	UKBB	European	2017	-0.0001338	0.0001941	0.4906	-	337159	1537	335622	1	risk diff	Neale-B_UKBB_EUR_2017
rs4988235	rs4988235	chr2:136608646	chr2:135851076	A	G	Neoplasm of uncertain or unknown behaviour of endocrine glands	EFO_1000209	Neale B	UKBB	European	2017	3.075e-05	4.466e-05	0.4911	+	337199	81	337118	1	risk diff	Neale-B_UKBB_EUR_2017
rs4988235	rs4988235	chr2:136608646	chr2:135851076	A	G	Wants to stop smoking	EFO_0005671	Neale B	UKBB	European	2017	-0.006439	0.00936	0.4915	-	24913	0	24913	1	IVNT	Neale-B_UKBB_EUR_2017
rs4988235	rs4988235	chr2:136608646	chr2:135851076	A	G	Treatment with care cetirizine hayfever relief 10mg tablet	EFO_0007056	Neale B	UKBB	European	2017	3.322e-05	4.837e-05	0.4922	+	337159	95	337064	1	risk diff	Neale-B_UKBB_EUR_2017
rs4988235	rs4988235	chr2:136608646	chr2:135851076	A	G	Vitamin and mineral supplements: none of the above	EFO_0004729	Neale B	UKBB	European	2017	0.0009137	0.00133	0.4922	+	335591	231424	104167	1	risk diff	Neale-B_UKBB_EUR_2017
rs4988235	rs4988235	chr2:136608646	chr2:135851076	A	G	Aspartate transaminase	EFO_0004736	Prins B	28887542	European	2017	0	#N/A	0.4927	+	9961	0	9961	1	g/l	Prins-B_Fibrinogen_EUR_2017
rs4988235	rs4988235	chr2:136608646	chr2:135851076	A	G	Waist hip ratio adjusted for physical activity	EFO_0007788	GIANT	28448500	Mixed	2017	0.0028	0.0041	0.4935	+	169279	0	169279	55	IVNT	GIANT_WHR-adjusted-PA_Mixed_2017
rs4988235	rs4988235	chr2:136608646	chr2:135851076	A	G	Ascites	-	Neale B	UKBB	European	2017	3.962e-05	5.786e-05	0.4935	+	337199	136	337063	1	risk diff	Neale-B_UKBB_EUR_2017
rs4988235	rs4988235	chr2:136608646	chr2:135851076	A	G	Job involves shift work	EFO_0005241	Neale B	UKBB	European	2017	0.002168	0.003167	0.4936	+	190442	0	190442	1	-	Neale-B_UKBB_EUR_2017
rs4988235	rs4988235	chr2:136608646	chr2:135851076	A	G	Cause of death: other ill-defined and unspecified causes of mortality	-	Neale B	UKBB	European	2017	-0.0009467	0.001384	0.4941	-	7637	40	7597	1	risk diff	Neale-B_UKBB_EUR_2017
rs4988235	rs4988235	chr2:136608646	chr2:135851076	A	G	Treatment with alendronate sodium	EFO_0007056	Neale B	UKBB	European	2017	-0.0002068	0.0003025	0.4942	-	337159	3773	333386	1	risk diff	Neale-B_UKBB_EUR_2017
rs4988235	rs4988235	chr2:136608646	chr2:135851076	A	G	Self-reported schizophrenia	EFO_0000692	Neale B	UKBB	European	2017	-6.217e-05	9.106e-05	0.4948	-	337159	337	336822	1	risk diff	Neale-B_UKBB_EUR_2017
rs4988235	rs4988235	chr2:136608646	chr2:135851076	A	G	Left eye astigmatism	-	Neale B	UKBB	European	2017	-0.004458	0.006543	0.4957	-	8863	1450	7413	1	risk diff	Neale-B_UKBB_EUR_2017
rs4988235	rs4988235	chr2:136608646	chr2:135851076	A	G	Treatment with starflower oil	EFO_0007056	Neale B	UKBB	European	2017	7.923e-05	0.0001163	0.4958	+	337159	551	336608	1	risk diff	Neale-B_UKBB_EUR_2017
rs4988235	rs4988235	chr2:136608646	chr2:135851076	A	G	Medication for cholesterol, blood pressure or diabetes: none of the above	EFO_0007056	Neale B	UKBB	European	2017	-0.001367	0.002008	0.4959	-	154702	103004	51698	1	risk diff	Neale-B_UKBB_EUR_2017
rs4988235	rs4988235	chr2:136608646	chr2:135851076	A	G	Self-reported emphysema	EFO_0000464	Neale B	UKBB	European	2017	-3.855e-05	5.679e-05	0.4973	-	337159	131	337028	1	risk diff	Neale-B_UKBB_EUR_2017
rs4988235	rs4988235	chr2:136608646	chr2:135851076	A	G	Treatment with digoxin	EFO_0007056	Neale B	UKBB	European	2017	9.777e-05	0.0001441	0.4975	+	337159	846	336313	1	risk diff	Neale-B_UKBB_EUR_2017
rs4988235	rs4988235	chr2:136608646	chr2:135851076	A	G	Albumin	EFO_0001461	Prins B	28887542	European	2017	-0.03	0.05	0.4975	-	9961	0	9961	1	g/l	Prins-B_ALB_EUR_2017
rs4988235	rs4988235	chr2:136608646	chr2:135851076	A	G	Treatment with sustanon 100 oily injection	EFO_0007056	Neale B	UKBB	European	2017	2.775e-05	4.092e-05	0.4977	+	337159	68	337091	1	risk diff	Neale-B_UKBB_EUR_2017
rs4988235	rs4988235	chr2:136608646	chr2:135851076	A	G	Fissure and fistula of anal and rectal regions	-	Neale B	UKBB	European	2017	-0.0001332	0.0001966	0.4982	-	337199	1578	335621	1	risk diff	Neale-B_UKBB_EUR_2017
rs4988235	rs4988235	chr2:136608646	chr2:135851076	A	G	Heel bone mineral density	EFO_0009270	Neale B	UKBB	European	2017	0.002493	0.003681	0.4982	+	194398	0	194398	1	IVNT	Neale-B_UKBB_EUR_2017
rs4988235	rs4988235	chr2:136608646	chr2:135851076	A	G	Dyspepsia	EFO_0008533	Neale B	UKBB	European	2017	0.0002372	0.0003502	0.4983	+	337199	5060	332139	1	risk diff	Neale-B_UKBB_EUR_2017
rs4988235	rs4988235	chr2:136608646	chr2:135851076	A	G	Treatment with oxis 6micrograms turbohaler	EFO_0007056	Neale B	UKBB	European	2017	2.89e-05	4.269e-05	0.4984	+	337159	74	337085	1	risk diff	Neale-B_UKBB_EUR_2017
rs4988235	rs4988235	chr2:136608646	chr2:135851076	A	G	Treatment with tildiem 60mg m or r tablet	EFO_0007056	Neale B	UKBB	European	2017	8.524e-05	0.0001259	0.4984	+	337159	645	336514	1	risk diff	Neale-B_UKBB_EUR_2017
rs4988235	rs4988235	chr2:136608646	chr2:135851076	A	G	Why reduced smoking: financial reasons	EFO_0005671	Neale B	UKBB	European	2017	0.004978	0.007354	0.4984	+	10503	2823	7680	1	risk diff	Neale-B_UKBB_EUR_2017
rs4988235	rs4988235	chr2:136608646	chr2:135851076	A	G	Hypertensive renal disease	EFO_1000041	Neale B	UKBB	European	2017	4.699e-05	6.946e-05	0.4987	+	337199	196	337003	1	risk diff	Neale-B_UKBB_EUR_2017
rs4988235	rs4988235	chr2:136608646	chr2:135851076	A	G	Treatment with thiamine preparation	EFO_0007056	Neale B	UKBB	European	2017	7.349e-05	0.0001087	0.499	+	337159	481	336678	1	risk diff	Neale-B_UKBB_EUR_2017
rs4988235	rs4988235	chr2:136608646	chr2:135851076	A	G	Other enthesopathies	EFO_1001097	Neale B	UKBB	European	2017	8.796e-05	0.0001301	0.4991	+	337199	689	336510	1	risk diff	Neale-B_UKBB_EUR_2017
rs4988235	rs4988235	chr2:136608646	chr2:135851076	A	G	Treatment with serevent 25mcg inhaler	EFO_0007056	Neale B	UKBB	European	2017	0.0001013	0.0001499	0.4993	+	337159	915	336244	1	risk diff	Neale-B_UKBB_EUR_2017
rs4988235	rs4988235	chr2:136608646	chr2:135851076	A	G	Self-reported uterine fibroids	EFO_0000731	Neale B	UKBB	European	2017	0.0002374	0.0003516	0.4996	+	337159	5168	331991	1	risk diff	Neale-B_UKBB_EUR_2017
rs4988235	rs4988235	chr2:136608646	chr2:135851076	A	G	Self-reported fracture nose	EFO_0003931	Neale B	UKBB	European	2017	7.008e-05	0.000104	0.5005	+	337159	440	336719	1	risk diff	Neale-B_UKBB_EUR_2017
rs4988235	rs4988235	chr2:136608646	chr2:135851076	A	G	Self-reported peripheral neuropathy	EFO_0003100	Neale B	UKBB	European	2017	7.316e-05	0.0001087	0.5007	+	337159	480	336679	1	risk diff	Neale-B_UKBB_EUR_2017
rs4988235	rs4988235	chr2:136608646	chr2:135851076	A	G	Fracture of shoulder and upper arm	EFO_0003931	Neale B	UKBB	European	2017	-0.000106	0.0001575	0.5008	-	337199	1010	336189	1	risk diff	Neale-B_UKBB_EUR_2017
rs4988235	rs4988235	chr2:136608646	chr2:135851076	A	G	Frequency of light diy in last 4 weeks	EFO_0008002	Neale B	UKBB	European	2017	-0.003621	0.005379	0.5008	-	169623	0	169623	1	-	Neale-B_UKBB_EUR_2017
rs4988235	rs4988235	chr2:136608646	chr2:135851076	A	G	Unspecified maternal hypertension	EFO_0000668	Neale B	UKBB	European	2017	5.976e-05	8.884e-05	0.5011	+	337199	321	336878	1	risk diff	Neale-B_UKBB_EUR_2017
rs4988235	rs4988235	chr2:136608646	chr2:135851076	A	G	Intestinal malabsorption	EFO_0009554	Neale B	UKBB	European	2017	-8.33e-05	0.0001238	0.5012	-	337199	624	336575	1	risk diff	Neale-B_UKBB_EUR_2017
rs4988235	rs4988235	chr2:136608646	chr2:135851076	A	G	Treatment with lisinopril	EFO_0007056	Neale B	UKBB	European	2017	0.0003172	0.0004737	0.5031	+	337159	9393	327766	1	risk diff	Neale-B_UKBB_EUR_2017
rs4988235	rs4988235	chr2:136608646	chr2:135851076	A	G	Viral warts	EFO_0009662	Neale B	UKBB	European	2017	-5.773e-05	8.62e-05	0.5031	-	337199	302	336897	1	risk diff	Neale-B_UKBB_EUR_2017
rs4988235	rs4988235	chr2:136608646	chr2:135851076	A	G	Non-insulin-dependent diabetes mellitus	EFO_0001360	Neale B	UKBB	European	2017	7.817e-05	0.0001168	0.5033	+	337199	555	336644	1	risk diff	Neale-B_UKBB_EUR_2017
rs4988235	rs4988235	chr2:136608646	chr2:135851076	A	G	Serous invasive ovarian cancer	EFO_1001516	Phelan M	28346442	European	2017	0.01217	0.01819	0.5034	+	54990	14049	40941	63	log OR	Phelan-M_Serous-Invasive-Ovarian-Cancer_EUR_2017
rs4988235	rs4988235	chr2:136608646	chr2:135851076	A	G	Treatment with budesonide product	EFO_0007056	Neale B	UKBB	European	2017	-3.298e-05	4.938e-05	0.5042	-	337159	99	337060	1	risk diff	Neale-B_UKBB_EUR_2017
rs4988235	rs4988235	chr2:136608646	chr2:135851076	A	G	Salpingitis and oophoritis	EFO_1001388	Neale B	UKBB	European	2017	-3.877e-05	5.807e-05	0.5043	-	337199	137	337062	1	risk diff	Neale-B_UKBB_EUR_2017
rs4988235	rs4988235	chr2:136608646	chr2:135851076	A	G	Thyrotoxicosis	EFO_0009190	Neale B	UKBB	European	2017	5.727e-05	8.577e-05	0.5043	+	337199	299	336900	1	risk diff	Neale-B_UKBB_EUR_2017
rs4988235	rs4988235	chr2:136608646	chr2:135851076	A	G	Treatment with alfacalcidol	EFO_0007056	Neale B	UKBB	European	2017	5.545e-05	8.316e-05	0.5049	+	337159	281	336878	1	risk diff	Neale-B_UKBB_EUR_2017
rs4988235	rs4988235	chr2:136608646	chr2:135851076	A	G	Waist circumference in female smokers	EFO_0004342	GIANT	28443625	Mixed	2017	0.0077	0.0116	0.5054	+	20595	0	20595	70	IVNT	GIANT_Waist-Smokers-F_Mixed_2017
rs4988235	rs4988235	chr2:136608646	chr2:135851076	A	G	Waist circumference in physically inactive females	EFO_0004342	GIANT	28448500	Mixed	2017	0.0079	0.0119	0.5056	+	20131	0	20131	51	IVNT	GIANT_Waist-Inactive-F_Mixed_2017
rs4988235	rs4988235	chr2:136608646	chr2:135851076	A	G	Treatment with clotrimazole	EFO_0007056	Neale B	UKBB	European	2017	3.045e-05	4.575e-05	0.5057	+	337159	85	337074	1	risk diff	Neale-B_UKBB_EUR_2017
rs4988235	rs4988235	chr2:136608646	chr2:135851076	A	G	Headache	EFO_0003843	Neale B	UKBB	European	2017	0.0001737	0.0002617	0.5069	+	337199	2805	334394	1	risk diff	Neale-B_UKBB_EUR_2017
rs4988235	rs4988235	chr2:136608646	chr2:135851076	A	G	Other complications of surgical and medical care	-	Neale B	UKBB	European	2017	3.854e-05	5.807e-05	0.5069	+	337199	137	337062	1	risk diff	Neale-B_UKBB_EUR_2017
rs4988235	rs4988235	chr2:136608646	chr2:135851076	A	G	Cause of death: alcoholic liver disease, unspecified	-	Neale B	UKBB	European	2017	0.000973	0.001467	0.5071	+	7637	45	7592	1	risk diff	Neale-B_UKBB_EUR_2017
rs4988235	rs4988235	chr2:136608646	chr2:135851076	A	G	Treatment with celluvisc 1% single-use eye drops	EFO_0007056	Neale B	UKBB	European	2017	5.171e-05	7.797e-05	0.5072	+	337159	247	336912	1	risk diff	Neale-B_UKBB_EUR_2017
rs4988235	rs4988235	chr2:136608646	chr2:135851076	A	G	Convulsions	-	Neale B	UKBB	European	2017	-8.184e-05	0.0001234	0.5074	-	337199	620	336579	1	risk diff	Neale-B_UKBB_EUR_2017
rs4988235	rs4988235	chr2:136608646	chr2:135851076	A	G	Treatment with solaraze 3% gel	EFO_0007056	Neale B	UKBB	European	2017	2.789e-05	4.211e-05	0.5077	+	337159	72	337087	1	risk diff	Neale-B_UKBB_EUR_2017
rs4988235	rs4988235	chr2:136608646	chr2:135851076	A	G	Treatment with dutasteride	EFO_0007056	Neale B	UKBB	European	2017	5.242e-05	7.919e-05	0.5081	+	337159	255	336904	1	risk diff	Neale-B_UKBB_EUR_2017
rs4988235	rs4988235	chr2:136608646	chr2:135851076	A	G	Self-reported primary bone cancer	EFO_0000311	Neale B	UKBB	European	2017	-3.365e-05	5.085e-05	0.5082	-	337159	105	337054	1	risk diff	Neale-B_UKBB_EUR_2017
rs4988235	rs4988235	chr2:136608646	chr2:135851076	A	G	Treatment with sertraline	EFO_0007056	Neale B	UKBB	European	2017	0.0001228	0.0001856	0.5082	+	337159	1405	335754	1	risk diff	Neale-B_UKBB_EUR_2017
rs4988235	rs4988235	chr2:136608646	chr2:135851076	A	G	Treatment with ginkgo forte tablet	EFO_0007056	Neale B	UKBB	European	2017	0.0001443	0.0002183	0.5085	+	337159	1947	335212	1	risk diff	Neale-B_UKBB_EUR_2017
rs4988235	rs4988235	chr2:136608646	chr2:135851076	A	G	Self-reported endometriosis	EFO_0001065	Neale B	UKBB	European	2017	0.0001717	0.0002598	0.5087	+	337159	2782	334377	1	risk diff	Neale-B_UKBB_EUR_2017
rs4988235	rs4988235	chr2:136608646	chr2:135851076	A	G	Self-reported eye or eyelid problem	-	Neale B	UKBB	European	2017	0.0001673	0.0002537	0.5096	+	337159	2633	334526	1	risk diff	Neale-B_UKBB_EUR_2017
rs4988235	rs4988235	chr2:136608646	chr2:135851076	A	G	Treatment with capasal shampoo	EFO_0007056	Neale B	UKBB	European	2017	-3.012e-05	4.575e-05	0.5103	-	337159	85	337074	1	risk diff	Neale-B_UKBB_EUR_2017
rs4988235	rs4988235	chr2:136608646	chr2:135851076	A	G	Treatment with morphine	EFO_0007056	Neale B	UKBB	European	2017	4.548e-05	6.911e-05	0.5105	+	337159	194	336965	1	risk diff	Neale-B_UKBB_EUR_2017
rs4988235	rs4988235	chr2:136608646	chr2:135851076	A	G	Suffer from nerves	-	Neale B	UKBB	European	2017	0.0007902	0.001202	0.5107	+	325248	69352	255896	1	risk diff	Neale-B_UKBB_EUR_2017
rs4988235	rs4988235	chr2:136608646	chr2:135851076	A	G	Treatment with azopt 10mg or ml eye drops	EFO_0007056	Neale B	UKBB	European	2017	4.024e-05	6.118e-05	0.5107	+	337159	152	337007	1	risk diff	Neale-B_UKBB_EUR_2017
rs4988235	rs4988235	chr2:136608646	chr2:135851076	A	G	Treatment with fosinopril	EFO_0007056	Neale B	UKBB	European	2017	4.2e-05	6.393e-05	0.5112	+	337159	166	336993	1	risk diff	Neale-B_UKBB_EUR_2017
rs4988235	rs4988235	chr2:136608646	chr2:135851076	A	G	Ever depressed for a whole week	EFO_0003761	Neale B	UKBB	European	2017	-0.001624	0.002479	0.5124	-	109229	58468	50761	1	risk diff	Neale-B_UKBB_EUR_2017
rs4988235	rs4988235	chr2:136608646	chr2:135851076	A	G	Treatment with fentanyl	EFO_0007056	Neale B	UKBB	European	2017	3.169e-05	4.837e-05	0.5124	+	337159	95	337064	1	risk diff	Neale-B_UKBB_EUR_2017
rs4988235	rs4988235	chr2:136608646	chr2:135851076	A	G	Treatment with amantadine	EFO_0007056	Neale B	UKBB	European	2017	3.311e-05	5.061e-05	0.5129	+	337159	104	337055	1	risk diff	Neale-B_UKBB_EUR_2017
rs4988235	rs4988235	chr2:136608646	chr2:135851076	A	G	Treatment with livial 2.5mg tablet	EFO_0007056	Neale B	UKBB	European	2017	6.933e-05	0.000106	0.513	+	337159	457	336702	1	risk diff	Neale-B_UKBB_EUR_2017
rs4988235	rs4988235	chr2:136608646	chr2:135851076	A	G	Self-reported chronic lymphocytic	EFO_0000095	Neale B	UKBB	European	2017	-4.822e-05	7.376e-05	0.5133	-	337159	221	336938	1	risk diff	Neale-B_UKBB_EUR_2017
rs4988235	rs4988235	chr2:136608646	chr2:135851076	A	G	Treatment with plavix 75mg tablet	EFO_0007056	Neale B	UKBB	European	2017	4.116e-05	6.296e-05	0.5133	+	337159	161	336998	1	risk diff	Neale-B_UKBB_EUR_2017
rs4988235	rs4988235	chr2:136608646	chr2:135851076	A	G	Treatment with timodine cream	EFO_0007056	Neale B	UKBB	European	2017	-2.673e-05	4.092e-05	0.5137	-	337159	68	337091	1	risk diff	Neale-B_UKBB_EUR_2017
rs4988235	rs4988235	chr2:136608646	chr2:135851076	A	G	Self-reported oesophageal disorder	EFO_0009544	Neale B	UKBB	European	2017	4.639e-05	7.104e-05	0.5138	+	337159	205	336954	1	risk diff	Neale-B_UKBB_EUR_2017
rs4988235	rs4988235	chr2:136608646	chr2:135851076	A	G	Treatment with kalms tablet	EFO_0007056	Neale B	UKBB	European	2017	3.022e-05	4.629e-05	0.5138	+	337159	87	337072	1	risk diff	Neale-B_UKBB_EUR_2017
rs4988235	rs4988235	chr2:136608646	chr2:135851076	A	G	Self-reported peripheral nerve disorder	EFO_0009387	Neale B	UKBB	European	2017	4.488e-05	6.893e-05	0.515	+	337159	193	336966	1	risk diff	Neale-B_UKBB_EUR_2017
rs4988235	rs4988235	chr2:136608646	chr2:135851076	A	G	Treatment with vitamin c product	EFO_0007056	Neale B	UKBB	European	2017	9.605e-05	0.0001475	0.515	+	337159	886	336273	1	risk diff	Neale-B_UKBB_EUR_2017
rs4988235	rs4988235	chr2:136608646	chr2:135851076	A	G	Neoplasm of uncertain or unknown behaviour of oral cavity and digestive organs	EFO_0007549	Neale B	UKBB	European	2017	-6.824e-05	0.000105	0.5156	-	337199	448	336751	1	risk diff	Neale-B_UKBB_EUR_2017
rs4988235	rs4988235	chr2:136608646	chr2:135851076	A	G	Waist circumference in physically inactive males	EFO_0004342	GIANT	28448500	Mixed	2017	0.0083	0.0128	0.5157	+	16578	0	16578	50	IVNT	GIANT_Waist-Inactive-M_Mixed_2017
rs4988235	rs4988235	chr2:136608646	chr2:135851076	A	G	Self-reported graves disease	EFO_0004237	Neale B	UKBB	European	2017	2.633e-05	4.062e-05	0.5168	+	337159	67	337092	1	risk diff	Neale-B_UKBB_EUR_2017
rs4988235	rs4988235	chr2:136608646	chr2:135851076	A	G	Self-reported pericardial problem	-	Neale B	UKBB	European	2017	-4.351e-05	6.712e-05	0.5168	-	337159	183	336976	1	risk diff	Neale-B_UKBB_EUR_2017
rs4988235	rs4988235	chr2:136608646	chr2:135851076	A	G	Treatment with madopar 62.5 capsule	EFO_0007056	Neale B	UKBB	European	2017	3.264e-05	5.036e-05	0.5169	+	337159	103	337056	1	risk diff	Neale-B_UKBB_EUR_2017
rs4988235	rs4988235	chr2:136608646	chr2:135851076	A	G	Treatment with voltarol 25mg e or c tablet	EFO_0007056	Neale B	UKBB	European	2017	6.059e-05	9.36e-05	0.5174	+	337159	356	336803	1	risk diff	Neale-B_UKBB_EUR_2017
rs4988235	rs4988235	chr2:136608646	chr2:135851076	A	G	Mean corpuscular hemoglobin	EFO_0004586	Astle W	27863252	European	2016	0.002387	0.003694	0.5182	+	173480	0	173480	2	IVNT	Astle-W_Blood-Cell-Traits_EUR_2016
rs4988235	rs4988235	chr2:136608646	chr2:135851076	A	G	Fed-up feelings	EFO_0009588	Neale B	UKBB	European	2017	-0.0009214	0.001427	0.5184	-	330549	134124	196425	1	risk diff	Neale-B_UKBB_EUR_2017
rs4988235	rs4988235	chr2:136608646	chr2:135851076	A	G	Treatment with opticrom allergy eye drops	EFO_0007056	Neale B	UKBB	European	2017	4.608e-05	7.139e-05	0.5186	+	337159	207	336952	1	risk diff	Neale-B_UKBB_EUR_2017
rs4988235	rs4988235	chr2:136608646	chr2:135851076	A	G	Treatment with tamsulosin	EFO_0007056	Neale B	UKBB	European	2017	-0.0001688	0.0002617	0.5188	-	337159	2831	334328	1	risk diff	Neale-B_UKBB_EUR_2017
rs4988235	rs4988235	chr2:136608646	chr2:135851076	A	G	Doctor diagnosed chronic obstructive pulmonary disease	EFO_0000341	Neale B	UKBB	European	2017	0.0004483	0.0006952	0.519	+	83529	1231	82298	1	risk diff	Neale-B_UKBB_EUR_2017
rs4988235	rs4988235	chr2:136608646	chr2:135851076	A	G	Treatment with frusemide	EFO_0007056	Neale B	UKBB	European	2017	7.625e-05	0.0001184	0.5195	+	337159	570	336589	1	risk diff	Neale-B_UKBB_EUR_2017
rs4988235	rs4988235	chr2:136608646	chr2:135851076	A	G	log ISI	-	MAGIC	24699409	European	2014	#N/A	#N/A	0.5202	#N/A	4769	0	4769	7	Z-score	MAGIC_ISI_EUR_2014
rs4988235	rs4988235	chr2:136608646	chr2:135851076	A	G	Asthma	EFO_0000270	Neale B	UKBB	European	2017	-0.0001117	0.0001741	0.5212	-	337199	1235	335964	1	risk diff	Neale-B_UKBB_EUR_2017
rs4988235	rs4988235	chr2:136608646	chr2:135851076	A	G	Unspecified nephritic syndrome	-	Neale B	UKBB	European	2017	-2.717e-05	4.24e-05	0.5216	-	337199	73	337126	1	risk diff	Neale-B_UKBB_EUR_2017
rs4988235	rs4988235	chr2:136608646	chr2:135851076	A	G	General pain for 3+ months	EFO_0003843	Neale B	UKBB	European	2017	-0.00555	0.008663	0.5218	-	5052	4216	836	1	risk diff	Neale-B_UKBB_EUR_2017
rs4988235	rs4988235	chr2:136608646	chr2:135851076	A	G	Loneliness, isolation	-	Neale B	UKBB	European	2017	0.0007063	0.001104	0.5223	+	332263	58752	273511	1	risk diff	Neale-B_UKBB_EUR_2017
rs4988235	rs4988235	chr2:136608646	chr2:135851076	A	G	Lumbar spine bone mineral density in males	EFO_0008474	GEFOS	22504420	Mixed	2012	#N/A	#N/A	0.5225	+	10080	0	10080	12	g/cm2	GEFOS_LSBMD-M_Mixed_2012
rs4988235	rs4988235	chr2:136608646	chr2:135851076	A	G	Treatment with lipantil micro 67mg capsule	EFO_0007056	Neale B	UKBB	European	2017	2.69e-05	4.211e-05	0.523	+	337159	72	337087	1	risk diff	Neale-B_UKBB_EUR_2017
rs4988235	rs4988235	chr2:136608646	chr2:135851076	A	G	Malaise and fatigue	EFO_0004540	Neale B	UKBB	European	2017	-6.909e-05	0.0001083	0.5235	-	337199	477	336722	1	risk diff	Neale-B_UKBB_EUR_2017
rs4988235	rs4988235	chr2:136608646	chr2:135851076	A	G	Cough	-	Neale B	UKBB	European	2017	7.602e-05	0.0001193	0.524	+	337199	579	336620	1	risk diff	Neale-B_UKBB_EUR_2017
rs4988235	rs4988235	chr2:136608646	chr2:135851076	A	G	Adopted as a child	-	Neale B	UKBB	European	2017	0.000212	0.0003334	0.5248	+	336743	4567	332176	1	risk diff	Neale-B_UKBB_EUR_2017
rs4988235	rs4988235	chr2:136608646	chr2:135851076	A	G	Injury of muscle and tendon at hip and thigh level	EFO_0009508	Neale B	UKBB	European	2017	3.911e-05	6.156e-05	0.5253	+	337199	154	337045	1	risk diff	Neale-B_UKBB_EUR_2017
rs4988235	rs4988235	chr2:136608646	chr2:135851076	A	G	Treatment with quetiapine	EFO_0007056	Neale B	UKBB	European	2017	4.412e-05	6.946e-05	0.5253	+	337159	196	336963	1	risk diff	Neale-B_UKBB_EUR_2017
rs4988235	rs4988235	chr2:136608646	chr2:135851076	A	G	Treatment with gliclazide	EFO_0007056	Neale B	UKBB	European	2017	-0.0001661	0.0002616	0.5255	-	337159	2807	334352	1	risk diff	Neale-B_UKBB_EUR_2017
rs4988235	rs4988235	chr2:136608646	chr2:135851076	A	G	Tubulo-interstitial nephritis, not specified as acute or chronic	EFO_1002050	Neale B	UKBB	European	2017	-5.822e-05	9.172e-05	0.5256	-	337199	342	336857	1	risk diff	Neale-B_UKBB_EUR_2017
rs4988235	rs4988235	chr2:136608646	chr2:135851076	A	G	Treatment with isotard 25xl m or r tablet	EFO_0007056	Neale B	UKBB	European	2017	3.696e-05	5.829e-05	0.5261	+	337159	138	337021	1	risk diff	Neale-B_UKBB_EUR_2017
rs4988235	rs4988235	chr2:136608646	chr2:135851076	A	G	Treatment with flucloxacillin	EFO_0007056	Neale B	UKBB	European	2017	3.349e-05	5.322e-05	0.5291	+	337159	115	337044	1	risk diff	Neale-B_UKBB_EUR_2017
rs4988235	rs4988235	chr2:136608646	chr2:135851076	A	G	Self-reported inguinal hernia	-	Neale B	UKBB	European	2017	0.0001169	0.0001858	0.5293	+	337159	1412	335747	1	risk diff	Neale-B_UKBB_EUR_2017
rs4988235	rs4988235	chr2:136608646	chr2:135851076	A	G	Treatment with dorzolamide	EFO_0007056	Neale B	UKBB	European	2017	2.944e-05	4.708e-05	0.5317	+	337159	90	337069	1	risk diff	Neale-B_UKBB_EUR_2017
rs4988235	rs4988235	chr2:136608646	chr2:135851076	A	G	Treatment with dermol 500 lotion	EFO_0007056	Neale B	UKBB	European	2017	3.118e-05	4.987e-05	0.5319	+	337159	101	337058	1	risk diff	Neale-B_UKBB_EUR_2017
rs4988235	rs4988235	chr2:136608646	chr2:135851076	A	G	Cause of death: pneumonitis due to food and vomit	-	Neale B	UKBB	European	2017	0.0003878	0.0006204	0.532	+	7637	8	7629	1	risk diff	Neale-B_UKBB_EUR_2017
rs4988235	rs4988235	chr2:136608646	chr2:135851076	A	G	Treatment with codeine	EFO_0007056	Neale B	UKBB	European	2017	0.0001297	0.0002076	0.5321	+	337159	1759	335400	1	risk diff	Neale-B_UKBB_EUR_2017
rs4988235	rs4988235	chr2:136608646	chr2:135851076	A	G	Treatment with aspirin	EFO_0007056	Neale B	UKBB	European	2017	0.0006062	0.0009719	0.5328	+	337159	45012	292147	1	risk diff	Neale-B_UKBB_EUR_2017
rs4988235	rs4988235	chr2:136608646	chr2:135851076	A	G	HbA1c	EFO_0004541;EFO_0001360	MAGIC	28898252	African	2017	0.012	0.019	0.5331	+	7564	0	7564	9	%	MAGIC_HbA1c_AFR_2017
rs4988235	rs4988235	chr2:136608646	chr2:135851076	A	G	Treatment with rosiglitazone	EFO_0007056	Neale B	UKBB	European	2017	-6.757e-05	0.000109	0.5353	-	337159	483	336676	1	risk diff	Neale-B_UKBB_EUR_2017
rs4988235	rs4988235	chr2:136608646	chr2:135851076	A	G	Special screening examination for infectious and parasitic diseases	EFO_0009517	Neale B	UKBB	European	2017	4.374e-05	7.069e-05	0.536	+	337199	203	336996	1	risk diff	Neale-B_UKBB_EUR_2017
rs4988235	rs4988235	chr2:136608646	chr2:135851076	A	G	Self-reported parathyroid hyperplasia or adenoma	-	Neale B	UKBB	European	2017	-2.897e-05	4.682e-05	0.5361	-	337159	89	337070	1	risk diff	Neale-B_UKBB_EUR_2017
rs4988235	rs4988235	chr2:136608646	chr2:135851076	A	G	Treatment with lisinopril+hydrochlorothiazide 10mg or 12.5mg tablet	EFO_0007056	Neale B	UKBB	European	2017	-3.274e-05	5.298e-05	0.5366	-	337159	114	337045	1	risk diff	Neale-B_UKBB_EUR_2017
rs4988235	rs4988235	chr2:136608646	chr2:135851076	A	G	Supervision of high-risk pregnancy	EFO_0009573	Neale B	UKBB	European	2017	3.149e-05	5.108e-05	0.5376	+	337199	106	337093	1	risk diff	Neale-B_UKBB_EUR_2017
rs4988235	rs4988235	chr2:136608646	chr2:135851076	A	G	Synovitis and tenosynovitis	EFO_1001435	Neale B	UKBB	European	2017	0.0001296	0.0002105	0.5379	+	337199	1809	335390	1	risk diff	Neale-B_UKBB_EUR_2017
rs4988235	rs4988235	chr2:136608646	chr2:135851076	A	G	Treatment with protopic 0.03% ointment	EFO_0007056	Neale B	UKBB	European	2017	2.482e-05	4.032e-05	0.5381	+	337159	66	337093	1	risk diff	Neale-B_UKBB_EUR_2017
rs4988235	rs4988235	chr2:136608646	chr2:135851076	A	G	Dislocation, sprain and strain of joints and ligaments of shoulder girdle	EFO_0009521	Neale B	UKBB	European	2017	4.335e-05	7.068e-05	0.5397	+	337199	203	336996	1	risk diff	Neale-B_UKBB_EUR_2017
rs4988235	rs4988235	chr2:136608646	chr2:135851076	A	G	Illness, injury, bereavement, stress in last 2 years: death of a close relative	-	Neale B	UKBB	European	2017	0.0007196	0.001174	0.5398	+	335219	69921	265298	1	risk diff	Neale-B_UKBB_EUR_2017
rs4988235	rs4988235	chr2:136608646	chr2:135851076	A	G	Waist hip ratio in non-smokers	EFO_0004343	GIANT	28443625	European	2017	-0.0018	0.003	0.5404	-	130367	0	130367	66	IVNT	GIANT_WHR-Non-smokers_EUR_2017
rs4988235	rs4988235	chr2:136608646	chr2:135851076	A	G	Treatment with pariet 10mg e or c tablet	EFO_0007056	Neale B	UKBB	European	2017	-4.536e-05	7.409e-05	0.5404	-	337159	223	336936	1	risk diff	Neale-B_UKBB_EUR_2017
rs4988235	rs4988235	chr2:136608646	chr2:135851076	A	G	Treatment with sodium cromoglicate	EFO_0007056	Neale B	UKBB	European	2017	5.072e-05	8.302e-05	0.5412	+	337159	280	336879	1	risk diff	Neale-B_UKBB_EUR_2017
rs4988235	rs4988235	chr2:136608646	chr2:135851076	A	G	Speech disturbances	-	Neale B	UKBB	European	2017	-3.815e-05	6.256e-05	0.542	-	337199	159	337040	1	risk diff	Neale-B_UKBB_EUR_2017
rs4988235	rs4988235	chr2:136608646	chr2:135851076	A	G	Self-reported cardiomyopathy	EFO_0000318	Neale B	UKBB	European	2017	-5.086e-05	8.36e-05	0.543	-	337159	284	336875	1	risk diff	Neale-B_UKBB_EUR_2017
rs4988235	rs4988235	chr2:136608646	chr2:135851076	A	G	Treatment with avandamet 1mg or 500mg tablet	EFO_0007056	Neale B	UKBB	European	2017	3.354e-05	5.525e-05	0.5438	+	337159	124	337035	1	risk diff	Neale-B_UKBB_EUR_2017
rs4988235	rs4988235	chr2:136608646	chr2:135851076	A	G	Self-reported prostatitis	EFO_0003830	Neale B	UKBB	European	2017	-3.417e-05	5.635e-05	0.5443	-	337159	129	337030	1	risk diff	Neale-B_UKBB_EUR_2017
rs4988235	rs4988235	chr2:136608646	chr2:135851076	A	G	Self-reported chronic or degenerative neurological problem	EFO_0000618	Neale B	UKBB	European	2017	-3.212e-05	5.298e-05	0.5444	-	337159	114	337045	1	risk diff	Neale-B_UKBB_EUR_2017
rs4988235	rs4988235	chr2:136608646	chr2:135851076	A	G	Waist circumference in physically inactive indivdiuals	EFO_0004342	GIANT	28448500	European	2017	0.0051	0.0084	0.5451	+	39262	0	39262	55	IVNT	GIANT_Waist-Inactive_EUR_2017
rs4988235	rs4988235	chr2:136608646	chr2:135851076	A	G	Treatment with prednisolone product	EFO_0007056	Neale B	UKBB	European	2017	-3.248e-05	5.368e-05	0.5451	-	337159	117	337042	1	risk diff	Neale-B_UKBB_EUR_2017
rs4988235	rs4988235	chr2:136608646	chr2:135851076	A	G	Treatment with pilocarpine	EFO_0007056	Neale B	UKBB	European	2017	-2.286e-05	3.78e-05	0.5453	-	337159	58	337101	1	risk diff	Neale-B_UKBB_EUR_2017
rs4988235	rs4988235	chr2:136608646	chr2:135851076	A	G	Benign mammary dysplasia	EFO_1000145	Neale B	UKBB	European	2017	8.957e-05	0.0001482	0.5455	+	337199	896	336303	1	risk diff	Neale-B_UKBB_EUR_2017
rs4988235	rs4988235	chr2:136608646	chr2:135851076	A	G	Reason for reducing amount of alcohol drunk: illness or ill health	EFO_0004329	Neale B	UKBB	European	2017	-0.0007359	0.001218	0.5458	-	124798	8847	115951	1	risk diff	Neale-B_UKBB_EUR_2017
rs4988235	rs4988235	chr2:136608646	chr2:135851076	A	G	Treatment with doxazosin	EFO_0007056	Neale B	UKBB	European	2017	0.0001837	0.000304	0.5458	+	337159	3803	333356	1	risk diff	Neale-B_UKBB_EUR_2017
rs4988235	rs4988235	chr2:136608646	chr2:135851076	A	G	Oesophageal varices	EFO_0009545	Neale B	UKBB	European	2017	-4.247e-05	7.033e-05	0.546	-	337199	201	336998	1	risk diff	Neale-B_UKBB_EUR_2017
rs4988235	rs4988235	chr2:136608646	chr2:135851076	A	G	Self-reported fracture finger	EFO_0009616	Neale B	UKBB	European	2017	5.64e-05	9.344e-05	0.5462	+	337159	355	336804	1	risk diff	Neale-B_UKBB_EUR_2017
rs4988235	rs4988235	chr2:136608646	chr2:135851076	A	G	Polycythaemia vera	EFO_0002429	Neale B	UKBB	European	2017	4.026e-05	6.693e-05	0.5475	+	337199	182	337017	1	risk diff	Neale-B_UKBB_EUR_2017
rs4988235	rs4988235	chr2:136608646	chr2:135851076	A	G	Self-reported oesophagitis or barretts oesophagus	EFO_0000280	Neale B	UKBB	European	2017	9.746e-05	0.0001621	0.5476	+	337159	1070	336089	1	risk diff	Neale-B_UKBB_EUR_2017
rs4988235	rs4988235	chr2:136608646	chr2:135851076	A	G	Cause of death: other specified degenerative diseases of nervous system	EFO_0005772	Neale B	UKBB	European	2017	0.0006454	0.001073	0.5477	+	7637	24	7613	1	risk diff	Neale-B_UKBB_EUR_2017
rs4988235	rs4988235	chr2:136608646	chr2:135851076	A	G	Treatment with lyrica 25mg capsule	EFO_0007056	Neale B	UKBB	European	2017	2.998e-05	4.987e-05	0.5478	+	337159	101	337058	1	risk diff	Neale-B_UKBB_EUR_2017
rs4988235	rs4988235	chr2:136608646	chr2:135851076	A	G	Systemic sclerosis	EFO_0000717	Neale B	UKBB	European	2017	-2.128e-05	3.544e-05	0.5481	-	337199	51	337148	1	risk diff	Neale-B_UKBB_EUR_2017
rs4988235	rs4988235	chr2:136608646	chr2:135851076	A	G	Aspartate transaminase	EFO_0004736	Prins B	28887542	European	2017	0	#N/A	0.5487	+	9961	0	9961	1	units/l	Prins-B_AST_EUR_2017
rs4988235	rs4988235	chr2:136608646	chr2:135851076	A	G	Treatment with premique cycle 10mg tablet	EFO_0007056	Neale B	UKBB	European	2017	3.146e-05	5.251e-05	0.5491	+	337159	112	337047	1	risk diff	Neale-B_UKBB_EUR_2017
rs4988235	rs4988235	chr2:136608646	chr2:135851076	A	G	Carcinoma in situ of skin	EFO_0004198	Neale B	UKBB	European	2017	4.396e-05	7.342e-05	0.5493	+	337199	219	336980	1	risk diff	Neale-B_UKBB_EUR_2017
rs4988235	rs4988235	chr2:136608646	chr2:135851076	A	G	Self-reported heart attack or myocardial infarction	EFO_0000612	Neale B	UKBB	European	2017	0.0002568	0.000429	0.5494	+	337159	7735	329424	1	risk diff	Neale-B_UKBB_EUR_2017
rs4988235	rs4988235	chr2:136608646	chr2:135851076	A	G	Treatment with nuvelle tablet	EFO_0007056	Neale B	UKBB	European	2017	3.507e-05	5.87e-05	0.5503	+	337159	140	337019	1	risk diff	Neale-B_UKBB_EUR_2017
rs4988235	rs4988235	chr2:136608646	chr2:135851076	A	G	Placenta praevia	EFO_0007442	Neale B	UKBB	European	2017	3.079e-05	5.156e-05	0.5504	+	337199	108	337091	1	risk diff	Neale-B_UKBB_EUR_2017
rs4988235	rs4988235	chr2:136608646	chr2:135851076	A	G	Cause of death: caecum	-	Neale B	UKBB	European	2017	-0.0007595	0.001276	0.5518	-	7637	34	7603	1	risk diff	Neale-B_UKBB_EUR_2017
rs4988235	rs4988235	chr2:136608646	chr2:135851076	A	G	Treatment with cimetidine	EFO_0007056	Neale B	UKBB	European	2017	4.84e-05	8.137e-05	0.552	+	337159	269	336890	1	risk diff	Neale-B_UKBB_EUR_2017
rs4988235	rs4988235	chr2:136608646	chr2:135851076	A	G	Treatment with codeine phosphate+kaolin 10mg or 3g/10ml mixture	EFO_0007056	Neale B	UKBB	European	2017	-3.227e-05	5.436e-05	0.5527	-	337159	120	337039	1	risk diff	Neale-B_UKBB_EUR_2017
rs4988235	rs4988235	chr2:136608646	chr2:135851076	A	G	Follicular non-hodgkins lymphoma	EFO_1000211	Neale B	UKBB	European	2017	4.163e-05	7.016e-05	0.553	+	337199	200	336999	1	risk diff	Neale-B_UKBB_EUR_2017
rs4988235	rs4988235	chr2:136608646	chr2:135851076	A	G	Knee surgery or amputation below the knee	-	Neale B	UKBB	European	2017	-0.0003347	0.0005642	0.553	-	24008	67	23941	1	risk diff	Neale-B_UKBB_EUR_2017
rs4988235	rs4988235	chr2:136608646	chr2:135851076	A	G	Labour and delivery complicated by foetal stress	EFO_0002950	Neale B	UKBB	European	2017	-0.0001176	0.0001984	0.5533	-	337199	1613	335586	1	risk diff	Neale-B_UKBB_EUR_2017
rs4988235	rs4988235	chr2:136608646	chr2:135851076	A	G	Self-reported meningitis	EFO_0000584	Neale B	UKBB	European	2017	-0.0001096	0.0001848	0.5533	-	337159	1392	335767	1	risk diff	Neale-B_UKBB_EUR_2017
rs4988235	rs4988235	chr2:136608646	chr2:135851076	A	G	Self-reported liver failure or cirrhosis	EFO_0001422	Neale B	UKBB	European	2017	4.547e-05	7.686e-05	0.5541	+	337159	240	336919	1	risk diff	Neale-B_UKBB_EUR_2017
rs4988235	rs4988235	chr2:136608646	chr2:135851076	A	G	Other symptoms and signs involving the circulatory and respiratory systems	-	Neale B	UKBB	European	2017	4.38e-05	7.409e-05	0.5544	+	337199	223	336976	1	risk diff	Neale-B_UKBB_EUR_2017
rs4988235	rs4988235	chr2:136608646	chr2:135851076	A	G	Follow-up examination after treatment for malignant neoplasm	EFO_0009642	Neale B	UKBB	European	2017	-0.0001468	0.0002486	0.5549	-	337199	2530	334669	1	risk diff	Neale-B_UKBB_EUR_2017
rs4988235	rs4988235	chr2:136608646	chr2:135851076	A	G	Ever had prostate specific antigen test	-	Neale B	UKBB	European	2017	-0.00119	0.002018	0.5553	-	147970	46523	101447	1	risk diff	Neale-B_UKBB_EUR_2017
rs4988235	rs4988235	chr2:136608646	chr2:135851076	A	G	Treatment with actonel 5mg tablet	EFO_0007056	Neale B	UKBB	European	2017	4.869e-05	8.255e-05	0.5553	+	337159	277	336882	1	risk diff	Neale-B_UKBB_EUR_2017
rs4988235	rs4988235	chr2:136608646	chr2:135851076	A	G	Other diseases of biliary tract	EFO_0009534	Neale B	UKBB	European	2017	6.434e-05	0.0001093	0.5562	+	337199	486	336713	1	risk diff	Neale-B_UKBB_EUR_2017
rs4988235	rs4988235	chr2:136608646	chr2:135851076	A	G	Self-reported pulmonary embolism + or - dvt	EFO_0003827	Neale B	UKBB	European	2017	0.0001539	0.0002616	0.5563	+	337159	2801	334358	1	risk diff	Neale-B_UKBB_EUR_2017
rs4988235	rs4988235	chr2:136608646	chr2:135851076	A	G	Self-reported anal fissure	EFO_0009660	Neale B	UKBB	European	2017	3.771e-05	6.412e-05	0.5565	+	337159	167	336992	1	risk diff	Neale-B_UKBB_EUR_2017
rs4988235	rs4988235	chr2:136608646	chr2:135851076	A	G	Treatment with glucosamine product	EFO_0007056	Neale B	UKBB	European	2017	0.0004256	0.000724	0.5566	+	337159	22914	314245	1	risk diff	Neale-B_UKBB_EUR_2017
rs4988235	rs4988235	chr2:136608646	chr2:135851076	A	G	Complications of genito-urinary prosthetic devices, implants and grafts	EFO_0009519	Neale B	UKBB	European	2017	-5.72e-05	9.757e-05	0.5577	-	337199	387	336812	1	risk diff	Neale-B_UKBB_EUR_2017
rs4988235	rs4988235	chr2:136608646	chr2:135851076	A	G	Hyperplasia of prostate	EFO_0009555	Neale B	UKBB	European	2017	0.0001612	0.0002753	0.5582	+	337199	3140	334059	1	risk diff	Neale-B_UKBB_EUR_2017
rs4988235	rs4988235	chr2:136608646	chr2:135851076	A	G	Self-reported burns	EFO_0003963;EFO_0003958	Neale B	UKBB	European	2017	5.105e-05	8.72e-05	0.5583	+	337159	309	336850	1	risk diff	Neale-B_UKBB_EUR_2017
rs4988235	rs4988235	chr2:136608646	chr2:135851076	A	G	Ever stopped smoking for 6+ months	EFO_0005671	Neale B	UKBB	European	2017	-0.001699	0.002904	0.5585	-	81538	35064	46474	1	risk diff	Neale-B_UKBB_EUR_2017
rs4988235	rs4988235	chr2:136608646	chr2:135851076	A	G	Facial pains for 3+ months	EFO_0009625	Neale B	UKBB	European	2017	0.00636	0.01089	0.5592	+	6035	2858	3177	1	risk diff	Neale-B_UKBB_EUR_2017
rs4988235	rs4988235	chr2:136608646	chr2:135851076	A	G	Treatment with alverine	EFO_0007056	Neale B	UKBB	European	2017	-4.156e-05	7.121e-05	0.5595	-	337159	206	336953	1	risk diff	Neale-B_UKBB_EUR_2017
rs4988235	rs4988235	chr2:136608646	chr2:135851076	A	G	Cause of death: rheumatoid arthritis, unspecified	-	Neale B	UKBB	European	2017	-0.0004048	0.0006939	0.5596	-	7637	10	7627	1	risk diff	Neale-B_UKBB_EUR_2017
rs4988235	rs4988235	chr2:136608646	chr2:135851076	A	G	Microalbuminuria	EFO_0004285	CKDGen	26631737	European	2016	0.014	0.024	0.56	+	54116	7798	46318	19	log OR	CKDGen_MA_EUR_2016
rs4988235	rs4988235	chr2:136608646	chr2:135851076	A	G	Types of physical activity in last 4 weeks: none of the above	EFO_0008002	Neale B	UKBB	European	2017	0.0003936	0.0006754	0.56	+	335599	19551	316048	1	risk diff	Neale-B_UKBB_EUR_2017
rs4988235	rs4988235	chr2:136608646	chr2:135851076	A	G	Central corneal thickness	EFO_0004731;EFO_0005213	Gao X	28171582	Admixed American	2016	#N/A	#N/A	0.5608	+	4038	0	4038	1	-	Gao-X_CCT_AMR_2016
rs4988235	rs4988235	chr2:136608646	chr2:135851076	A	G	Treatment with peptac liquid	EFO_0007056	Neale B	UKBB	European	2017	5.169e-05	8.888e-05	0.5608	+	337159	321	336838	1	risk diff	Neale-B_UKBB_EUR_2017
rs4988235	rs4988235	chr2:136608646	chr2:135851076	A	G	Treatment with desmopressin	EFO_0007056	Neale B	UKBB	European	2017	2.656e-05	4.575e-05	0.5615	+	337159	85	337074	1	risk diff	Neale-B_UKBB_EUR_2017
rs4988235	rs4988235	chr2:136608646	chr2:135851076	A	G	Status asthmaticus	EFO_0008590	Neale B	UKBB	European	2017	3.548e-05	6.117e-05	0.5619	+	337199	152	337047	1	risk diff	Neale-B_UKBB_EUR_2017
rs4988235	rs4988235	chr2:136608646	chr2:135851076	A	G	Treatment with chlorpromazine	EFO_0007056	Neale B	UKBB	European	2017	-2.92e-05	5.036e-05	0.5621	-	337159	103	337056	1	risk diff	Neale-B_UKBB_EUR_2017
rs4988235	rs4988235	chr2:136608646	chr2:135851076	A	G	Inflammatory polyneuropathy	EFO_0007371	Neale B	UKBB	European	2017	-3.202e-05	5.525e-05	0.5622	-	337199	124	337075	1	risk diff	Neale-B_UKBB_EUR_2017
rs4988235	rs4988235	chr2:136608646	chr2:135851076	A	G	Treatment with rosuvastatin	EFO_0007056	Neale B	UKBB	European	2017	0.0001309	0.0002261	0.5626	+	337159	2089	335070	1	risk diff	Neale-B_UKBB_EUR_2017
rs4988235	rs4988235	chr2:136608646	chr2:135851076	A	G	Cause of death: without complications	-	Neale B	UKBB	European	2017	-0.0003112	0.0005375	0.5627	-	7637	6	7631	1	risk diff	Neale-B_UKBB_EUR_2017
rs4988235	rs4988235	chr2:136608646	chr2:135851076	A	G	Self-reported measles or morbillivirus	EFO_1002025	Neale B	UKBB	European	2017	9.768e-05	0.0001688	0.5628	+	337159	1161	335998	1	risk diff	Neale-B_UKBB_EUR_2017
rs4988235	rs4988235	chr2:136608646	chr2:135851076	A	G	Openness	EFO_0004190;EFO_0006939;EFO_0006940	GPC	21173776	European	2010	-0.0468	0.081	0.5633	-	17375	0	17375	10	-	GPC_Openness_EUR_2010
rs4988235	rs4988235	chr2:136608646	chr2:135851076	A	G	Treatment with spiriva 18micrograms inhalation capsule	EFO_0007056	Neale B	UKBB	European	2017	-6.32e-05	0.0001093	0.5633	-	337159	486	336673	1	risk diff	Neale-B_UKBB_EUR_2017
rs4988235	rs4988235	chr2:136608646	chr2:135851076	A	G	Other disorders of muscle	EFO_0002970	Neale B	UKBB	European	2017	4.357e-05	7.54e-05	0.5634	+	337199	231	336968	1	risk diff	Neale-B_UKBB_EUR_2017
rs4988235	rs4988235	chr2:136608646	chr2:135851076	A	G	Self-reported fibromyalgia	EFO_0005687	Neale B	UKBB	European	2017	-6.319e-05	0.0001094	0.5635	-	337159	487	336672	1	risk diff	Neale-B_UKBB_EUR_2017
rs4988235	rs4988235	chr2:136608646	chr2:135851076	A	G	Treatment with co-tenidone	EFO_0007056	Neale B	UKBB	European	2017	-6.377e-05	0.0001105	0.5637	-	337159	496	336663	1	risk diff	Neale-B_UKBB_EUR_2017
rs4988235	rs4988235	chr2:136608646	chr2:135851076	A	G	Average monthly beer plus cider intake	EFO_0004329	Neale B	UKBB	European	2017	0.004536	0.007861	0.5639	+	24452	0	24452	1	-	Neale-B_UKBB_EUR_2017
rs4988235	rs4988235	chr2:136608646	chr2:135851076	A	G	Arthrosis of first carpometacarpal joint	EFO_1000999	Neale B	UKBB	European	2017	-6.189e-05	0.0001073	0.564	-	337199	468	336731	1	risk diff	Neale-B_UKBB_EUR_2017
rs4988235	rs4988235	chr2:136608646	chr2:135851076	A	G	Cause of death: pulmonary embolism without mention of acute cor pulmonale	-	Neale B	UKBB	European	2017	-0.0006794	0.00118	0.5647	-	7637	29	7608	1	risk diff	Neale-B_UKBB_EUR_2017
rs4988235	rs4988235	chr2:136608646	chr2:135851076	A	G	Treatment with paroxetine	EFO_0007056	Neale B	UKBB	European	2017	9.515e-05	0.0001654	0.5651	+	337159	1114	336045	1	risk diff	Neale-B_UKBB_EUR_2017
rs4988235	rs4988235	chr2:136608646	chr2:135851076	A	G	Cause of death: phlebitis and thrombophlebitis of other deep vessels of lower extremities	-	Neale B	UKBB	European	2017	-0.0009494	0.001652	0.5655	-	7637	57	7580	1	risk diff	Neale-B_UKBB_EUR_2017
rs4988235	rs4988235	chr2:136608646	chr2:135851076	A	G	Treatment with isosorbide dinitrate	EFO_0007056	Neale B	UKBB	European	2017	2.566e-05	4.466e-05	0.5657	+	337159	81	337078	1	risk diff	Neale-B_UKBB_EUR_2017
rs4988235	rs4988235	chr2:136608646	chr2:135851076	A	G	Cause of death: hodgkins disease, unspecified	EFO_1002031;EFO_0000183	Neale B	UKBB	European	2017	0.0003086	0.0005374	0.5658	+	7637	6	7631	1	risk diff	Neale-B_UKBB_EUR_2017
rs4988235	rs4988235	chr2:136608646	chr2:135851076	A	G	Treatment with vitamin b1 preparation	EFO_0007056	Neale B	UKBB	European	2017	3.406e-05	5.934e-05	0.566	+	337159	143	337016	1	risk diff	Neale-B_UKBB_EUR_2017
rs4988235	rs4988235	chr2:136608646	chr2:135851076	A	G	Cause of death: colon, unspecified	-	Neale B	UKBB	European	2017	-0.001774	0.003093	0.5664	-	7637	204	7433	1	risk diff	Neale-B_UKBB_EUR_2017
rs4988235	rs4988235	chr2:136608646	chr2:135851076	A	G	Self-reported uterine or endometrial cancer	EFO_0007532;EFO_1001512	Neale B	UKBB	European	2017	8.244e-05	0.0001438	0.5664	+	337159	843	336316	1	risk diff	Neale-B_UKBB_EUR_2017
rs4988235	rs4988235	chr2:136608646	chr2:135851076	A	G	Self-reported nervous breakdown	-	Neale B	UKBB	European	2017	-6.538e-05	0.0001141	0.5665	-	337159	529	336630	1	risk diff	Neale-B_UKBB_EUR_2017
rs4988235	rs4988235	chr2:136608646	chr2:135851076	A	G	Oesophagitis	EFO_0004232	Neale B	UKBB	European	2017	0.0001641	0.0002865	0.5669	+	337199	3369	333830	1	risk diff	Neale-B_UKBB_EUR_2017
rs4988235	rs4988235	chr2:136608646	chr2:135851076	A	G	Self-reported nephritis	EFO_1002050	Neale B	UKBB	European	2017	2.938e-05	5.133e-05	0.5671	+	337159	107	337052	1	risk diff	Neale-B_UKBB_EUR_2017
rs4988235	rs4988235	chr2:136608646	chr2:135851076	A	G	log Leptin adjusted for BMI	EFO_0007793	Kilpelainen T	26833098	European	2016	0.0031	0.0054	0.5674	+	31816	0	31816	23	ngml-1	Kilpelainen-T_LeptinadjBMI_EUR_2016
rs4988235	rs4988235	chr2:136608646	chr2:135851076	A	G	Frequency of travelling from home to job workplace	EFO_0005241	Neale B	UKBB	European	2017	0.001876	0.003288	0.5682	+	190557	0	190557	1	-	Neale-B_UKBB_EUR_2017
rs4988235	rs4988235	chr2:136608646	chr2:135851076	A	G	Treatment with strontium product	EFO_0007056	Neale B	UKBB	European	2017	-2.874e-05	5.036e-05	0.5682	-	337159	103	337056	1	risk diff	Neale-B_UKBB_EUR_2017
rs4988235	rs4988235	chr2:136608646	chr2:135851076	A	G	Cause of death: brain, unspecified	-	Neale B	UKBB	European	2017	0.000396	0.0006939	0.5683	+	7637	10	7627	1	risk diff	Neale-B_UKBB_EUR_2017
rs4988235	rs4988235	chr2:136608646	chr2:135851076	A	G	Self-reported wegners granulmatosis	-	Neale B	UKBB	European	2017	2.4e-05	4.211e-05	0.5687	+	337159	72	337087	1	risk diff	Neale-B_UKBB_EUR_2017
rs4988235	rs4988235	chr2:136608646	chr2:135851076	A	G	Self-reported anal problem	-	Neale B	UKBB	European	2017	2.348e-05	4.122e-05	0.569	+	337159	69	337090	1	risk diff	Neale-B_UKBB_EUR_2017
rs4988235	rs4988235	chr2:136608646	chr2:135851076	A	G	Age at menarche	EFO_0004703	Neale B	UKBB	European	2017	-0.001666	0.002927	0.5692	-	176008	0	176008	1	-	Neale-B_UKBB_EUR_2017
rs4988235	rs4988235	chr2:136608646	chr2:135851076	A	G	Cause of death: chronic obstructive pulmonary disease with acute exacerbation, unspecified	-	Neale B	UKBB	European	2017	0.0006823	0.0012	0.5698	+	7637	30	7607	1	risk diff	Neale-B_UKBB_EUR_2017
rs4988235	rs4988235	chr2:136608646	chr2:135851076	A	G	Self-reported blepharitis or eyelid infection	EFO_0009536	Neale B	UKBB	European	2017	2.903e-05	5.109e-05	0.5699	+	337159	106	337053	1	risk diff	Neale-B_UKBB_EUR_2017
rs4988235	rs4988235	chr2:136608646	chr2:135851076	A	G	log eGFR creatinine in diabetics	EFO_0005208	CKDGen	26831199	European	2016	0.0026	0.0046	0.57	+	11529	0	11529	39	ml/min/1.73m2	CKDGen_eGFRcrea-DM_EUR_2016
rs4988235	rs4988235	chr2:136608646	chr2:135851076	A	G	Treatment with cozaar 25mg tablet	EFO_0007056	Neale B	UKBB	European	2017	5.44e-05	9.58e-05	0.5701	+	337159	373	336786	1	risk diff	Neale-B_UKBB_EUR_2017
rs4988235	rs4988235	chr2:136608646	chr2:135851076	A	G	Postprocedural musculoskeletal disorders	EFO_0009676	Neale B	UKBB	European	2017	3.485e-05	6.137e-05	0.5702	+	337199	153	337046	1	risk diff	Neale-B_UKBB_EUR_2017
rs4988235	rs4988235	chr2:136608646	chr2:135851076	A	G	Treatment with cialis 10mg tablet	EFO_0007056	Neale B	UKBB	European	2017	3.99e-05	7.032e-05	0.5704	+	337159	201	336958	1	risk diff	Neale-B_UKBB_EUR_2017
rs4988235	rs4988235	chr2:136608646	chr2:135851076	A	G	Self-reported insomnia	EFO_0004698	Neale B	UKBB	European	2017	-5.039e-05	8.888e-05	0.5708	-	337159	321	336838	1	risk diff	Neale-B_UKBB_EUR_2017
rs4988235	rs4988235	chr2:136608646	chr2:135851076	A	G	Treatment with crestor 10mg tablet	EFO_0007056	Neale B	UKBB	European	2017	-4.113e-05	7.275e-05	0.5718	-	337159	215	336944	1	risk diff	Neale-B_UKBB_EUR_2017
rs4988235	rs4988235	chr2:136608646	chr2:135851076	A	G	Treatment with mometasone furoate 0.1% ointment	EFO_0007056	Neale B	UKBB	European	2017	2.51e-05	4.439e-05	0.5718	+	337159	80	337079	1	risk diff	Neale-B_UKBB_EUR_2017
rs4988235	rs4988235	chr2:136608646	chr2:135851076	A	G	Treatment with imodium 2mg capsule	EFO_0007056	Neale B	UKBB	European	2017	3.721e-05	6.583e-05	0.5719	+	337159	176	336983	1	risk diff	Neale-B_UKBB_EUR_2017
rs4988235	rs4988235	chr2:136608646	chr2:135851076	A	G	Treatment with ursodeoxycholic acid	EFO_0007056	Neale B	UKBB	European	2017	2.952e-05	5.228e-05	0.5724	+	337159	111	337048	1	risk diff	Neale-B_UKBB_EUR_2017
rs4988235	rs4988235	chr2:136608646	chr2:135851076	A	G	Plateletcrit	EFO_0004586	Astle W	27863252	European	2016	0.002153	0.003816	0.5727	+	173480	0	173480	2	IVNT	Astle-W_Blood-Cell-Traits_EUR_2016
rs4988235	rs4988235	chr2:136608646	chr2:135851076	A	G	Regular tinnitus	EFO_0007616	Neale B	UKBB	European	2017	0.0004432	0.000786	0.5728	+	109411	2760	106651	1	risk diff	Neale-B_UKBB_EUR_2017
rs4988235	rs4988235	chr2:136608646	chr2:135851076	A	G	High light scatter reticulocyte count	EFO_0004586	Astle W	27863252	European	2016	-0.002107	0.003742	0.5735	-	173480	0	173480	2	IVNT	Astle-W_Blood-Cell-Traits_EUR_2016
rs4988235	rs4988235	chr2:136608646	chr2:135851076	A	G	Illnesses of father: chronic bronchitis or emphysema	EFO_0006505;EFO_0000464	Neale B	UKBB	European	2017	0.0005366	0.0009538	0.5737	+	294680	33805	260875	1	risk diff	Neale-B_UKBB_EUR_2017
rs4988235	rs4988235	chr2:136608646	chr2:135851076	A	G	Treatment with tacrolimus	EFO_0007056	Neale B	UKBB	European	2017	-3.478e-05	6.197e-05	0.5746	-	337159	156	337003	1	risk diff	Neale-B_UKBB_EUR_2017
rs4988235	rs4988235	chr2:136608646	chr2:135851076	A	G	Subarachnoid haemorrhage	EFO_0000713	Neale B	UKBB	European	2017	5.667e-05	0.000101	0.5748	+	337199	415	336784	1	risk diff	Neale-B_UKBB_EUR_2017
rs4988235	rs4988235	chr2:136608646	chr2:135851076	A	G	Chronic rhinitis, nasopharyngitis and pharyngitis	-	Neale B	UKBB	European	2017	-4.02e-05	7.172e-05	0.5752	-	337199	209	336990	1	risk diff	Neale-B_UKBB_EUR_2017
rs4988235	rs4988235	chr2:136608646	chr2:135851076	A	G	Self-reported brain cancer or primary malignant brain tumour	EFO_0003833	Neale B	UKBB	European	2017	3.461e-05	6.178e-05	0.5753	+	337159	155	337004	1	risk diff	Neale-B_UKBB_EUR_2017
rs4988235	rs4988235	chr2:136608646	chr2:135851076	A	G	Home area population density: Scotland - accessible rural	-	Neale B	UKBB	European	2017	-9.398e-05	0.0001679	0.5756	-	333997	1133	332864	1	risk diff	Neale-B_UKBB_EUR_2017
rs4988235	rs4988235	chr2:136608646	chr2:135851076	A	G	Open wound of lower leg	EFO_0009508	Neale B	UKBB	European	2017	-3.738e-05	6.693e-05	0.5765	-	337199	182	337017	1	risk diff	Neale-B_UKBB_EUR_2017
rs4988235	rs4988235	chr2:136608646	chr2:135851076	A	G	Treatment with ovestin 0.1% vaginal cream	EFO_0007056	Neale B	UKBB	European	2017	4.227e-05	7.587e-05	0.5774	+	337159	234	336925	1	risk diff	Neale-B_UKBB_EUR_2017
rs4988235	rs4988235	chr2:136608646	chr2:135851076	A	G	Waist hip ratio adjusted for physical activity in females	EFO_0007788	GIANT	28448500	Mixed	2017	0.0031	0.0055	0.5777	+	96490	0	96490	48	IVNT	GIANT_WHR-adjusted-PA-F_Mixed_2017
rs4988235	rs4988235	chr2:136608646	chr2:135851076	A	G	Self-reported cin or pre-cancer cells cervix	EFO_0001061	Neale B	UKBB	European	2017	9.462e-05	0.0001699	0.5777	+	337159	1180	335979	1	risk diff	Neale-B_UKBB_EUR_2017
rs4988235	rs4988235	chr2:136608646	chr2:135851076	A	G	Failure and rejection of transplanted organs and tissues	EFO_0005198	Neale B	UKBB	European	2017	2.814e-05	5.06e-05	0.5782	+	337199	104	337095	1	risk diff	Neale-B_UKBB_EUR_2017
rs4988235	rs4988235	chr2:136608646	chr2:135851076	A	G	Viral and other specified intestinal infections	EFO_0000763	Neale B	UKBB	European	2017	4.823e-05	8.677e-05	0.5783	+	337199	306	336893	1	risk diff	Neale-B_UKBB_EUR_2017
rs4988235	rs4988235	chr2:136608646	chr2:135851076	A	G	Complications and ill-defined descriptions of heart disease	EFO_0003777	Neale B	UKBB	European	2017	3.388e-05	6.097e-05	0.5784	+	337199	151	337048	1	risk diff	Neale-B_UKBB_EUR_2017
rs4988235	rs4988235	chr2:136608646	chr2:135851076	A	G	Maternal effects on offspring birthweight	EFO_0004344	EGGC	29309628	European	2018	-0.0032	0.0057	0.58	-	86379	0	86379	25	Z-score	EGGC_MBW_EUR_2018
rs4988235	rs4988235	chr2:136608646	chr2:135851076	A	G	Self-reported prostate problem	-	Neale B	UKBB	European	2017	-6.648e-05	0.0001201	0.58	-	337159	588	336571	1	risk diff	Neale-B_UKBB_EUR_2017
rs4988235	rs4988235	chr2:136608646	chr2:135851076	A	G	Cause of death: ill-defined sites within the digestive system	-	Neale B	UKBB	European	2017	-0.0004205	0.00076	0.5801	-	7637	12	7625	1	risk diff	Neale-B_UKBB_EUR_2017
rs4988235	rs4988235	chr2:136608646	chr2:135851076	A	G	Cause of death: dilated cardiomyopathy	EFO_0000407	Neale B	UKBB	European	2017	0.0005789	0.001051	0.5816	+	7637	23	7614	1	risk diff	Neale-B_UKBB_EUR_2017
rs4988235	rs4988235	chr2:136608646	chr2:135851076	A	G	Cause of death: acute myocardial infarction, unspecified	EFO_0000378	Neale B	UKBB	European	2017	-0.002344	0.004259	0.5821	-	7637	400	7237	1	risk diff	Neale-B_UKBB_EUR_2017
rs4988235	rs4988235	chr2:136608646	chr2:135851076	A	G	Illnesses of mother: none of the above, group 2	-	Neale B	UKBB	European	2017	-0.0006978	0.001269	0.5824	-	312950	241462	71488	1	risk diff	Neale-B_UKBB_EUR_2017
rs4988235	rs4988235	chr2:136608646	chr2:135851076	A	G	Other symptoms and signs involving the urinary system	-	Neale B	UKBB	European	2017	-0.0001169	0.0002127	0.5826	-	337199	1849	335350	1	risk diff	Neale-B_UKBB_EUR_2017
rs4988235	rs4988235	chr2:136608646	chr2:135851076	A	G	Inflammatory disease of cervix uteri	-	Neale B	UKBB	European	2017	4.581e-05	8.342e-05	0.5829	+	337199	283	336916	1	risk diff	Neale-B_UKBB_EUR_2017
rs4988235	rs4988235	chr2:136608646	chr2:135851076	A	G	Treatment with menophase tablet	EFO_0007056	Neale B	UKBB	European	2017	-2.708e-05	4.937e-05	0.5834	-	337159	99	337060	1	risk diff	Neale-B_UKBB_EUR_2017
rs4988235	rs4988235	chr2:136608646	chr2:135851076	A	G	DPA 22:5n3	EFO_0005110	CHARGE	21829377	European	2011	0.0019	0.0034	0.5835	+	8866	0	8866	5	%	CHARGE_DPA_EUR_2011
rs4988235	rs4988235	chr2:136608646	chr2:135851076	A	G	Self-reported clotting disorder or excessive bleeding	EFO_0009314	Neale B	UKBB	European	2017	4.865e-05	8.874e-05	0.5835	+	337159	320	336839	1	risk diff	Neale-B_UKBB_EUR_2017
rs4988235	rs4988235	chr2:136608646	chr2:135851076	A	G	Average monthly spirits intake	EFO_0004329	Neale B	UKBB	European	2017	0.004327	0.007909	0.5843	+	24364	0	24364	1	-	Neale-B_UKBB_EUR_2017
rs4988235	rs4988235	chr2:136608646	chr2:135851076	A	G	Treatment with norgeston tablet	EFO_0007056	Neale B	UKBB	European	2017	-2.673e-05	4.887e-05	0.5844	-	337159	97	337062	1	risk diff	Neale-B_UKBB_EUR_2017
rs4988235	rs4988235	chr2:136608646	chr2:135851076	A	G	Maximum heart rate during fitness test	EFO_0008002	Neale B	UKBB	European	2017	0.00393	0.007205	0.5854	+	49610	0	49610	1	IVNT	Neale-B_UKBB_EUR_2017
rs4988235	rs4988235	chr2:136608646	chr2:135851076	A	G	Self-reported fracture jaw	EFO_0009612	Neale B	UKBB	European	2017	3.291e-05	6.036e-05	0.5856	+	337159	148	337011	1	risk diff	Neale-B_UKBB_EUR_2017
rs4988235	rs4988235	chr2:136608646	chr2:135851076	A	G	Treatment with adipine mr 10 m or r tablet	EFO_0007056	Neale B	UKBB	European	2017	3.031e-05	5.57e-05	0.5863	+	337159	126	337033	1	risk diff	Neale-B_UKBB_EUR_2017
rs4988235	rs4988235	chr2:136608646	chr2:135851076	A	G	Cause of death: congestive heart failure	EFO_0000373	Neale B	UKBB	European	2017	0.0003775	0.0006938	0.5864	+	7637	10	7627	1	risk diff	Neale-B_UKBB_EUR_2017
rs4988235	rs4988235	chr2:136608646	chr2:135851076	A	G	Inflammatory bowel disease	EFO_0003767	IBDGC	26192919	European	2015	0.0107	0.0197	0.5868	+	34652	12882	21770	15	log OR	IBDGC_IBD_EUR_2015
rs4988235	rs4988235	chr2:136608646	chr2:135851076	A	G	Treatment with fenofibrate	EFO_0007056	Neale B	UKBB	European	2017	5.703e-05	0.000105	0.5869	+	337159	448	336711	1	risk diff	Neale-B_UKBB_EUR_2017
rs4988235	rs4988235	chr2:136608646	chr2:135851076	A	G	Treatment with ezetrol 10mg tablet	EFO_0007056	Neale B	UKBB	European	2017	6.71e-05	0.0001236	0.5871	+	337159	621	336538	1	risk diff	Neale-B_UKBB_EUR_2017
rs4988235	rs4988235	chr2:136608646	chr2:135851076	A	G	Manic or hyper symptoms: I needed less sleep than usual	EFO_0004364	Neale B	UKBB	European	2017	-0.002075	0.003824	0.5874	-	22133	2994	19139	1	risk diff	Neale-B_UKBB_EUR_2017
rs4988235	rs4988235	chr2:136608646	chr2:135851076	A	G	Treatment with zapain caplet	EFO_0007056	Neale B	UKBB	European	2017	2.899e-05	5.345e-05	0.5875	+	337159	116	337043	1	risk diff	Neale-B_UKBB_EUR_2017
rs4988235	rs4988235	chr2:136608646	chr2:135851076	A	G	Pneumothorax	EFO_0009686	Neale B	UKBB	European	2017	3.884e-05	7.189e-05	0.589	+	337199	210	336989	1	risk diff	Neale-B_UKBB_EUR_2017
rs4988235	rs4988235	chr2:136608646	chr2:135851076	A	G	Years of educational attainment	EFO_0004784	SSGAC	23722424	European	2013	-0.002	0.004	0.5895	-	101069	0	101069	42	years	SSGAC_EduYears_EUR_2013
rs4988235	rs4988235	chr2:136608646	chr2:135851076	A	G	Invasive ovarian cancer	EFO_1001516	Phelan M	28346442	European	2017	0.008478	0.01572	0.5896	+	63347	22406	40941	63	log OR	Phelan-M_Invasive-ovarian-cancer_EUR_2017
rs4988235	rs4988235	chr2:136608646	chr2:135851076	A	G	Treatment with sildenafil	EFO_0007056	Neale B	UKBB	European	2017	-6.788e-05	0.0001259	0.5897	-	337159	646	336513	1	risk diff	Neale-B_UKBB_EUR_2017
rs4988235	rs4988235	chr2:136608646	chr2:135851076	A	G	Other disorders of penis	EFO_0009555	Neale B	UKBB	European	2017	7.919e-05	0.0001471	0.5904	+	337199	884	336315	1	risk diff	Neale-B_UKBB_EUR_2017
rs4988235	rs4988235	chr2:136608646	chr2:135851076	A	G	Time spent using computer	-	Neale B	UKBB	European	2017	-0.001371	0.002548	0.5904	-	261987	0	261987	1	-	Neale-B_UKBB_EUR_2017
rs4988235	rs4988235	chr2:136608646	chr2:135851076	A	G	Dental caries	EFO_0003819	Neale B	UKBB	European	2017	-9.765e-05	0.0001815	0.5906	-	337199	1343	335856	1	risk diff	Neale-B_UKBB_EUR_2017
rs4988235	rs4988235	chr2:136608646	chr2:135851076	A	G	Treatment with progesterone product	EFO_0007056	Neale B	UKBB	European	2017	-2.72e-05	5.084e-05	0.5926	-	337159	105	337054	1	risk diff	Neale-B_UKBB_EUR_2017
rs4988235	rs4988235	chr2:136608646	chr2:135851076	A	G	Treatment with temazepam	EFO_0007056	Neale B	UKBB	European	2017	-6.929e-05	0.0001297	0.5931	-	337159	684	336475	1	risk diff	Neale-B_UKBB_EUR_2017
rs4988235	rs4988235	chr2:136608646	chr2:135851076	A	G	Treatment with spironolactone	EFO_0007056	Neale B	UKBB	European	2017	6.523e-05	0.0001222	0.5934	+	337159	607	336552	1	risk diff	Neale-B_UKBB_EUR_2017
rs4988235	rs4988235	chr2:136608646	chr2:135851076	A	G	Other anxiety disorders	EFO_0006788	Neale B	UKBB	European	2017	4.483e-05	8.418e-05	0.5943	+	337199	288	336911	1	risk diff	Neale-B_UKBB_EUR_2017
rs4988235	rs4988235	chr2:136608646	chr2:135851076	A	G	Duration of light diy	EFO_0008002	Neale B	UKBB	European	2017	0.003226	0.006059	0.5944	+	168725	0	168725	1	IVNT	Neale-B_UKBB_EUR_2017
rs4988235	rs4988235	chr2:136608646	chr2:135851076	A	G	Treatment with dipyridamole	EFO_0007056	Neale B	UKBB	European	2017	-6.508e-05	0.0001222	0.5945	-	337159	608	336551	1	risk diff	Neale-B_UKBB_EUR_2017
rs4988235	rs4988235	chr2:136608646	chr2:135851076	A	G	Treatment with zoladex 3.6mg implant	EFO_0007056	Neale B	UKBB	European	2017	3.587e-05	6.785e-05	0.597	+	337159	187	336972	1	risk diff	Neale-B_UKBB_EUR_2017
rs4988235	rs4988235	chr2:136608646	chr2:135851076	A	G	Self-reported myasthenia gravis	EFO_0004991	Neale B	UKBB	European	2017	2.608e-05	4.938e-05	0.5973	+	337159	99	337060	1	risk diff	Neale-B_UKBB_EUR_2017
rs4988235	rs4988235	chr2:136608646	chr2:135851076	A	G	Treatment with rhinocort 50micrograms nasal spray	EFO_0007056	Neale B	UKBB	European	2017	-3.153e-05	5.975e-05	0.5977	-	337159	145	337014	1	risk diff	Neale-B_UKBB_EUR_2017
rs4988235	rs4988235	chr2:136608646	chr2:135851076	A	G	Cause of death: non-hodgkins lymphoma, unspecified type	EFO_0000183;EFO_0005952	Neale B	UKBB	European	2017	-0.0009489	0.001803	0.5987	-	7637	68	7569	1	risk diff	Neale-B_UKBB_EUR_2017
rs4988235	rs4988235	chr2:136608646	chr2:135851076	A	G	Treatment with calcium carbonate+cholecalciferol 1.25g or 200iu tablet	EFO_0007056	Neale B	UKBB	European	2017	5.874e-05	0.0001119	0.5995	+	337159	509	336650	1	risk diff	Neale-B_UKBB_EUR_2017
rs4988235	rs4988235	chr2:136608646	chr2:135851076	A	G	Cause of death: hypertensive heart disease without heart failure	-	Neale B	UKBB	European	2017	-0.0006084	0.00116	0.5999	-	7637	28	7609	1	risk diff	Neale-B_UKBB_EUR_2017
rs4988235	rs4988235	chr2:136608646	chr2:135851076	A	G	Knee surgery or amputation above the knee	-	Neale B	UKBB	European	2017	0.0002841	0.0005429	0.6007	+	24008	62	23946	1	risk diff	Neale-B_UKBB_EUR_2017
rs4988235	rs4988235	chr2:136608646	chr2:135851076	A	G	Femoral hernia	EFO_1001791	Neale B	UKBB	European	2017	-4.685e-05	8.955e-05	0.6008	-	337199	326	336873	1	risk diff	Neale-B_UKBB_EUR_2017
rs4988235	rs4988235	chr2:136608646	chr2:135851076	A	G	Cause of death: malignant neoplasm of uterus, part unspecified	-	Neale B	UKBB	European	2017	0.000548	0.001049	0.6013	+	7637	23	7614	1	risk diff	Neale-B_UKBB_EUR_2017
rs4988235	rs4988235	chr2:136608646	chr2:135851076	A	G	Duration of fitness test	EFO_0008002	Neale B	UKBB	European	2017	0.002645	0.005069	0.6018	+	49623	0	49623	1	-	Neale-B_UKBB_EUR_2017
rs4988235	rs4988235	chr2:136608646	chr2:135851076	A	G	Treatment with levothyroxine sodium	EFO_0007056	Neale B	UKBB	European	2017	-0.0002945	0.0005652	0.6023	-	337159	13717	323442	1	risk diff	Neale-B_UKBB_EUR_2017
rs4988235	rs4988235	chr2:136608646	chr2:135851076	A	G	Age of primiparous women at birth of child	-	Neale B	UKBB	European	2017	-0.005572	0.0107	0.6025	-	23804	0	23804	1	IVNT	Neale-B_UKBB_EUR_2017
rs4988235	rs4988235	chr2:136608646	chr2:135851076	A	G	Retention of urine	-	Neale B	UKBB	European	2017	9.726e-05	0.0001868	0.6025	+	337199	1425	335774	1	risk diff	Neale-B_UKBB_EUR_2017
rs4988235	rs4988235	chr2:136608646	chr2:135851076	A	G	Treatment with humira 40mg injection solution 0.8ml prefilled syringe	EFO_0007056	Neale B	UKBB	European	2017	2.493e-05	4.786e-05	0.6025	+	337159	93	337066	1	risk diff	Neale-B_UKBB_EUR_2017
rs4988235	rs4988235	chr2:136608646	chr2:135851076	A	G	Benign neoplasm of bone and articular cartilage	EFO_0003820	Neale B	UKBB	European	2017	3.286e-05	6.315e-05	0.6028	+	337199	162	337037	1	risk diff	Neale-B_UKBB_EUR_2017
rs4988235	rs4988235	chr2:136608646	chr2:135851076	A	G	Waist hip ratio in physically active females	EFO_0004343	GIANT	28448500	Mixed	2017	0.0032	0.0061	0.6032	+	73234	0	73234	48	IVNT	GIANT_WHR-Active-F_Mixed_2017
rs4988235	rs4988235	chr2:136608646	chr2:135851076	A	G	Treatment with bendrofluazide	EFO_0007056	Neale B	UKBB	European	2017	0.0001088	0.0002103	0.6049	+	337159	1805	335354	1	risk diff	Neale-B_UKBB_EUR_2017
rs4988235	rs4988235	chr2:136608646	chr2:135851076	A	G	Atrial fibrillation and flutter	EFO_0000275	Neale B	UKBB	European	2017	-0.0001575	0.0003045	0.605	-	337199	3818	333381	1	risk diff	Neale-B_UKBB_EUR_2017
rs4988235	rs4988235	chr2:136608646	chr2:135851076	A	G	Treatment with sotalol	EFO_0007056	Neale B	UKBB	European	2017	5.955e-05	0.0001152	0.6053	+	337159	540	336619	1	risk diff	Neale-B_UKBB_EUR_2017
rs4988235	rs4988235	chr2:136608646	chr2:135851076	A	G	Disorders of continuity of bone	EFO_0004260	Neale B	UKBB	European	2017	-6.902e-05	0.0001338	0.6058	-	337199	728	336471	1	risk diff	Neale-B_UKBB_EUR_2017
rs4988235	rs4988235	chr2:136608646	chr2:135851076	A	G	Types of physical activity in last 4 weeks: walking for pleasure	EFO_0008002	Neale B	UKBB	European	2017	-0.0006666	0.001293	0.6061	-	335599	241930	93669	1	risk diff	Neale-B_UKBB_EUR_2017
rs4988235	rs4988235	chr2:136608646	chr2:135851076	A	G	Other non-toxic goitre	EFO_0004283	Neale B	UKBB	European	2017	6.972e-05	0.0001352	0.6062	+	337199	745	336454	1	risk diff	Neale-B_UKBB_EUR_2017
rs4988235	rs4988235	chr2:136608646	chr2:135851076	A	G	Other peripheral vascular diseases	EFO_0003875	Neale B	UKBB	European	2017	-5.828e-05	0.0001132	0.6066	-	337199	521	336678	1	risk diff	Neale-B_UKBB_EUR_2017
rs4988235	rs4988235	chr2:136608646	chr2:135851076	A	G	Self-reported constipation	-	Neale B	UKBB	European	2017	4.127e-05	8.014e-05	0.6066	+	337159	261	336898	1	risk diff	Neale-B_UKBB_EUR_2017
rs4988235	rs4988235	chr2:136608646	chr2:135851076	A	G	Other disorders of peritoneum	EFO_0009541	Neale B	UKBB	European	2017	4.462e-05	8.677e-05	0.6071	+	337199	306	336893	1	risk diff	Neale-B_UKBB_EUR_2017
rs4988235	rs4988235	chr2:136608646	chr2:135851076	A	G	Neuroticism score	EFO_0007660	Neale B	UKBB	European	2017	0.005274	0.01027	0.6076	+	274108	0	274108	1	-	Neale-B_UKBB_EUR_2017
rs4988235	rs4988235	chr2:136608646	chr2:135851076	A	G	Other disorders of external ear	EFO_0009668	Neale B	UKBB	European	2017	-4.874e-05	9.515e-05	0.6085	-	337199	368	336831	1	risk diff	Neale-B_UKBB_EUR_2017
rs4988235	rs4988235	chr2:136608646	chr2:135851076	A	G	Waist hip ratio	EFO_0004343	GIANT	20935629	European	2010	#N/A	#N/A	0.61	#N/A	77221	0	77221	32	IVNT	GIANT_WHR_EUR_2010
rs4988235	rs4988235	chr2:136608646	chr2:135851076	A	G	Treatment with sodium bicarbonate	EFO_0007056	Neale B	UKBB	European	2017	2.424e-05	4.76e-05	0.6106	+	337159	92	337067	1	risk diff	Neale-B_UKBB_EUR_2017
rs4988235	rs4988235	chr2:136608646	chr2:135851076	A	G	log CIR adjusted for ISI	-	MAGIC	24699409	European	2014	#N/A	#N/A	0.6109	#N/A	4789	0	4789	7	Z-score	MAGIC_CIR-ISI_EUR_2014
rs4988235	rs4988235	chr2:136608646	chr2:135851076	A	G	Care involving use of rehabilitation procedures	EFO_0009581	Neale B	UKBB	European	2017	3.366e-05	6.619e-05	0.6111	+	337199	178	337021	1	risk diff	Neale-B_UKBB_EUR_2017
rs4988235	rs4988235	chr2:136608646	chr2:135851076	A	G	Malignant neoplasm of ovary	EFO_0003893	Neale B	UKBB	European	2017	5.285e-05	0.000104	0.6112	+	337199	440	336759	1	risk diff	Neale-B_UKBB_EUR_2017
rs4988235	rs4988235	chr2:136608646	chr2:135851076	A	G	Pruritus	-	Neale B	UKBB	European	2017	-3.454e-05	6.802e-05	0.6116	-	337199	188	337011	1	risk diff	Neale-B_UKBB_EUR_2017
rs4988235	rs4988235	chr2:136608646	chr2:135851076	A	G	Treatment with xalacom 0.005% or 0.5% eye drops	EFO_0007056	Neale B	UKBB	European	2017	3.445e-05	6.785e-05	0.6117	+	337159	187	336972	1	risk diff	Neale-B_UKBB_EUR_2017
rs4988235	rs4988235	chr2:136608646	chr2:135851076	A	G	Prophylactic surgery	EFO_0009580	Neale B	UKBB	European	2017	-4.515e-05	8.898e-05	0.6119	-	337199	322	336877	1	risk diff	Neale-B_UKBB_EUR_2017
rs4988235	rs4988235	chr2:136608646	chr2:135851076	A	G	College completion	EFO_0004784	SSGAC	23722424	European	2013	-0.005013	0.01	0.612	-	95427	22044	73383	42	log OR	SSGAC_College_EUR_2013
rs4988235	rs4988235	chr2:136608646	chr2:135851076	A	G	Self-reported psoriasis	EFO_0000676	Neale B	UKBB	European	2017	0.0001556	0.000307	0.6122	+	337159	3871	333288	1	risk diff	Neale-B_UKBB_EUR_2017
rs4988235	rs4988235	chr2:136608646	chr2:135851076	A	G	Other abnormal products of conception	EFO_0009682	Neale B	UKBB	European	2017	7.609e-05	0.0001501	0.6123	+	337199	920	336279	1	risk diff	Neale-B_UKBB_EUR_2017
rs4988235	rs4988235	chr2:136608646	chr2:135851076	A	G	Treatment with balsalazide disodium	EFO_0007056	Neale B	UKBB	European	2017	2.515e-05	4.963e-05	0.6123	+	337159	100	337059	1	risk diff	Neale-B_UKBB_EUR_2017
rs4988235	rs4988235	chr2:136608646	chr2:135851076	A	G	Treatment with azathioprine	EFO_0007056	Neale B	UKBB	European	2017	-6.694e-05	0.0001321	0.6124	-	337159	710	336449	1	risk diff	Neale-B_UKBB_EUR_2017
rs4988235	rs4988235	chr2:136608646	chr2:135851076	A	G	Examination and observation for other reasons	EFO_0009517	Neale B	UKBB	European	2017	4.832e-05	9.541e-05	0.6125	+	337199	370	336829	1	risk diff	Neale-B_UKBB_EUR_2017
rs4988235	rs4988235	chr2:136608646	chr2:135851076	A	G	Epithelial ovarian cancer	EFO_0001075	Phelan M	28346442	European	2017	0.01718	0.03404	0.6137	+	43705	2764	40941	63	log OR	Phelan-M_EOC_EUR_2017
rs4988235	rs4988235	chr2:136608646	chr2:135851076	A	G	Cause of death: mesothelioma of pleura	-	Neale B	UKBB	European	2017	0.0005418	0.001074	0.6139	+	7637	24	7613	1	risk diff	Neale-B_UKBB_EUR_2017
rs4988235	rs4988235	chr2:136608646	chr2:135851076	A	G	Self-reported sleep apnoea	EFO_0003877	Neale B	UKBB	European	2017	8.132e-05	0.0001615	0.6147	+	337159	1064	336095	1	risk diff	Neale-B_UKBB_EUR_2017
rs4988235	rs4988235	chr2:136608646	chr2:135851076	A	G	Self-reported hepatitis a	EFO_0007305	Neale B	UKBB	European	2017	-2.771e-05	5.526e-05	0.6161	-	337159	124	337035	1	risk diff	Neale-B_UKBB_EUR_2017
rs4988235	rs4988235	chr2:136608646	chr2:135851076	A	G	Self-reported gastric or stomach ulcers	EFO_0009454	Neale B	UKBB	European	2017	0.0001196	0.0002385	0.6162	+	337159	2328	334831	1	risk diff	Neale-B_UKBB_EUR_2017
rs4988235	rs4988235	chr2:136608646	chr2:135851076	A	G	Treatment with flixonase 50micrograms aqueous nasal spray	EFO_0007056	Neale B	UKBB	European	2017	9.041e-05	0.0001806	0.6166	+	337159	1329	335830	1	risk diff	Neale-B_UKBB_EUR_2017
rs4988235	rs4988235	chr2:136608646	chr2:135851076	A	G	Treatment with ispaghula husk product	EFO_0007056	Neale B	UKBB	European	2017	2.625e-05	5.252e-05	0.6171	+	337159	112	337047	1	risk diff	Neale-B_UKBB_EUR_2017
rs4988235	rs4988235	chr2:136608646	chr2:135851076	A	G	Treatment with atenolol	EFO_0007056	Neale B	UKBB	European	2017	0.0002789	0.000558	0.6172	+	337159	13184	323975	1	risk diff	Neale-B_UKBB_EUR_2017
rs4988235	rs4988235	chr2:136608646	chr2:135851076	A	G	Leg pain on walking: effect of standing still	EFO_0003843	Neale B	UKBB	European	2017	-0.002798	0.005608	0.6178	-	20855	8136	12719	1	risk diff	Neale-B_UKBB_EUR_2017
rs4988235	rs4988235	chr2:136608646	chr2:135851076	A	G	Other diseases of upper respiratory tract	EFO_0000684	Neale B	UKBB	European	2017	-3.778e-05	7.573e-05	0.6179	-	337199	233	336966	1	risk diff	Neale-B_UKBB_EUR_2017
rs4988235	rs4988235	chr2:136608646	chr2:135851076	A	G	Cause of death: unspecified dementia	EFO_0000249	Neale B	UKBB	European	2017	0.00069	0.001385	0.6183	+	7637	40	7597	1	risk diff	Neale-B_UKBB_EUR_2017
rs4988235	rs4988235	chr2:136608646	chr2:135851076	A	G	Treatment with cardicor 1.25mg tablet	EFO_0007056	Neale B	UKBB	European	2017	-4.386e-05	8.804e-05	0.6184	-	337159	315	336844	1	risk diff	Neale-B_UKBB_EUR_2017
rs4988235	rs4988235	chr2:136608646	chr2:135851076	A	G	Treatment with dorzolamide+timolol	EFO_0007056	Neale B	UKBB	European	2017	-1.974e-05	3.97e-05	0.6191	-	337159	64	337095	1	risk diff	Neale-B_UKBB_EUR_2017
rs4988235	rs4988235	chr2:136608646	chr2:135851076	A	G	Back pain for 3+ months	EFO_0003843	Neale B	UKBB	European	2017	-0.001324	0.002664	0.6192	-	84489	57893	26596	1	risk diff	Neale-B_UKBB_EUR_2017
rs4988235	rs4988235	chr2:136608646	chr2:135851076	A	G	Treatment with tamoxifen	EFO_0007056	Neale B	UKBB	European	2017	8.018e-05	0.0001614	0.6193	+	337159	1063	336096	1	risk diff	Neale-B_UKBB_EUR_2017
rs4988235	rs4988235	chr2:136608646	chr2:135851076	A	G	Ever highly irritable or argumentative for 2 days	EFO_0009594	Neale B	UKBB	European	2017	-0.0009511	0.001916	0.6196	-	108925	19265	89660	1	risk diff	Neale-B_UKBB_EUR_2017
rs4988235	rs4988235	chr2:136608646	chr2:135851076	A	G	Self-reported squamous cell carcinoma	EFO_0000707	Neale B	UKBB	European	2017	-4.936e-05	9.97e-05	0.6205	-	337159	404	336755	1	risk diff	Neale-B_UKBB_EUR_2017
rs4988235	rs4988235	chr2:136608646	chr2:135851076	A	G	Cause of death: malignant neoplasms of independent multiple sites	-	Neale B	UKBB	European	2017	0.0004851	0.0009805	0.6208	+	7637	20	7617	1	risk diff	Neale-B_UKBB_EUR_2017
rs4988235	rs4988235	chr2:136608646	chr2:135851076	A	G	Treatment with climagest 1mg tablet	EFO_0007056	Neale B	UKBB	European	2017	3.207e-05	6.487e-05	0.621	+	337159	171	336988	1	risk diff	Neale-B_UKBB_EUR_2017
rs4988235	rs4988235	chr2:136608646	chr2:135851076	A	G	Other disorders of urethra	EFO_0009689	Neale B	UKBB	European	2017	3.934e-05	7.968e-05	0.6215	+	337199	258	336941	1	risk diff	Neale-B_UKBB_EUR_2017
rs4988235	rs4988235	chr2:136608646	chr2:135851076	A	G	Peptic ulcer, site unspecified	-	Neale B	UKBB	European	2017	-2.017e-05	4.092e-05	0.6221	-	337199	68	337131	1	risk diff	Neale-B_UKBB_EUR_2017
rs4988235	rs4988235	chr2:136608646	chr2:135851076	A	G	Fasting glucose	EFO_0004465	MAGIC	22885924	European	2012	0.0011	0.0023	0.6239	+	133010	0	133010	66	mmol/l	MAGIC_FG-METABO_EUR_2012
rs4988235	rs4988235	chr2:136608646	chr2:135851076	A	G	Cause of death: cardia	EFO_1001252;EFO_0000178	Neale B	UKBB	European	2017	0.0005037	0.001028	0.6241	+	7637	22	7615	1	risk diff	Neale-B_UKBB_EUR_2017
rs4988235	rs4988235	chr2:136608646	chr2:135851076	A	G	Low grade and borderline serous ovarian cancer	EFO_1001516	Phelan M	28346442	European	2017	-0.01674	0.03419	0.6245	-	43907	2966	40941	63	log OR	Phelan-M_LGBSOC_EUR_2017
rs4988235	rs4988235	chr2:136608646	chr2:135851076	A	G	Dislocation, sprain and strain of joints and ligaments at neck level	-	Neale B	UKBB	European	2017	-2.03e-05	4.152e-05	0.6248	-	337199	70	337129	1	risk diff	Neale-B_UKBB_EUR_2017
rs4988235	rs4988235	chr2:136608646	chr2:135851076	A	G	Doctor diagnosed tuberculosis	EFO_1000917	Neale B	UKBB	European	2017	0.0002021	0.0004137	0.6252	+	83529	431	83098	1	risk diff	Neale-B_UKBB_EUR_2017
rs4988235	rs4988235	chr2:136608646	chr2:135851076	A	G	Vascular or heart problems diagnosed by doctor: stroke	EFO_0000712	Neale B	UKBB	European	2017	0.0001733	0.0003553	0.6257	+	336683	5198	331485	1	risk diff	Neale-B_UKBB_EUR_2017
rs4988235	rs4988235	chr2:136608646	chr2:135851076	A	G	Statin response difference total cholesterol	GO_0036273;EFO_0004574	Barber M	20339536	European	2010	#N/A	#N/A	0.6268	#N/A	3932	0	3932	3	IVNT	Barber-M_Statins-TC_EUR_2010
rs4988235	rs4988235	chr2:136608646	chr2:135851076	A	G	Cross disorder	-	PGC	23453885	European	2013	-0.006823	0.014	0.6289	-	61220	33332	27888	22	log OR	PGC_Cross-Disorder_EUR_2013
rs4988235	rs4988235	chr2:136608646	chr2:135851076	A	G	Treatment with betnesol 0.1% eye or ear/nose drops	EFO_0007056	Neale B	UKBB	European	2017	-2.535e-05	5.252e-05	0.6294	-	337159	112	337047	1	risk diff	Neale-B_UKBB_EUR_2017
rs4988235	rs4988235	chr2:136608646	chr2:135851076	A	G	Treatment with ismo - isosorbide mononitrate	EFO_0007056	Neale B	UKBB	European	2017	2.598e-05	5.39e-05	0.6298	+	337159	118	337041	1	risk diff	Neale-B_UKBB_EUR_2017
rs4988235	rs4988235	chr2:136608646	chr2:135851076	A	G	Self-reported vasculitis	EFO_0006803	Neale B	UKBB	European	2017	2.792e-05	5.808e-05	0.6307	+	337159	137	337022	1	risk diff	Neale-B_UKBB_EUR_2017
rs4988235	rs4988235	chr2:136608646	chr2:135851076	A	G	Other cardiac arrhythmias	EFO_0004269	Neale B	UKBB	European	2017	5.242e-05	0.0001091	0.6309	+	337199	484	336715	1	risk diff	Neale-B_UKBB_EUR_2017
rs4988235	rs4988235	chr2:136608646	chr2:135851076	A	G	Fractured bone site: other bones	EFO_0003931	Neale B	UKBB	European	2017	-0.0003073	0.0006401	0.6312	-	335546	17380	318166	1	risk diff	Neale-B_UKBB_EUR_2017
rs4988235	rs4988235	chr2:136608646	chr2:135851076	A	G	Gastro-oesophageal reflux disease	EFO_0003948	Neale B	UKBB	European	2017	0.000201	0.0004188	0.6313	+	337199	7282	329917	1	risk diff	Neale-B_UKBB_EUR_2017
rs4988235	rs4988235	chr2:136608646	chr2:135851076	A	G	Crohns disease	EFO_0000384	IBDGC	26192919	European	2015	0.0128	0.0267	0.6322	+	20883	5956	14927	7	log OR	IBDGC_Chrons-Disease_EUR_2015
rs4988235	rs4988235	chr2:136608646	chr2:135851076	A	G	Happiness	EFO_0008329	Neale B	UKBB	European	2017	-0.00167	0.003489	0.6323	-	110935	0	110935	1	-	Neale-B_UKBB_EUR_2017
rs4988235	rs4988235	chr2:136608646	chr2:135851076	A	G	Cause of death: cerebrum, except lobes and ventricles	-	Neale B	UKBB	European	2017	0.000257	0.0005375	0.6325	+	7637	6	7631	1	risk diff	Neale-B_UKBB_EUR_2017
rs4988235	rs4988235	chr2:136608646	chr2:135851076	A	G	Long labour	EFO_0009682	Neale B	UKBB	European	2017	6.986e-05	0.0001464	0.6333	+	337199	875	336324	1	risk diff	Neale-B_UKBB_EUR_2017
rs4988235	rs4988235	chr2:136608646	chr2:135851076	A	G	Hypertrophic disorders of skin	EFO_0000701	Neale B	UKBB	European	2017	5.165e-05	0.0001083	0.6335	+	337199	477	336722	1	risk diff	Neale-B_UKBB_EUR_2017
rs4988235	rs4988235	chr2:136608646	chr2:135851076	A	G	Treatment with paracetamol	EFO_0007056	Neale B	UKBB	European	2017	-0.0005294	0.00111	0.6335	-	337159	62050	275109	1	risk diff	Neale-B_UKBB_EUR_2017
rs4988235	rs4988235	chr2:136608646	chr2:135851076	A	G	Waist hip ratio in physically inactive indivdiuals	EFO_0004343	GIANT	28448500	European	2017	0.0041	0.0086	0.6341	+	35344	0	35344	52	IVNT	GIANT_WHR-Inactive_EUR_2017
rs4988235	rs4988235	chr2:136608646	chr2:135851076	A	G	Illness, injury, bereavement, stress in last 2 years: serious illness, injury or assault of a close relative	-	Neale B	UKBB	European	2017	-0.0004364	0.0009187	0.6348	-	335219	38516	296703	1	risk diff	Neale-B_UKBB_EUR_2017
rs4988235	rs4988235	chr2:136608646	chr2:135851076	A	G	Current employment status: in paid employment or self-employed	EFO_0005241	Neale B	UKBB	European	2017	-0.0006775	0.001427	0.6349	-	336252	190779	145473	1	risk diff	Neale-B_UKBB_EUR_2017
rs4988235	rs4988235	chr2:136608646	chr2:135851076	A	G	Why reduced smoking: none of the above	EFO_0005671	Neale B	UKBB	European	2017	-0.00357	0.007519	0.635	-	10503	3030	7473	1	risk diff	Neale-B_UKBB_EUR_2017
rs4988235	rs4988235	chr2:136608646	chr2:135851076	A	G	Exposure to tobacco smoke outside home	EFO_0009115	Neale B	UKBB	European	2017	0.0008304	0.00175	0.6352	+	286550	0	286550	1	-	Neale-B_UKBB_EUR_2017
rs4988235	rs4988235	chr2:136608646	chr2:135851076	A	G	Intracerebral haemorrhage	EFO_0005669	Neale B	UKBB	European	2017	-3.751e-05	7.906e-05	0.6352	-	337199	254	336945	1	risk diff	Neale-B_UKBB_EUR_2017
rs4988235	rs4988235	chr2:136608646	chr2:135851076	A	G	Other diseases of inner ear	EFO_0009604	Neale B	UKBB	European	2017	4.268e-05	8.997e-05	0.6353	+	337199	329	336870	1	risk diff	Neale-B_UKBB_EUR_2017
rs4988235	rs4988235	chr2:136608646	chr2:135851076	A	G	Reason for glasses or contact lenses: for a squint or turn in an eye since childhood	-	Neale B	UKBB	European	2017	-8.91e-05	0.0001882	0.6359	-	335700	1432	334268	1	risk diff	Neale-B_UKBB_EUR_2017
rs4988235	rs4988235	chr2:136608646	chr2:135851076	A	G	Treatment with risperidone	EFO_0007056	Neale B	UKBB	European	2017	3.053e-05	6.47e-05	0.637	+	337159	170	336989	1	risk diff	Neale-B_UKBB_EUR_2017
rs4988235	rs4988235	chr2:136608646	chr2:135851076	A	G	Self-reported allergy or anaphylactic reaction to drug	EFO_0009482	Neale B	UKBB	European	2017	0.0001276	0.0002724	0.6395	+	337159	3043	334116	1	risk diff	Neale-B_UKBB_EUR_2017
rs4988235	rs4988235	chr2:136608646	chr2:135851076	A	G	Medication for pain relief, constipation, heartburn: aspirin	EFO_0007056	Neale B	UKBB	European	2017	0.0004671	0.0009983	0.6399	+	333581	46946	286635	1	risk diff	Neale-B_UKBB_EUR_2017
rs4988235	rs4988235	chr2:136608646	chr2:135851076	A	G	Waist hip ratio tails	EFO_0004343	GIANT	23563607	European	2013	0.016	0.034	0.64	+	10255	4774	5481	51	log OR	GIANT_WHR-Tails_EUR_2013
rs4988235	rs4988235	chr2:136608646	chr2:135851076	A	G	Self-reported spinal stenosis	EFO_0007490	Neale B	UKBB	European	2017	-2.273e-05	4.862e-05	0.6402	-	337159	96	337063	1	risk diff	Neale-B_UKBB_EUR_2017
rs4988235	rs4988235	chr2:136608646	chr2:135851076	A	G	Poisoning by psychotropic drugs	EFO_0008546	Neale B	UKBB	European	2017	-5.184e-05	0.000111	0.6405	-	337199	501	336698	1	risk diff	Neale-B_UKBB_EUR_2017
rs4988235	rs4988235	chr2:136608646	chr2:135851076	A	G	Treatment with eltroxin 25micrograms tablet	EFO_0007056	Neale B	UKBB	European	2017	2.032e-05	4.354e-05	0.6408	+	337159	77	337082	1	risk diff	Neale-B_UKBB_EUR_2017
rs4988235	rs4988235	chr2:136608646	chr2:135851076	A	G	Average monthly champagne plus white wine intake	EFO_0004329	Neale B	UKBB	European	2017	0.008061	0.01728	0.6409	+	24367	0	24367	1	IVNT	Neale-B_UKBB_EUR_2017
rs4988235	rs4988235	chr2:136608646	chr2:135851076	A	G	Other follicular disorders	EFO_1000710	Neale B	UKBB	European	2017	3.09e-05	6.656e-05	0.6425	+	337199	180	337019	1	risk diff	Neale-B_UKBB_EUR_2017
rs4988235	rs4988235	chr2:136608646	chr2:135851076	A	G	Treatment with nortriptyline	EFO_0007056	Neale B	UKBB	European	2017	-3.305e-05	7.121e-05	0.6426	-	337159	206	336953	1	risk diff	Neale-B_UKBB_EUR_2017
rs4988235	rs4988235	chr2:136608646	chr2:135851076	A	G	Treatment with asasantin retard m or r capsule	EFO_0007056	Neale B	UKBB	European	2017	-2.144e-05	4.629e-05	0.6433	-	337159	87	337072	1	risk diff	Neale-B_UKBB_EUR_2017
rs4988235	rs4988235	chr2:136608646	chr2:135851076	A	G	Treatment with carbimazole	EFO_0007056	Neale B	UKBB	European	2017	-3.807e-05	8.227e-05	0.6436	-	337159	275	336884	1	risk diff	Neale-B_UKBB_EUR_2017
rs4988235	rs4988235	chr2:136608646	chr2:135851076	A	G	Ever had stillbirth, spontaneous miscarriage or termination	EFO_1001255	Neale B	UKBB	European	2017	-0.0008486	0.001838	0.6444	-	178474	56172	122302	1	risk diff	Neale-B_UKBB_EUR_2017
rs4988235	rs4988235	chr2:136608646	chr2:135851076	A	G	Periodontal complex trait 1	-	Offenbacher S	26962152	European	2016	-0.05641	0.1222	0.6444	-	975	0	975	1	-	Offenbacher-S_PCT1_EUR_2016
rs4988235	rs4988235	chr2:136608646	chr2:135851076	A	G	Lymphoid leukaemia	EFO_0004289	Neale B	UKBB	European	2017	3.237e-05	7.033e-05	0.6454	+	337199	201	336998	1	risk diff	Neale-B_UKBB_EUR_2017
rs4988235	rs4988235	chr2:136608646	chr2:135851076	A	G	Multiple sclerosis	EFO_0003885	Neale B	UKBB	European	2017	-4.894e-05	0.0001064	0.6454	-	337199	460	336739	1	risk diff	Neale-B_UKBB_EUR_2017
rs4988235	rs4988235	chr2:136608646	chr2:135851076	A	G	Cause of death: acute lymphoblastic leukaemia	EFO_0000220	Neale B	UKBB	European	2017	0.000247	0.0005373	0.6458	+	7637	6	7631	1	risk diff	Neale-B_UKBB_EUR_2017
rs4988235	rs4988235	chr2:136608646	chr2:135851076	A	G	Eye problems or disorders: injury or trauma resulting in loss of vision	EFO_0009888	Neale B	UKBB	European	2017	-0.0003097	0.0006755	0.6466	-	108817	1998	106819	1	risk diff	Neale-B_UKBB_EUR_2017
rs4988235	rs4988235	chr2:136608646	chr2:135851076	A	G	Treatment with mebeverine	EFO_0007056	Neale B	UKBB	European	2017	9.343e-05	0.0002039	0.6468	+	337159	1698	335461	1	risk diff	Neale-B_UKBB_EUR_2017
rs4988235	rs4988235	chr2:136608646	chr2:135851076	A	G	Fitting and adjustment of external prosthetic device	-	Neale B	UKBB	European	2017	1.899e-05	4.152e-05	0.6473	+	337199	70	337129	1	risk diff	Neale-B_UKBB_EUR_2017
rs4988235	rs4988235	chr2:136608646	chr2:135851076	A	G	Self-reported scleroderma or systemic sclerosis	EFO_0000717	Neale B	UKBB	European	2017	2.369e-05	5.18e-05	0.6474	+	337159	109	337050	1	risk diff	Neale-B_UKBB_EUR_2017
rs4988235	rs4988235	chr2:136608646	chr2:135851076	A	G	Self-reported iritis	EFO_1000997	Neale B	UKBB	European	2017	-2.665e-05	5.829e-05	0.6475	-	337159	138	337021	1	risk diff	Neale-B_UKBB_EUR_2017
rs4988235	rs4988235	chr2:136608646	chr2:135851076	A	G	Taking other prescription medications	EFO_0007056	Neale B	UKBB	European	2017	-0.0006578	0.001439	0.6475	-	336330	158113	178217	1	risk diff	Neale-B_UKBB_EUR_2017
rs4988235	rs4988235	chr2:136608646	chr2:135851076	A	G	Treatment with serc-8 tablet	EFO_0007056	Neale B	UKBB	European	2017	-2.217e-05	4.862e-05	0.6485	-	337159	96	337063	1	risk diff	Neale-B_UKBB_EUR_2017
rs4988235	rs4988235	chr2:136608646	chr2:135851076	A	G	Years since last breast cancer screening or mammogram	-	Neale B	UKBB	European	2017	-0.001203	0.002641	0.6488	-	108052	0	108052	1	-	Neale-B_UKBB_EUR_2017
rs4988235	rs4988235	chr2:136608646	chr2:135851076	A	G	Vascular or heart problems diagnosed by doctor: heart attack	EFO_0000612	Neale B	UKBB	European	2017	0.0001961	0.000431	0.6491	+	336683	7790	328893	1	risk diff	Neale-B_UKBB_EUR_2017
rs4988235	rs4988235	chr2:136608646	chr2:135851076	A	G	log Age of smoking onset	HP_0003674	TAG	20418890	European	2010	0.0011	0.0025	0.6496	+	24114	0	24114	13	years	TAG_ONSET_EUR_2010
rs4988235	rs4988235	chr2:136608646	chr2:135851076	A	G	Treatment with mucodyne 375mg capsule	EFO_0007056	Neale B	UKBB	European	2017	-2.499e-05	5.503e-05	0.6498	-	337159	123	337036	1	risk diff	Neale-B_UKBB_EUR_2017
rs4988235	rs4988235	chr2:136608646	chr2:135851076	A	G	Other epidermal thickening	-	Neale B	UKBB	European	2017	3.376e-05	7.442e-05	0.6501	+	337199	225	336974	1	risk diff	Neale-B_UKBB_EUR_2017
rs4988235	rs4988235	chr2:136608646	chr2:135851076	A	G	Osteomyelitis	EFO_1001164	Neale B	UKBB	European	2017	2.834e-05	6.256e-05	0.6505	+	337199	159	337040	1	risk diff	Neale-B_UKBB_EUR_2017
rs4988235	rs4988235	chr2:136608646	chr2:135851076	A	G	Years since last cervical smear test	-	Neale B	UKBB	European	2017	0.001564	0.003452	0.6506	+	139363	0	139363	1	-	Neale-B_UKBB_EUR_2017
rs4988235	rs4988235	chr2:136608646	chr2:135851076	A	G	Treatment with escitalopram	EFO_0007056	Neale B	UKBB	European	2017	-5.449e-05	0.0001205	0.6513	-	337159	591	336568	1	risk diff	Neale-B_UKBB_EUR_2017
rs4988235	rs4988235	chr2:136608646	chr2:135851076	A	G	Otosclerosis	EFO_0004213	Neale B	UKBB	European	2017	-2.826e-05	6.256e-05	0.6514	-	337199	159	337040	1	risk diff	Neale-B_UKBB_EUR_2017
rs4988235	rs4988235	chr2:136608646	chr2:135851076	A	G	Treatment with nizatidine	EFO_0007056	Neale B	UKBB	European	2017	1.965e-05	4.355e-05	0.6518	+	337159	77	337082	1	risk diff	Neale-B_UKBB_EUR_2017
rs4988235	rs4988235	chr2:136608646	chr2:135851076	A	G	Persons encountering health services for other counselling and medical advice	EFO_0009786	Neale B	UKBB	European	2017	2.907e-05	6.45e-05	0.6522	+	337199	169	337030	1	risk diff	Neale-B_UKBB_EUR_2017
rs4988235	rs4988235	chr2:136608646	chr2:135851076	A	G	Treatment with hydroxocobalamin	EFO_0007056	Neale B	UKBB	European	2017	3.739e-05	8.301e-05	0.6524	+	337159	280	336879	1	risk diff	Neale-B_UKBB_EUR_2017
rs4988235	rs4988235	chr2:136608646	chr2:135851076	A	G	Basophil percentage of granulocytes	EFO_0004586	Astle W	27863252	European	2016	0.001644	0.003652	0.6526	+	173480	0	173480	2	IVNT	Astle-W_Blood-Cell-Traits_EUR_2016
rs4988235	rs4988235	chr2:136608646	chr2:135851076	A	G	Self-reported uterine polyps	EFO_0009484	Neale B	UKBB	European	2017	7.231e-05	0.0001608	0.6529	+	337159	1056	336103	1	risk diff	Neale-B_UKBB_EUR_2017
rs4988235	rs4988235	chr2:136608646	chr2:135851076	A	G	Other disorders of nose and nasal sinuses	EFO_0000684	Neale B	UKBB	European	2017	0.0001298	0.0002891	0.6534	+	337199	3433	333766	1	risk diff	Neale-B_UKBB_EUR_2017
rs4988235	rs4988235	chr2:136608646	chr2:135851076	A	G	Self-reported soft tissue inflammation	-	Neale B	UKBB	European	2017	-1.767e-05	3.939e-05	0.6538	-	337159	63	337096	1	risk diff	Neale-B_UKBB_EUR_2017
rs4988235	rs4988235	chr2:136608646	chr2:135851076	A	G	Exposure to tobacco smoke at home	EFO_0009115	Neale B	UKBB	European	2017	-0.0005169	0.001156	0.6549	-	305723	0	305723	1	-	Neale-B_UKBB_EUR_2017
rs4988235	rs4988235	chr2:136608646	chr2:135851076	A	G	Shoulder lesions	EFO_1000941	Neale B	UKBB	European	2017	-0.0001419	0.0003176	0.655	-	337199	4147	333052	1	risk diff	Neale-B_UKBB_EUR_2017
rs4988235	rs4988235	chr2:136608646	chr2:135851076	A	G	Treatment with minims artificial tears single-use eye drops	EFO_0007056	Neale B	UKBB	European	2017	1.881e-05	4.211e-05	0.655	+	337159	72	337087	1	risk diff	Neale-B_UKBB_EUR_2017
rs4988235	rs4988235	chr2:136608646	chr2:135851076	A	G	Chronic viral hepatitis	EFO_0004196	Neale B	UKBB	European	2017	-2.293e-05	5.132e-05	0.6551	-	337199	107	337092	1	risk diff	Neale-B_UKBB_EUR_2017
rs4988235	rs4988235	chr2:136608646	chr2:135851076	A	G	Varicose veins of lower extremities	-	Neale B	UKBB	European	2017	0.0001827	0.0004092	0.6552	+	337199	6958	330241	1	risk diff	Neale-B_UKBB_EUR_2017
rs4988235	rs4988235	chr2:136608646	chr2:135851076	A	G	Treatment with oil of peppermint	EFO_0007056	Neale B	UKBB	European	2017	2.32e-05	5.205e-05	0.6557	+	337159	110	337049	1	risk diff	Neale-B_UKBB_EUR_2017
rs4988235	rs4988235	chr2:136608646	chr2:135851076	A	G	Cause of death: chronic obstructive pulmonary disease, unspecified	-	Neale B	UKBB	European	2017	0.0008801	0.001977	0.6562	+	7637	82	7555	1	risk diff	Neale-B_UKBB_EUR_2017
rs4988235	rs4988235	chr2:136608646	chr2:135851076	A	G	Spontaneous abortion	EFO_1001255	Neale B	UKBB	European	2017	-7.042e-05	0.0001586	0.657	-	337199	1027	336172	1	risk diff	Neale-B_UKBB_EUR_2017
rs4988235	rs4988235	chr2:136608646	chr2:135851076	A	G	Mineral and other dietary supplements: glucosamine	EFO_0008111	Neale B	UKBB	European	2017	0.0005066	0.001141	0.6571	+	336314	65971	270343	1	risk diff	Neale-B_UKBB_EUR_2017
rs4988235	rs4988235	chr2:136608646	chr2:135851076	A	G	Treatment with mercilon tablet	EFO_0007056	Neale B	UKBB	European	2017	-2.189e-05	4.937e-05	0.6575	-	337159	99	337060	1	risk diff	Neale-B_UKBB_EUR_2017
rs4988235	rs4988235	chr2:136608646	chr2:135851076	A	G	Self-reported anxiety or panic attacks	EFO_0009863;EFO_0004262	Neale B	UKBB	European	2017	-0.000148	0.0003346	0.6584	-	337159	4611	332548	1	risk diff	Neale-B_UKBB_EUR_2017
rs4988235	rs4988235	chr2:136608646	chr2:135851076	A	G	Treatment with canesten 1% cream	EFO_0007056	Neale B	UKBB	European	2017	2.116e-05	4.786e-05	0.6585	+	337159	93	337066	1	risk diff	Neale-B_UKBB_EUR_2017
rs4988235	rs4988235	chr2:136608646	chr2:135851076	A	G	Treatment with glucose product	EFO_0007056	Neale B	UKBB	European	2017	1.923e-05	4.355e-05	0.6587	+	337159	77	337082	1	risk diff	Neale-B_UKBB_EUR_2017
rs4988235	rs4988235	chr2:136608646	chr2:135851076	A	G	Treatment with lamotrigine	EFO_0007056	Neale B	UKBB	European	2017	4.412e-05	0.0001002	0.6597	+	337159	408	336751	1	risk diff	Neale-B_UKBB_EUR_2017
rs4988235	rs4988235	chr2:136608646	chr2:135851076	A	G	Treatment with nitrofurantoin	EFO_0007056	Neale B	UKBB	European	2017	3.088e-05	7.016e-05	0.6599	+	337159	200	336959	1	risk diff	Neale-B_UKBB_EUR_2017
rs4988235	rs4988235	chr2:136608646	chr2:135851076	A	G	Cause of death: acute and subacute infective endocarditis	EFO_1000830	Neale B	UKBB	European	2017	0.0002157	0.0004909	0.6605	+	7637	5	7632	1	risk diff	Neale-B_UKBB_EUR_2017
rs4988235	rs4988235	chr2:136608646	chr2:135851076	A	G	Cause of death: acute vascular disorders of intestine	-	Neale B	UKBB	European	2017	0.0003047	0.0006937	0.6605	+	7637	10	7627	1	risk diff	Neale-B_UKBB_EUR_2017
rs4988235	rs4988235	chr2:136608646	chr2:135851076	A	G	Self-reported hypertrophic cardiomyopathy	EFO_0000538	Neale B	UKBB	European	2017	-1.834e-05	4.182e-05	0.6609	-	337159	71	337088	1	risk diff	Neale-B_UKBB_EUR_2017
rs4988235	rs4988235	chr2:136608646	chr2:135851076	A	G	Behenic acid 22:0	EFO_0005110	CHARGE	25378659	European	2015	#N/A	#N/A	0.6611	-	10129	0	10129	7	%	CHARGE_Behenic-acid_EUR_2015
rs4988235	rs4988235	chr2:136608646	chr2:135851076	A	G	Had other major operations	-	Neale B	UKBB	European	2017	0.0008118	0.001854	0.6615	+	179567	120566	59001	1	risk diff	Neale-B_UKBB_EUR_2017
rs4988235	rs4988235	chr2:136608646	chr2:135851076	A	G	Self-reported post-traumatic stress disorder	EFO_0001358	Neale B	UKBB	European	2017	3.26e-05	7.459e-05	0.6621	+	337159	226	336933	1	risk diff	Neale-B_UKBB_EUR_2017
rs4988235	rs4988235	chr2:136608646	chr2:135851076	A	G	Neuroticism	EFO_0007660;EFO_0004257	GPC	25993607	European	2015	0.0043	0.0098	0.6625	+	63661	0	63661	29	-	GPC_Neuroticism_EUR_2015
rs4988235	rs4988235	chr2:136608646	chr2:135851076	A	G	Crushing injury of wrist and hand	EFO_0009504	Neale B	UKBB	European	2017	-1.91e-05	4.382e-05	0.663	-	337199	78	337121	1	risk diff	Neale-B_UKBB_EUR_2017
rs4988235	rs4988235	chr2:136608646	chr2:135851076	A	G	Internal derangement of knee	EFO_0009507	Neale B	UKBB	European	2017	-0.0001846	0.0004243	0.6635	-	337199	7489	329710	1	risk diff	Neale-B_UKBB_EUR_2017
rs4988235	rs4988235	chr2:136608646	chr2:135851076	A	G	Cause of death: septicaemia, unspecified	-	Neale B	UKBB	European	2017	-0.0003926	0.0009032	0.6638	-	7637	17	7620	1	risk diff	Neale-B_UKBB_EUR_2017
rs4988235	rs4988235	chr2:136608646	chr2:135851076	A	G	Pain type experienced in last month: pain all over the body	EFO_0003843	Neale B	UKBB	European	2017	0.0001524	0.0003521	0.6651	+	336650	5099	331551	1	risk diff	Neale-B_UKBB_EUR_2017
rs4988235	rs4988235	chr2:136608646	chr2:135851076	A	G	IgG monosialylation	EFO_0008430	Shen X	28878392	European	2017	#N/A	#N/A	0.6659	#N/A	1960	0	1960	1	IVNT	Shen-X_IgG-Monosialylation_EUR_2017
rs4988235	rs4988235	chr2:136608646	chr2:135851076	A	G	Cholelithiasis	EFO_0004799	Neale B	UKBB	European	2017	0.0001767	0.0004097	0.6662	+	337199	6986	330213	1	risk diff	Neale-B_UKBB_EUR_2017
rs4988235	rs4988235	chr2:136608646	chr2:135851076	A	G	Other mononeuropathies	EFO_0009558	Neale B	UKBB	European	2017	2.182e-05	5.084e-05	0.6678	+	337199	105	337094	1	risk diff	Neale-B_UKBB_EUR_2017
rs4988235	rs4988235	chr2:136608646	chr2:135851076	A	G	Treatment with dovobet ointment	EFO_0007056	Neale B	UKBB	European	2017	4.191e-05	9.77e-05	0.668	+	337159	388	336771	1	risk diff	Neale-B_UKBB_EUR_2017
rs4988235	rs4988235	chr2:136608646	chr2:135851076	A	G	Treatment with xatral 2.5mg tablet	EFO_0007056	Neale B	UKBB	European	2017	2.378e-05	5.547e-05	0.6681	+	337159	125	337034	1	risk diff	Neale-B_UKBB_EUR_2017
rs4988235	rs4988235	chr2:136608646	chr2:135851076	A	G	Comparative height size at age 10	-	Neale B	UKBB	European	2017	-0.000837	0.001961	0.6695	-	332021	0	332021	1	-	Neale-B_UKBB_EUR_2017
rs4988235	rs4988235	chr2:136608646	chr2:135851076	A	G	Treatment with adalate 10mg capsule	EFO_0007056	Neale B	UKBB	European	2017	-3.387e-05	7.938e-05	0.6696	-	337159	256	336903	1	risk diff	Neale-B_UKBB_EUR_2017
rs4988235	rs4988235	chr2:136608646	chr2:135851076	A	G	Birthweight	EFO_0004344	EGGC	23202124	European	2013	-0.0039	0.0092	0.67	-	26836	0	26836	18	Z-score	EGGC_Birthweight_EUR_2013
rs4988235	rs4988235	chr2:136608646	chr2:135851076	A	G	Treatment with ventolin 2mg tablet	EFO_0007056	Neale B	UKBB	European	2017	-2.4e-05	5.636e-05	0.6702	-	337159	129	337030	1	risk diff	Neale-B_UKBB_EUR_2017
rs4988235	rs4988235	chr2:136608646	chr2:135851076	A	G	Particulate matter-associated QT prolongation	-	Gondalia R	28749367	Mixed	2017	0.156	0.3665	0.6704	+	22158	0	22158	2	-	Gondalia-R_QT-PM_Mixed_2017
rs4988235	rs4988235	chr2:136608646	chr2:135851076	A	G	Maternal care for known or suspected malpresentation of foetus	EFO_0009682	Neale B	UKBB	European	2017	-5.081e-05	0.0001196	0.671	-	337199	583	336616	1	risk diff	Neale-B_UKBB_EUR_2017
rs4988235	rs4988235	chr2:136608646	chr2:135851076	A	G	Treatment with irbesartan+hydrochlorothiazide 150mg or 12.5mg tablet	EFO_0007056	Neale B	UKBB	European	2017	-1.941e-05	4.575e-05	0.6714	-	337159	85	337074	1	risk diff	Neale-B_UKBB_EUR_2017
rs4988235	rs4988235	chr2:136608646	chr2:135851076	A	G	Self-reported nasal polyps	EFO_1000391	Neale B	UKBB	European	2017	-8.077e-05	0.000191	0.6724	-	337159	1489	335670	1	risk diff	Neale-B_UKBB_EUR_2017
rs4988235	rs4988235	chr2:136608646	chr2:135851076	A	G	Agranulocytosis	-	Neale B	UKBB	European	2017	5.22e-05	0.0001235	0.6726	+	337199	621	336578	1	risk diff	Neale-B_UKBB_EUR_2017
rs4988235	rs4988235	chr2:136608646	chr2:135851076	A	G	Self-reported renal or kidney failure	EFO_0003884	Neale B	UKBB	European	2017	2.618e-05	6.198e-05	0.6727	+	337159	156	337003	1	risk diff	Neale-B_UKBB_EUR_2017
rs4988235	rs4988235	chr2:136608646	chr2:135851076	A	G	Treatment with nifedipine	EFO_0007056	Neale B	UKBB	European	2017	-5.693e-05	0.0001349	0.6729	-	337159	740	336419	1	risk diff	Neale-B_UKBB_EUR_2017
rs4988235	rs4988235	chr2:136608646	chr2:135851076	A	G	Self-reported septicaemia or sepsis	-	Neale B	UKBB	European	2017	-3.045e-05	7.224e-05	0.6734	-	337159	212	336947	1	risk diff	Neale-B_UKBB_EUR_2017
rs4988235	rs4988235	chr2:136608646	chr2:135851076	A	G	Other disorders of breast	EFO_0009483	Neale B	UKBB	European	2017	5.028e-05	0.0001193	0.6735	+	337199	580	336619	1	risk diff	Neale-B_UKBB_EUR_2017
rs4988235	rs4988235	chr2:136608646	chr2:135851076	A	G	Personal history of malignant neoplasm	EFO_0000616	Neale B	UKBB	European	2017	-2.664e-05	6.334e-05	0.6741	-	337199	163	337036	1	risk diff	Neale-B_UKBB_EUR_2017
rs4988235	rs4988235	chr2:136608646	chr2:135851076	A	G	Acute sinusitis	EFO_0007486	Neale B	UKBB	European	2017	1.877e-05	4.466e-05	0.6742	+	337199	81	337118	1	risk diff	Neale-B_UKBB_EUR_2017
rs4988235	rs4988235	chr2:136608646	chr2:135851076	A	G	Ever smoker	EFO_0006527	TAG	20418890	European	2010	0.0067	0.0158	0.6743	+	74035	41969	32066	16	log OR	TAG_EVRSMK_EUR_2010
rs4988235	rs4988235	chr2:136608646	chr2:135851076	A	G	Treatment with yasmin tablet	EFO_0007056	Neale B	UKBB	European	2017	1.627e-05	3.876e-05	0.6747	+	337159	61	337098	1	risk diff	Neale-B_UKBB_EUR_2017
rs4988235	rs4988235	chr2:136608646	chr2:135851076	A	G	Medication for pain relief, constipation, heartburn: ranitidine	EFO_0007056	Neale B	UKBB	European	2017	0.0001656	0.0003948	0.6748	+	333581	6321	327260	1	risk diff	Neale-B_UKBB_EUR_2017
rs4988235	rs4988235	chr2:136608646	chr2:135851076	A	G	Pain type experienced in last month: none of the above	EFO_0003843	Neale B	UKBB	European	2017	-0.0005933	0.001415	0.675	-	336650	136199	200451	1	risk diff	Neale-B_UKBB_EUR_2017
rs4988235	rs4988235	chr2:136608646	chr2:135851076	A	G	Mouth or teeth dental problems: bleeding gums	-	Neale B	UKBB	European	2017	0.0004031	0.0009663	0.6766	+	336138	43469	292669	1	risk diff	Neale-B_UKBB_EUR_2017
rs4988235	rs4988235	chr2:136608646	chr2:135851076	A	G	Treatment with movicol oral powder	EFO_0007056	Neale B	UKBB	European	2017	-6.628e-05	0.000159	0.6768	-	337159	1030	336129	1	risk diff	Neale-B_UKBB_EUR_2017
rs4988235	rs4988235	chr2:136608646	chr2:135851076	A	G	Other non-infective gastro-enteritis and colitis	EFO_1001293	Neale B	UKBB	European	2017	-0.0001644	0.0003946	0.677	-	337199	6453	330746	1	risk diff	Neale-B_UKBB_EUR_2017
rs4988235	rs4988235	chr2:136608646	chr2:135851076	A	G	Illnesses of mother: chronic bronchitis or emphysema	EFO_0006505;EFO_0000464	Neale B	UKBB	European	2017	0.000287	0.00069	0.6775	+	309793	18252	291541	1	risk diff	Neale-B_UKBB_EUR_2017
rs4988235	rs4988235	chr2:136608646	chr2:135851076	A	G	Self-reported labyrinthitis	EFO_0009604	Neale B	UKBB	European	2017	-2.664e-05	6.412e-05	0.6778	-	337159	167	336992	1	risk diff	Neale-B_UKBB_EUR_2017
rs4988235	rs4988235	chr2:136608646	chr2:135851076	A	G	Knee osteoarthritis	EFO_0004616	arcOGEN	22763110	European	2012	-0.01005	0.02419	0.6778	-	14507	3498	11009	1	log OR	arcOGEN_Knee-OA_EUR_2012
rs4988235	rs4988235	chr2:136608646	chr2:135851076	A	G	Polyuria	-	Neale B	UKBB	European	2017	-7.54e-05	0.0001819	0.6784	-	337199	1349	335850	1	risk diff	Neale-B_UKBB_EUR_2017
rs4988235	rs4988235	chr2:136608646	chr2:135851076	A	G	Treatment with senna	EFO_0007056	Neale B	UKBB	European	2017	5.167e-05	0.0001248	0.6789	+	337159	634	336525	1	risk diff	Neale-B_UKBB_EUR_2017
rs4988235	rs4988235	chr2:136608646	chr2:135851076	A	G	Self-reported breast disease	EFO_0009483	Neale B	UKBB	European	2017	2.92e-05	7.068e-05	0.6795	+	337159	203	336956	1	risk diff	Neale-B_UKBB_EUR_2017
rs4988235	rs4988235	chr2:136608646	chr2:135851076	A	G	Faecal incontinence	EFO_0009523	Neale B	UKBB	European	2017	4.817e-05	0.0001172	0.681	+	337199	559	336640	1	risk diff	Neale-B_UKBB_EUR_2017
rs4988235	rs4988235	chr2:136608646	chr2:135851076	A	G	Self-reported otosclerosis	EFO_0004213	Neale B	UKBB	European	2017	-2.668e-05	6.489e-05	0.681	-	337159	171	336988	1	risk diff	Neale-B_UKBB_EUR_2017
rs4988235	rs4988235	chr2:136608646	chr2:135851076	A	G	Hip or knee osteoarthritis	EFO_0002506;EFO_0004616	arcOGEN	22763110	European	2012	-0.01005	0.02448	0.6814	-	18419	7410	11009	1	log OR	arcOGEN_Hip-Knee-OA_EUR_2012
rs4988235	rs4988235	chr2:136608646	chr2:135851076	A	G	Treatment with bisacodyl	EFO_0007056	Neale B	UKBB	European	2017	-2.271e-05	5.548e-05	0.6823	-	337159	125	337034	1	risk diff	Neale-B_UKBB_EUR_2017
rs4988235	rs4988235	chr2:136608646	chr2:135851076	A	G	Self-reported neck problem or injury	EFO_0009476	Neale B	UKBB	European	2017	-3.493e-05	8.535e-05	0.6824	-	337159	296	336863	1	risk diff	Neale-B_UKBB_EUR_2017
rs4988235	rs4988235	chr2:136608646	chr2:135851076	A	G	High density lipoprotein	EFO_0004612	Prins B	28887542	European	2017	-0.01	0.02	0.6827	-	9961	0	9961	1	IVNT	Prins-B_HDL_EUR_2017
rs4988235	rs4988235	chr2:136608646	chr2:135851076	A	G	Adjustment and management of implanted device	EFO_0009786	Neale B	UKBB	European	2017	6.181e-05	0.0001513	0.6829	+	337199	932	336267	1	risk diff	Neale-B_UKBB_EUR_2017
rs4988235	rs4988235	chr2:136608646	chr2:135851076	A	G	Self-reported fracture thumb	-	Neale B	UKBB	European	2017	-1.941e-05	4.76e-05	0.6834	-	337159	92	337067	1	risk diff	Neale-B_UKBB_EUR_2017
rs4988235	rs4988235	chr2:136608646	chr2:135851076	A	G	Recurrent and persistent haematuria	-	Neale B	UKBB	European	2017	3.709e-05	9.104e-05	0.6837	+	337199	337	336862	1	risk diff	Neale-B_UKBB_EUR_2017
rs4988235	rs4988235	chr2:136608646	chr2:135851076	A	G	Self-reported peripheral nerve injury	EFO_0009510	Neale B	UKBB	European	2017	2.863e-05	7.035e-05	0.684	+	337159	201	336958	1	risk diff	Neale-B_UKBB_EUR_2017
rs4988235	rs4988235	chr2:136608646	chr2:135851076	A	G	Treatment with clomipramine	EFO_0007056	Neale B	UKBB	European	2017	3.051e-05	7.508e-05	0.6845	+	337159	229	336930	1	risk diff	Neale-B_UKBB_EUR_2017
rs4988235	rs4988235	chr2:136608646	chr2:135851076	A	G	Treatment with loratadine	EFO_0007056	Neale B	UKBB	European	2017	9.902e-05	0.0002438	0.6846	+	337159	2430	334729	1	risk diff	Neale-B_UKBB_EUR_2017
rs4988235	rs4988235	chr2:136608646	chr2:135851076	A	G	Treatment with vesicare 5mg tablet	EFO_0007056	Neale B	UKBB	European	2017	3.621e-05	8.929e-05	0.6851	+	337159	324	336835	1	risk diff	Neale-B_UKBB_EUR_2017
rs4988235	rs4988235	chr2:136608646	chr2:135851076	A	G	Obstructive and reflux uropathy	EFO_0009571	Neale B	UKBB	European	2017	-5.575e-05	0.0001379	0.686	-	337199	774	336425	1	risk diff	Neale-B_UKBB_EUR_2017
rs4988235	rs4988235	chr2:136608646	chr2:135851076	A	G	Treatment with volsaid retard 75mg m or r tablet	EFO_0007056	Neale B	UKBB	European	2017	-1.603e-05	3.97e-05	0.6864	-	337159	64	337095	1	risk diff	Neale-B_UKBB_EUR_2017
rs4988235	rs4988235	chr2:136608646	chr2:135851076	A	G	Blood clot in the lung	-	Neale B	UKBB	European	2017	0.0001054	0.0002613	0.6867	+	336782	2788	333994	1	risk diff	Neale-B_UKBB_EUR_2017
rs4988235	rs4988235	chr2:136608646	chr2:135851076	A	G	Daytime dozing or sleeping	EFO_0000614;EFO_0005855	Neale B	UKBB	European	2017	-0.0005724	0.00142	0.687	-	336082	0	336082	1	IVNT	Neale-B_UKBB_EUR_2017
rs4988235	rs4988235	chr2:136608646	chr2:135851076	A	G	Average monthly intake of other alcoholic drinks	EFO_0004329	Neale B	UKBB	European	2017	0.002517	0.00625	0.6872	+	24505	0	24505	1	-	Neale-B_UKBB_EUR_2017
rs4988235	rs4988235	chr2:136608646	chr2:135851076	A	G	Treatment with hydrocortisone	EFO_0007056	Neale B	UKBB	European	2017	-4.917e-05	0.0001227	0.6886	-	337159	612	336547	1	risk diff	Neale-B_UKBB_EUR_2017
rs4988235	rs4988235	chr2:136608646	chr2:135851076	A	G	Treatment with dothiepin	EFO_0007056	Neale B	UKBB	European	2017	2.333e-05	5.829e-05	0.689	+	337159	138	337021	1	risk diff	Neale-B_UKBB_EUR_2017
rs4988235	rs4988235	chr2:136608646	chr2:135851076	A	G	Ever smoked	EFO_0006527	Neale B	UKBB	European	2017	0.0005615	0.001406	0.6896	+	336067	202585	133482	1	risk diff	Neale-B_UKBB_EUR_2017
rs4988235	rs4988235	chr2:136608646	chr2:135851076	A	G	Cause of death: malignant melanoma of skin, unspecified	EFO_0004198	Neale B	UKBB	European	2017	0.0008609	0.002158	0.69	+	7637	98	7539	1	risk diff	Neale-B_UKBB_EUR_2017
rs4988235	rs4988235	chr2:136608646	chr2:135851076	A	G	Cause of death: bronchiectasis	-	Neale B	UKBB	European	2017	0.0004277	0.001073	0.6902	+	7637	24	7613	1	risk diff	Neale-B_UKBB_EUR_2017
rs4988235	rs4988235	chr2:136608646	chr2:135851076	A	G	Benign neoplasm of other and unspecified endocrine glands	-	Neale B	UKBB	European	2017	3.626e-05	9.106e-05	0.6905	+	337199	337	336862	1	risk diff	Neale-B_UKBB_EUR_2017
rs4988235	rs4988235	chr2:136608646	chr2:135851076	A	G	Hypotension	EFO_1000645	Neale B	UKBB	European	2017	-3.477e-05	8.733e-05	0.6905	-	337199	310	336889	1	risk diff	Neale-B_UKBB_EUR_2017
rs4988235	rs4988235	chr2:136608646	chr2:135851076	A	G	Self-reported lichen planus	EFO_1000726	Neale B	UKBB	European	2017	2.346e-05	5.892e-05	0.6905	+	337159	141	337018	1	risk diff	Neale-B_UKBB_EUR_2017
rs4988235	rs4988235	chr2:136608646	chr2:135851076	A	G	Frequency of tiredness or lethargy in last 2 weeks	-	Neale B	UKBB	European	2017	-0.0009561	0.002404	0.6908	-	327528	0	327528	1	-	Neale-B_UKBB_EUR_2017
rs4988235	rs4988235	chr2:136608646	chr2:135851076	A	G	Skin changes due to chronic exposure to nonionising radiation	EFO_0009565	Neale B	UKBB	European	2017	5.282e-05	0.0001329	0.6911	+	337199	719	336480	1	risk diff	Neale-B_UKBB_EUR_2017
rs4988235	rs4988235	chr2:136608646	chr2:135851076	A	G	Self-reported heart failure or pulmonary odema	EFO_0003144	Neale B	UKBB	European	2017	2.891e-05	7.292e-05	0.6917	+	337159	216	336943	1	risk diff	Neale-B_UKBB_EUR_2017
rs4988235	rs4988235	chr2:136608646	chr2:135851076	A	G	Other diseases of pancreas	EFO_0009605	Neale B	UKBB	European	2017	-3.478e-05	8.775e-05	0.6918	-	337199	313	336886	1	risk diff	Neale-B_UKBB_EUR_2017
rs4988235	rs4988235	chr2:136608646	chr2:135851076	A	G	Treatment with solpadol capsule	EFO_0007056	Neale B	UKBB	European	2017	2.703e-05	6.821e-05	0.692	+	337159	189	336970	1	risk diff	Neale-B_UKBB_EUR_2017
rs4988235	rs4988235	chr2:136608646	chr2:135851076	A	G	Treatment with norethisterone	EFO_0007056	Neale B	UKBB	European	2017	2.761e-05	6.998e-05	0.6931	+	337159	199	336960	1	risk diff	Neale-B_UKBB_EUR_2017
rs4988235	rs4988235	chr2:136608646	chr2:135851076	A	G	Chest pain felt outside physical activity	EFO_0003843	Neale B	UKBB	European	2017	-0.001018	0.002583	0.6934	-	50451	0	50451	1	-	Neale-B_UKBB_EUR_2017
rs4988235	rs4988235	chr2:136608646	chr2:135851076	A	G	Treatment with estradiol product	EFO_0007056	Neale B	UKBB	European	2017	-4.668e-05	0.0001184	0.6934	-	337159	571	336588	1	risk diff	Neale-B_UKBB_EUR_2017
rs4988235	rs4988235	chr2:136608646	chr2:135851076	A	G	Arterial embolism and thrombosis	EFO_0004286	Neale B	UKBB	European	2017	3.519e-05	8.927e-05	0.6935	+	337199	324	336875	1	risk diff	Neale-B_UKBB_EUR_2017
rs4988235	rs4988235	chr2:136608646	chr2:135851076	A	G	Mineral and other dietary supplements: none of the above	EFO_0008111	Neale B	UKBB	European	2017	-0.0005584	0.001422	0.6946	-	336314	191371	144943	1	risk diff	Neale-B_UKBB_EUR_2017
rs4988235	rs4988235	chr2:136608646	chr2:135851076	A	G	Other and unspecified injuries of abdomen, lower back and pelvis	EFO_0009502	Neale B	UKBB	European	2017	-2.177e-05	5.547e-05	0.6947	-	337199	125	337074	1	risk diff	Neale-B_UKBB_EUR_2017
rs4988235	rs4988235	chr2:136608646	chr2:135851076	A	G	Self-reported alcohol dependency	EFO_0003829	Neale B	UKBB	European	2017	4.235e-05	0.0001081	0.6951	+	337159	475	336684	1	risk diff	Neale-B_UKBB_EUR_2017
rs4988235	rs4988235	chr2:136608646	chr2:135851076	A	G	Treatment with lorazepam	EFO_0007056	Neale B	UKBB	European	2017	2.054e-05	5.252e-05	0.6957	+	337159	112	337047	1	risk diff	Neale-B_UKBB_EUR_2017
rs4988235	rs4988235	chr2:136608646	chr2:135851076	A	G	Haemorrhage in early pregnancy	EFO_1001754	Neale B	UKBB	European	2017	-4.911e-05	0.0001257	0.6961	-	337199	644	336555	1	risk diff	Neale-B_UKBB_EUR_2017
rs4988235	rs4988235	chr2:136608646	chr2:135851076	A	G	Risk taking	-	Neale B	UKBB	European	2017	-0.0004888	0.001256	0.6971	-	325821	82808	243013	1	risk diff	Neale-B_UKBB_EUR_2017
rs4988235	rs4988235	chr2:136608646	chr2:135851076	A	G	Cause of death: home	-	Neale B	UKBB	European	2017	0.0001909	0.0004905	0.6972	+	7637	5	7632	1	risk diff	Neale-B_UKBB_EUR_2017
rs4988235	rs4988235	chr2:136608646	chr2:135851076	A	G	Treatment with normacol granules	EFO_0007056	Neale B	UKBB	European	2017	2.371e-05	6.097e-05	0.6974	+	337159	151	337008	1	risk diff	Neale-B_UKBB_EUR_2017
rs4988235	rs4988235	chr2:136608646	chr2:135851076	A	G	Single delivery by caesarean section	EFO_0009636	Neale B	UKBB	European	2017	3.125e-05	8.042e-05	0.6976	+	337199	263	336936	1	risk diff	Neale-B_UKBB_EUR_2017
rs4988235	rs4988235	chr2:136608646	chr2:135851076	A	G	Cause of death: subarachnoid haemorrhage, unspecified	-	Neale B	UKBB	European	2017	-0.0006773	0.001745	0.6979	-	7637	64	7573	1	risk diff	Neale-B_UKBB_EUR_2017
rs4988235	rs4988235	chr2:136608646	chr2:135851076	A	G	Retinal vascular occlusions	EFO_1001157	Neale B	UKBB	European	2017	-2.287e-05	5.912e-05	0.6989	-	337199	142	337057	1	risk diff	Neale-B_UKBB_EUR_2017
rs4988235	rs4988235	chr2:136608646	chr2:135851076	A	G	Treatment with flixotide 25micrograms inhaler	EFO_0007056	Neale B	UKBB	European	2017	-4.515e-05	0.0001168	0.6992	-	337159	555	336604	1	risk diff	Neale-B_UKBB_EUR_2017
rs4988235	rs4988235	chr2:136608646	chr2:135851076	A	G	Treatment with calcium+vitamin d 500units tablet	EFO_0007056	Neale B	UKBB	European	2017	-7.325e-05	0.0001897	0.6994	-	337159	1471	335688	1	risk diff	Neale-B_UKBB_EUR_2017
rs4988235	rs4988235	chr2:136608646	chr2:135851076	A	G	Treatment with detrusitol 1mg tablet	EFO_0007056	Neale B	UKBB	European	2017	-4.389e-05	0.0001137	0.6996	-	337159	526	336633	1	risk diff	Neale-B_UKBB_EUR_2017
rs4988235	rs4988235	chr2:136608646	chr2:135851076	A	G	Infections of genito-urinary tract in pregnancy	EFO_0003103	Neale B	UKBB	European	2017	-1.865e-05	4.836e-05	0.6997	-	337199	95	337104	1	risk diff	Neale-B_UKBB_EUR_2017
rs4988235	rs4988235	chr2:136608646	chr2:135851076	A	G	log Urinary albumin creatinine ratio	EFO_0007778	CKDGen	21355061	European	2011	#N/A	#N/A	0.7	+	31580	0	31580	12	mg/g	CKDGen_UACR_EUR_2011
rs4988235	rs4988235	chr2:136608646	chr2:135851076	A	G	Self-reported polycystic ovaries or polycystic ovarian syndrome	EFO_0000660	Neale B	UKBB	European	2017	-3.78e-05	9.841e-05	0.7009	-	337159	394	336765	1	risk diff	Neale-B_UKBB_EUR_2017
rs4988235	rs4988235	chr2:136608646	chr2:135851076	A	G	Treatment with colpermin 0.2ml m or r gel e/c capsule	EFO_0007056	Neale B	UKBB	European	2017	-3.25e-05	8.462e-05	0.7009	-	337159	291	336868	1	risk diff	Neale-B_UKBB_EUR_2017
rs4988235	rs4988235	chr2:136608646	chr2:135851076	A	G	Fasting glucose	EFO_0004465	MAGIC	20081858	European	2010	-0.0015	0.004	0.701	-	46186	0	46186	21	mmol/l	MAGIC_FG_EUR_2010
rs4988235	rs4988235	chr2:136608646	chr2:135851076	A	G	Treatment with venlafaxine	EFO_0007056	Neale B	UKBB	European	2017	7.138e-05	0.0001859	0.701	+	337159	1409	335750	1	risk diff	Neale-B_UKBB_EUR_2017
rs4988235	rs4988235	chr2:136608646	chr2:135851076	A	G	Ulcer of lower limb	EFO_0007068	Neale B	UKBB	European	2017	-2.504e-05	6.544e-05	0.7019	-	337199	174	337025	1	risk diff	Neale-B_UKBB_EUR_2017
rs4988235	rs4988235	chr2:136608646	chr2:135851076	A	G	Treatment with seroxat 20mg tablet	EFO_0007056	Neale B	UKBB	European	2017	4.051e-05	0.0001061	0.7027	+	337159	458	336701	1	risk diff	Neale-B_UKBB_EUR_2017
rs4988235	rs4988235	chr2:136608646	chr2:135851076	A	G	Eosinophil percentage of white cells	EFO_0004586	Astle W	27863252	European	2016	-0.001417	0.003717	0.703	-	173480	0	173480	2	IVNT	Astle-W_Blood-Cell-Traits_EUR_2016
rs4988235	rs4988235	chr2:136608646	chr2:135851076	A	G	Treatment with dexamethasone+hypromellose 0.1% or 0.5% eye drops	EFO_0007056	Neale B	UKBB	European	2017	-2.206e-05	5.787e-05	0.703	-	337159	136	337023	1	risk diff	Neale-B_UKBB_EUR_2017
rs4988235	rs4988235	chr2:136608646	chr2:135851076	A	G	Treatment with glibenclamide	EFO_0007056	Neale B	UKBB	European	2017	-1.519e-05	4.001e-05	0.7043	-	337159	65	337094	1	risk diff	Neale-B_UKBB_EUR_2017
rs4988235	rs4988235	chr2:136608646	chr2:135851076	A	G	Number of trend entries	EFO_0008002	Neale B	UKBB	European	2017	0.002649	0.006994	0.7049	+	49623	0	49623	1	IVNT	Neale-B_UKBB_EUR_2017
rs4988235	rs4988235	chr2:136608646	chr2:135851076	A	G	Cause of death: gastro-intestinal haemorrhage, unspecified	-	Neale B	UKBB	European	2017	-0.0002199	0.0005807	0.705	-	7637	7	7630	1	risk diff	Neale-B_UKBB_EUR_2017
rs4988235	rs4988235	chr2:136608646	chr2:135851076	A	G	Irritability	EFO_0009594	Neale B	UKBB	European	2017	-0.000499	0.00132	0.7054	-	322668	90282	232386	1	risk diff	Neale-B_UKBB_EUR_2017
rs4988235	rs4988235	chr2:136608646	chr2:135851076	A	G	Treatment with aloe vera product	EFO_0007056	Neale B	UKBB	European	2017	-3.421e-05	9.092e-05	0.7068	-	337159	336	336823	1	risk diff	Neale-B_UKBB_EUR_2017
rs4988235	rs4988235	chr2:136608646	chr2:135851076	A	G	Treatment with dexamethasone	EFO_0007056	Neale B	UKBB	European	2017	1.759e-05	4.682e-05	0.7071	+	337159	89	337070	1	risk diff	Neale-B_UKBB_EUR_2017
rs4988235	rs4988235	chr2:136608646	chr2:135851076	A	G	Treatment with nitromin 400micrograms cfc-free spray	EFO_0007056	Neale B	UKBB	European	2017	1.814e-05	4.837e-05	0.7077	+	337159	95	337064	1	risk diff	Neale-B_UKBB_EUR_2017
rs4988235	rs4988235	chr2:136608646	chr2:135851076	A	G	Years of cough on most days	-	Neale B	UKBB	European	2017	-0.005991	0.016	0.708	-	11424	0	11424	1	IVNT	Neale-B_UKBB_EUR_2017
rs4988235	rs4988235	chr2:136608646	chr2:135851076	A	G	Excessive vomiting in pregnancy	EFO_1000971	Neale B	UKBB	European	2017	-2.244e-05	5.994e-05	0.7081	-	337199	146	337053	1	risk diff	Neale-B_UKBB_EUR_2017
rs4988235	rs4988235	chr2:136608646	chr2:135851076	A	G	Why stopped smoking: doctors advice	EFO_0005671	Neale B	UKBB	European	2017	-0.0005623	0.001506	0.7089	-	82082	5875	76207	1	risk diff	Neale-B_UKBB_EUR_2017
rs4988235	rs4988235	chr2:136608646	chr2:135851076	A	G	Atopic dermatitis	EFO_0000274	EAGLE	26482879	Mixed	2015	0.008536	0.02291	0.7095	+	103066	18900	84166	22	log OR	EAGLE_Eczema_Mixed_2015
rs4988235	rs4988235	chr2:136608646	chr2:135851076	A	G	Treatment with travoprost	EFO_0007056	Neale B	UKBB	European	2017	2.086e-05	5.614e-05	0.7102	+	337159	128	337031	1	risk diff	Neale-B_UKBB_EUR_2017
rs4988235	rs4988235	chr2:136608646	chr2:135851076	A	G	Treatment with docusate sodium	EFO_0007056	Neale B	UKBB	European	2017	3.026e-05	8.152e-05	0.7104	+	337159	270	336889	1	risk diff	Neale-B_UKBB_EUR_2017
rs4988235	rs4988235	chr2:136608646	chr2:135851076	A	G	Treatment with glandosane plain spray	EFO_0007056	Neale B	UKBB	European	2017	-1.483e-05	4.001e-05	0.7109	-	337159	65	337094	1	risk diff	Neale-B_UKBB_EUR_2017
rs4988235	rs4988235	chr2:136608646	chr2:135851076	A	G	Treatment with kliovance 1mg or 0.5mg tablet	EFO_0007056	Neale B	UKBB	European	2017	-4.886e-05	0.0001319	0.7111	-	337159	709	336450	1	risk diff	Neale-B_UKBB_EUR_2017
rs4988235	rs4988235	chr2:136608646	chr2:135851076	A	G	Treatment with mometasone	EFO_0007056	Neale B	UKBB	European	2017	-4.715e-05	0.0001275	0.7115	-	337159	661	336498	1	risk diff	Neale-B_UKBB_EUR_2017
rs4988235	rs4988235	chr2:136608646	chr2:135851076	A	G	Other disorders of adrenal gland	EFO_0005539	Neale B	UKBB	European	2017	-1.973e-05	5.344e-05	0.7119	-	337199	116	337083	1	risk diff	Neale-B_UKBB_EUR_2017
rs4988235	rs4988235	chr2:136608646	chr2:135851076	A	G	Dermatitis due to substances taken internally	-	Neale B	UKBB	European	2017	-1.586e-05	4.297e-05	0.7122	-	337199	75	337124	1	risk diff	Neale-B_UKBB_EUR_2017
rs4988235	rs4988235	chr2:136608646	chr2:135851076	A	G	Low grade serous ovarian cancer	EFO_1001516	Phelan M	28346442	European	2017	-0.02114	0.05738	0.7125	-	41953	1012	40941	63	log OR	Phelan-M_LGSOC_EUR_2017
rs4988235	rs4988235	chr2:136608646	chr2:135851076	A	G	Treatment with sulfasalazine	EFO_0007056	Neale B	UKBB	European	2017	-4.648e-05	0.0001262	0.7127	-	337159	648	336511	1	risk diff	Neale-B_UKBB_EUR_2017
rs4988235	rs4988235	chr2:136608646	chr2:135851076	A	G	Treatment with cyclizine	EFO_0007056	Neale B	UKBB	European	2017	-1.995e-05	5.436e-05	0.7136	-	337159	120	337039	1	risk diff	Neale-B_UKBB_EUR_2017
rs4988235	rs4988235	chr2:136608646	chr2:135851076	A	G	Treatment with montelukast product	EFO_0007056	Neale B	UKBB	European	2017	4.523e-05	0.0001234	0.7139	+	337159	619	336540	1	risk diff	Neale-B_UKBB_EUR_2017
rs4988235	rs4988235	chr2:136608646	chr2:135851076	A	G	Alkaline phosphatase	EFO_0004533	Prins B	28887542	European	2017	0	#N/A	0.7143	+	9961	0	9961	1	lu/l	Prins-B_ALKP_EUR_2017
rs4988235	rs4988235	chr2:136608646	chr2:135851076	A	G	Treatment with evorel 25 patch	EFO_0007056	Neale B	UKBB	European	2017	-4.111e-05	0.0001124	0.7145	-	337159	514	336645	1	risk diff	Neale-B_UKBB_EUR_2017
rs4988235	rs4988235	chr2:136608646	chr2:135851076	A	G	Doctor diagnosed asthma	EFO_0000270	Neale B	UKBB	European	2017	-0.0007023	0.001921	0.7146	-	83529	10589	72940	1	risk diff	Neale-B_UKBB_EUR_2017
rs4988235	rs4988235	chr2:136608646	chr2:135851076	A	G	Pain type experienced in last month: back pain	EFO_0003843	Neale B	UKBB	European	2017	-0.0004585	0.001254	0.7146	-	336650	85221	251429	1	risk diff	Neale-B_UKBB_EUR_2017
rs4988235	rs4988235	chr2:136608646	chr2:135851076	A	G	Treatment with liothyronine	EFO_0007056	Neale B	UKBB	European	2017	-1.679e-05	4.602e-05	0.7153	-	337159	86	337073	1	risk diff	Neale-B_UKBB_EUR_2017
rs4988235	rs4988235	chr2:136608646	chr2:135851076	A	G	Seropositive rheumatoid arthritis	EFO_0000685	Neale B	UKBB	European	2017	2.559e-05	7.033e-05	0.716	+	337199	201	336998	1	risk diff	Neale-B_UKBB_EUR_2017
rs4988235	rs4988235	chr2:136608646	chr2:135851076	A	G	Cigarettes per day	EFO_0006525	TAG	20418890	European	2010	-0.0388	0.1068	0.7161	-	38181	0	38181	13	cigarettes/day	TAG_CPD_EUR_2010
rs4988235	rs4988235	chr2:136608646	chr2:135851076	A	G	Benign neoplasm of breast	EFO_0003869	Neale B	UKBB	European	2017	-5.257e-05	0.0001447	0.7164	-	337199	854	336345	1	risk diff	Neale-B_UKBB_EUR_2017
rs4988235	rs4988235	chr2:136608646	chr2:135851076	A	G	Treatment with salbutamol+ipratropium 100micrograms or 20micrograms inhaler	EFO_0007056	Neale B	UKBB	European	2017	1.539e-05	4.24e-05	0.7167	+	337159	73	337086	1	risk diff	Neale-B_UKBB_EUR_2017
rs4988235	rs4988235	chr2:136608646	chr2:135851076	A	G	Agreeableness	-	GPC	21173776	European	2010	-0.0256	0.0707	0.7173	-	17375	0	17375	10	-	GPC_Agreeableness_EUR_2010
rs4988235	rs4988235	chr2:136608646	chr2:135851076	A	G	Other septicaemia	-	Neale B	UKBB	European	2017	3.513e-05	9.706e-05	0.7174	+	337199	383	336816	1	risk diff	Neale-B_UKBB_EUR_2017
rs4988235	rs4988235	chr2:136608646	chr2:135851076	A	G	Treatment with diprosalic ointment	EFO_0007056	Neale B	UKBB	European	2017	-2.143e-05	5.934e-05	0.718	-	337159	143	337016	1	risk diff	Neale-B_UKBB_EUR_2017
rs4988235	rs4988235	chr2:136608646	chr2:135851076	A	G	Miserableness	-	Neale B	UKBB	European	2017	-0.0005134	0.001423	0.7182	-	331856	141755	190101	1	risk diff	Neale-B_UKBB_EUR_2017
rs4988235	rs4988235	chr2:136608646	chr2:135851076	A	G	Tinnitus severity or nuisance	EFO_0007616	Neale B	UKBB	European	2017	0.01373	0.0381	0.7185	+	31627	0	31627	1	-	Neale-B_UKBB_EUR_2017
rs4988235	rs4988235	chr2:136608646	chr2:135851076	A	G	Treatment with vardenafil	EFO_0007056	Neale B	UKBB	European	2017	-1.749e-05	4.862e-05	0.719	-	337159	96	337063	1	risk diff	Neale-B_UKBB_EUR_2017
rs4988235	rs4988235	chr2:136608646	chr2:135851076	A	G	Treatment with oxybutynin	EFO_0007056	Neale B	UKBB	European	2017	4.959e-05	0.0001379	0.7192	+	337159	774	336385	1	risk diff	Neale-B_UKBB_EUR_2017
rs4988235	rs4988235	chr2:136608646	chr2:135851076	A	G	Self-reported cervical cancer	EFO_0001061	Neale B	UKBB	European	2017	6.515e-05	0.0001815	0.7196	+	337159	1347	335812	1	risk diff	Neale-B_UKBB_EUR_2017
rs4988235	rs4988235	chr2:136608646	chr2:135851076	A	G	Haemorrhoids	EFO_0009552	Neale B	UKBB	European	2017	0.0001589	0.0004434	0.7201	+	337199	8190	329009	1	risk diff	Neale-B_UKBB_EUR_2017
rs4988235	rs4988235	chr2:136608646	chr2:135851076	A	G	Disorders of lachrymal system	EFO_1000906	Neale B	UKBB	European	2017	5.403e-05	0.0001509	0.7204	+	337199	928	336271	1	risk diff	Neale-B_UKBB_EUR_2017
rs4988235	rs4988235	chr2:136608646	chr2:135851076	A	G	Periodontal complex trait 5	-	Offenbacher S	26962152	European	2016	-0.01438	0.04018	0.7204	-	975	0	975	1	-	Offenbacher-S_PCT5_EUR_2016
rs4988235	rs4988235	chr2:136608646	chr2:135851076	A	G	Treatment with allergy relief antihistamine 4mg tablet	EFO_0007056	Neale B	UKBB	European	2017	-2.083e-05	5.829e-05	0.7208	-	337159	138	337021	1	risk diff	Neale-B_UKBB_EUR_2017
rs4988235	rs4988235	chr2:136608646	chr2:135851076	A	G	Fathers age at death	-	Neale B	UKBB	European	2017	-0.001189	0.003329	0.7209	-	248726	0	248726	1	IVNT	Neale-B_UKBB_EUR_2017
rs4988235	rs4988235	chr2:136608646	chr2:135851076	A	G	Height	EFO_0004339	Neale B	UKBB	European	2017	-0.0007291	0.002041	0.7209	-	336474	0	336474	1	IVNT	Neale-B_UKBB_EUR_2017
rs4988235	rs4988235	chr2:136608646	chr2:135851076	A	G	Disorders of trigeminal nerve	EFO_0009569	Neale B	UKBB	European	2017	2.22e-05	6.236e-05	0.7219	+	337199	158	337041	1	risk diff	Neale-B_UKBB_EUR_2017
rs4988235	rs4988235	chr2:136608646	chr2:135851076	A	G	Transport type for commuting to job workplace: none of the above	EFO_0005241	Neale B	UKBB	European	2017	-9.004e-05	0.0002532	0.7221	-	177550	723	176827	1	risk diff	Neale-B_UKBB_EUR_2017
rs4988235	rs4988235	chr2:136608646	chr2:135851076	A	G	Treatment with alphagan 0.2% eye drops	EFO_0007056	Neale B	UKBB	European	2017	-1.475e-05	4.152e-05	0.7224	-	337159	70	337089	1	risk diff	Neale-B_UKBB_EUR_2017
rs4988235	rs4988235	chr2:136608646	chr2:135851076	A	G	Leiomyoma of uterus	EFO_0000731	Neale B	UKBB	European	2017	0.0001148	0.0003234	0.7227	+	337199	4351	332848	1	risk diff	Neale-B_UKBB_EUR_2017
rs4988235	rs4988235	chr2:136608646	chr2:135851076	A	G	Self-reported interstitial lung disease	EFO_0004244	Neale B	UKBB	European	2017	-1.819e-05	5.133e-05	0.7231	-	337159	107	337052	1	risk diff	Neale-B_UKBB_EUR_2017
rs4988235	rs4988235	chr2:136608646	chr2:135851076	A	G	Treatment with felodipine	EFO_0007056	Neale B	UKBB	European	2017	-9.404e-05	0.0002661	0.7237	-	337159	2901	334258	1	risk diff	Neale-B_UKBB_EUR_2017
rs4988235	rs4988235	chr2:136608646	chr2:135851076	A	G	Cause of death: chronic lymphocytic leukaemia	EFO_0000095	Neale B	UKBB	European	2017	0.0004857	0.001385	0.7258	+	7637	40	7597	1	risk diff	Neale-B_UKBB_EUR_2017
rs4988235	rs4988235	chr2:136608646	chr2:135851076	A	G	Treatment with naproxen	EFO_0007056	Neale B	UKBB	European	2017	8.1e-05	0.0002311	0.726	+	337159	2183	334976	1	risk diff	Neale-B_UKBB_EUR_2017
rs4988235	rs4988235	chr2:136608646	chr2:135851076	A	G	Treatment with paracetamol + codeine	EFO_0007056	Neale B	UKBB	European	2017	-2.881e-05	8.257e-05	0.7271	-	337159	277	336882	1	risk diff	Neale-B_UKBB_EUR_2017
rs4988235	rs4988235	chr2:136608646	chr2:135851076	A	G	Cause of death: emphysema, unspecified	-	Neale B	UKBB	European	2017	-0.0002296	0.0006585	0.7273	-	7637	9	7628	1	risk diff	Neale-B_UKBB_EUR_2017
rs4988235	rs4988235	chr2:136608646	chr2:135851076	A	G	Treatment with trospium	EFO_0007056	Neale B	UKBB	European	2017	2.191e-05	6.296e-05	0.7279	+	337159	161	336998	1	risk diff	Neale-B_UKBB_EUR_2017
rs4988235	rs4988235	chr2:136608646	chr2:135851076	A	G	Open wound of wrist and hand	EFO_0005756	Neale B	UKBB	European	2017	-6.039e-05	0.0001737	0.728	-	337199	1230	335969	1	risk diff	Neale-B_UKBB_EUR_2017
rs4988235	rs4988235	chr2:136608646	chr2:135851076	A	G	Vitamin and mineral supplements: vitamin B	EFO_0004729	Neale B	UKBB	European	2017	-0.0001971	0.0005667	0.728	-	335591	13498	322093	1	risk diff	Neale-B_UKBB_EUR_2017
rs4988235	rs4988235	chr2:136608646	chr2:135851076	A	G	Erosion and ectropion of cervix uteri	EFO_1000862	Neale B	UKBB	European	2017	2.977e-05	8.589e-05	0.7289	+	337199	300	336899	1	risk diff	Neale-B_UKBB_EUR_2017
rs4988235	rs4988235	chr2:136608646	chr2:135851076	A	G	Ever unenthusiastic or disinterested for a whole week	-	Neale B	UKBB	European	2017	0.0008361	0.002428	0.7306	+	106868	39154	67714	1	risk diff	Neale-B_UKBB_EUR_2017
rs4988235	rs4988235	chr2:136608646	chr2:135851076	A	G	Other noninflammatory disorders of uterus, except cervix	EFO_0009549	Neale B	UKBB	European	2017	5.443e-05	0.0001589	0.7319	+	337199	1031	336168	1	risk diff	Neale-B_UKBB_EUR_2017
rs4988235	rs4988235	chr2:136608646	chr2:135851076	A	G	Self-reported oesophageal cancer	EFO_0000311	Neale B	UKBB	European	2017	-2.06e-05	6.016e-05	0.732	-	337159	147	337012	1	risk diff	Neale-B_UKBB_EUR_2017
rs4988235	rs4988235	chr2:136608646	chr2:135851076	A	G	Self-reported peritonitis	EFO_0008588	Neale B	UKBB	European	2017	5.767e-05	0.0001686	0.7323	+	337159	1158	336001	1	risk diff	Neale-B_UKBB_EUR_2017
rs4988235	rs4988235	chr2:136608646	chr2:135851076	A	G	Treatment with oral contraceptive pill or minipill	EFO_0007056	Neale B	UKBB	European	2017	-0.0002143	0.0006273	0.7326	-	180203	4693	175510	1	risk diff	Neale-B_UKBB_EUR_2017
rs4988235	rs4988235	chr2:136608646	chr2:135851076	A	G	Self-reported depression	EFO_0003761	Neale B	UKBB	European	2017	0.0002274	0.0006666	0.7331	+	337159	19195	317964	1	risk diff	Neale-B_UKBB_EUR_2017
rs4988235	rs4988235	chr2:136608646	chr2:135851076	A	G	Osteonecrosis	EFO_0004259	Neale B	UKBB	European	2017	1.843e-05	5.413e-05	0.7334	+	337199	119	337080	1	risk diff	Neale-B_UKBB_EUR_2017
rs4988235	rs4988235	chr2:136608646	chr2:135851076	A	G	Self-reported infective or viral hepatitis	EFO_0004196	Neale B	UKBB	European	2017	-4.399e-05	0.0001293	0.7337	-	337159	680	336479	1	risk diff	Neale-B_UKBB_EUR_2017
rs4988235	rs4988235	chr2:136608646	chr2:135851076	A	G	Persons encountering health services in other circumstances	EFO_0009786	Neale B	UKBB	European	2017	-1.742e-05	5.133e-05	0.7344	-	337199	107	337092	1	risk diff	Neale-B_UKBB_EUR_2017
rs4988235	rs4988235	chr2:136608646	chr2:135851076	A	G	Other joint disorders	EFO_1000999	Neale B	UKBB	European	2017	-0.000117	0.0003451	0.7345	-	337199	4908	332291	1	risk diff	Neale-B_UKBB_EUR_2017
rs4988235	rs4988235	chr2:136608646	chr2:135851076	A	G	Nail disorders	-	Neale B	UKBB	European	2017	-4.21e-05	0.0001245	0.7353	-	337199	631	336568	1	risk diff	Neale-B_UKBB_EUR_2017
rs4988235	rs4988235	chr2:136608646	chr2:135851076	A	G	Chronic sinusitis	EFO_0007486	Neale B	UKBB	European	2017	4.958e-05	0.0001469	0.7357	+	337199	878	336321	1	risk diff	Neale-B_UKBB_EUR_2017
rs4988235	rs4988235	chr2:136608646	chr2:135851076	A	G	Dislocation, sprain and strain of joints and ligaments at wrist and hand level	EFO_0009521	Neale B	UKBB	European	2017	2.812e-05	8.33e-05	0.7357	+	337199	282	336917	1	risk diff	Neale-B_UKBB_EUR_2017
rs4988235	rs4988235	chr2:136608646	chr2:135851076	A	G	Had menopause	EFO_0003922	Neale B	UKBB	European	2017	0.0006396	0.001894	0.7357	+	152035	111605	40430	1	risk diff	Neale-B_UKBB_EUR_2017
rs4988235	rs4988235	chr2:136608646	chr2:135851076	A	G	Clear cell ovarian cancer	EFO_1000042	Phelan M	28346442	European	2017	0.01607	0.04764	0.7359	+	42307	1366	40941	63	log OR	Phelan-M_CCOC_EUR_2017
rs4988235	rs4988235	chr2:136608646	chr2:135851076	A	G	Other acute ischaemic heart diseases	EFO_0003777	Neale B	UKBB	European	2017	2.836e-05	8.417e-05	0.7361	+	337199	288	336911	1	risk diff	Neale-B_UKBB_EUR_2017
rs4988235	rs4988235	chr2:136608646	chr2:135851076	A	G	Frequency of other exercises in last 4 weeks	EFO_0008002	Neale B	UKBB	European	2017	-0.00174	0.005168	0.7363	-	161170	0	161170	1	-	Neale-B_UKBB_EUR_2017
rs4988235	rs4988235	chr2:136608646	chr2:135851076	A	G	Self-reported type 2 diabetes	EFO_0001360	Neale B	UKBB	European	2017	7.693e-05	0.0002284	0.7363	+	337159	2133	335026	1	risk diff	Neale-B_UKBB_EUR_2017
rs4988235	rs4988235	chr2:136608646	chr2:135851076	A	G	Why stopped smoking: financial reasons	EFO_0005671	Neale B	UKBB	European	2017	-0.0008498	0.002524	0.7363	-	82082	20359	61723	1	risk diff	Neale-B_UKBB_EUR_2017
rs4988235	rs4988235	chr2:136608646	chr2:135851076	A	G	Medication for pain relief, constipation, heartburn: omeprazole	EFO_0007056	Neale B	UKBB	European	2017	0.0002314	0.0006883	0.7367	+	333581	20058	313523	1	risk diff	Neale-B_UKBB_EUR_2017
rs4988235	rs4988235	chr2:136608646	chr2:135851076	A	G	Self-reported bronchiectasis	-	Neale B	UKBB	European	2017	4.761e-05	0.0001422	0.7378	+	337159	823	336336	1	risk diff	Neale-B_UKBB_EUR_2017
rs4988235	rs4988235	chr2:136608646	chr2:135851076	A	G	Alanine transaminase	EFO_0004735	Prins B	28887542	European	2017	0	#N/A	0.7384	+	9961	0	9961	1	IU/l	Prins-B_ALT_EUR_2017
rs4988235	rs4988235	chr2:136608646	chr2:135851076	A	G	Treatment with sulphasalazine	EFO_0007056	Neale B	UKBB	European	2017	-2.18e-05	6.583e-05	0.7405	-	337159	176	336983	1	risk diff	Neale-B_UKBB_EUR_2017
rs4988235	rs4988235	chr2:136608646	chr2:135851076	A	G	Treatment with e45 cream	EFO_0007056	Neale B	UKBB	European	2017	2.456e-05	7.426e-05	0.7409	+	337159	224	336935	1	risk diff	Neale-B_UKBB_EUR_2017
rs4988235	rs4988235	chr2:136608646	chr2:135851076	A	G	Left eye cataract	-	Neale B	UKBB	European	2017	-0.003348	0.01014	0.7414	-	3882	699	3183	1	risk diff	Neale-B_UKBB_EUR_2017
rs4988235	rs4988235	chr2:136608646	chr2:135851076	A	G	Basophil count	EFO_0004586	Astle W	27863252	European	2016	-0.001202	0.003651	0.7419	-	173480	0	173480	2	IVNT	Astle-W_Blood-Cell-Traits_EUR_2016
rs4988235	rs4988235	chr2:136608646	chr2:135851076	A	G	Treatment with salmeterol+fluticasone propionate	EFO_0007056	Neale B	UKBB	European	2017	-3.974e-05	0.000121	0.7425	-	337159	595	336564	1	risk diff	Neale-B_UKBB_EUR_2017
rs4988235	rs4988235	chr2:136608646	chr2:135851076	A	G	Treatment with ipratropium	EFO_0007056	Neale B	UKBB	European	2017	-3.41e-05	0.0001038	0.7426	-	337159	438	336721	1	risk diff	Neale-B_UKBB_EUR_2017
rs4988235	rs4988235	chr2:136608646	chr2:135851076	A	G	Waist hip ratio adjusted for physical activity in males	EFO_0007788	GIANT	28448500	Mixed	2017	0.002	0.006	0.7429	+	72792	0	72792	47	IVNT	GIANT_WHR-adjusted-PA-M_Mixed_2017
rs4988235	rs4988235	chr2:136608646	chr2:135851076	A	G	Treatment with hormone replacement therapy	EFO_0007056	Neale B	UKBB	European	2017	0.0003386	0.001032	0.7429	+	180203	13365	166838	1	risk diff	Neale-B_UKBB_EUR_2017
rs4988235	rs4988235	chr2:136608646	chr2:135851076	A	G	Treatment with prothiaden 25mg capsule	EFO_0007056	Neale B	UKBB	European	2017	1.38e-05	4.211e-05	0.7431	+	337159	72	337087	1	risk diff	Neale-B_UKBB_EUR_2017
rs4988235	rs4988235	chr2:136608646	chr2:135851076	A	G	Triglycerides	EFO_0004530	Prins B	28887542	European	2017	0.01	0.02	0.7436	+	9961	0	9961	1	IVNT	Prins-B_TG_EUR_2017
rs4988235	rs4988235	chr2:136608646	chr2:135851076	A	G	Self-reported ectopic pregnancy	EFO_0002950	Neale B	UKBB	European	2017	-2.525e-05	7.763e-05	0.745	-	337159	245	336914	1	risk diff	Neale-B_UKBB_EUR_2017
rs4988235	rs4988235	chr2:136608646	chr2:135851076	A	G	Treatment with questran 4g or sachet powder	EFO_0007056	Neale B	UKBB	European	2017	1.669e-05	5.133e-05	0.7451	+	337159	107	337052	1	risk diff	Neale-B_UKBB_EUR_2017
rs4988235	rs4988235	chr2:136608646	chr2:135851076	A	G	Other soft tissue disorders	EFO_1000746	Neale B	UKBB	European	2017	-0.0001095	0.000338	0.746	-	337199	4706	332493	1	risk diff	Neale-B_UKBB_EUR_2017
rs4988235	rs4988235	chr2:136608646	chr2:135851076	A	G	Self-reported kidney or renal cell cancer	EFO_0000681	Neale B	UKBB	European	2017	3.354e-05	0.0001036	0.746	+	337159	436	336723	1	risk diff	Neale-B_UKBB_EUR_2017
rs4988235	rs4988235	chr2:136608646	chr2:135851076	A	G	Treatment with noriday tablet	EFO_0007056	Neale B	UKBB	European	2017	2.608e-05	8.074e-05	0.7466	+	337159	265	336894	1	risk diff	Neale-B_UKBB_EUR_2017
rs4988235	rs4988235	chr2:136608646	chr2:135851076	A	G	Cause of death: peripheral vascular disease, unspecified	EFO_0003875	Neale B	UKBB	European	2017	-0.0001585	0.0004907	0.7468	-	7637	5	7632	1	risk diff	Neale-B_UKBB_EUR_2017
rs4988235	rs4988235	chr2:136608646	chr2:135851076	A	G	Self-reported bursitis	-	Neale B	UKBB	European	2017	1.558e-05	4.837e-05	0.7474	+	337159	95	337064	1	risk diff	Neale-B_UKBB_EUR_2017
rs4988235	rs4988235	chr2:136608646	chr2:135851076	A	G	Waist hip ratio adjusted for physical activity	EFO_0007788	GIANT	28448500	European	2017	0.0014	0.0043	0.7482	+	150714	0	150714	52	IVNT	GIANT_WHR-adjusted-PA_EUR_2017
rs4988235	rs4988235	chr2:136608646	chr2:135851076	A	G	Insulin sensitivity index	EFO_0004471	MAGIC	27416945	European	2016	-0.0039	0.012	0.7484	-	16753	0	16753	7	-	MAGIC_ISI_EUR_2016
rs4988235	rs4988235	chr2:136608646	chr2:135851076	A	G	Self-reported sjogrens syndrome or sicca syndrome	EFO_0000699	Neale B	UKBB	European	2017	-2.753e-05	8.605e-05	0.749	-	337159	301	336858	1	risk diff	Neale-B_UKBB_EUR_2017
rs4988235	rs4988235	chr2:136608646	chr2:135851076	A	G	Treatment with trimethoprim	EFO_0007056	Neale B	UKBB	European	2017	2.944e-05	9.2e-05	0.749	+	337159	344	336815	1	risk diff	Neale-B_UKBB_EUR_2017
rs4988235	rs4988235	chr2:136608646	chr2:135851076	A	G	Follow-up examination after treatment for conditions other than malignant neoplasms	EFO_0009642	Neale B	UKBB	European	2017	-0.0001131	0.0003538	0.7491	-	337199	5162	332037	1	risk diff	Neale-B_UKBB_EUR_2017
rs4988235	rs4988235	chr2:136608646	chr2:135851076	A	G	Self-reported retinal artery or vein occlusion	EFO_1001154;EFO_1001157	Neale B	UKBB	European	2017	1.98e-05	6.198e-05	0.7493	+	337159	156	337003	1	risk diff	Neale-B_UKBB_EUR_2017
rs4988235	rs4988235	chr2:136608646	chr2:135851076	A	G	Self-reported cervical erosion	EFO_1000862	Neale B	UKBB	European	2017	1.316e-05	4.122e-05	0.7495	+	337159	69	337090	1	risk diff	Neale-B_UKBB_EUR_2017
rs4988235	rs4988235	chr2:136608646	chr2:135851076	A	G	Eosinophil percentage of granulocytes	EFO_0004586	Astle W	27863252	European	2016	-0.00119	0.00373	0.7497	-	173480	0	173480	2	IVNT	Astle-W_Blood-Cell-Traits_EUR_2016
rs4988235	rs4988235	chr2:136608646	chr2:135851076	A	G	Abnormal findings on diagnostic imaging of central nervous system	-	Neale B	UKBB	European	2017	-1.353e-05	4.24e-05	0.7497	-	337199	73	337126	1	risk diff	Neale-B_UKBB_EUR_2017
rs4988235	rs4988235	chr2:136608646	chr2:135851076	A	G	Chronic diseases of tonsils and adenoids	EFO_0007352	Neale B	UKBB	European	2017	3.553e-05	0.0001114	0.7498	+	337199	505	336694	1	risk diff	Neale-B_UKBB_EUR_2017
rs4988235	rs4988235	chr2:136608646	chr2:135851076	A	G	Guilty feelings	-	Neale B	UKBB	European	2017	-0.0004143	0.001301	0.7501	-	328769	92945	235824	1	risk diff	Neale-B_UKBB_EUR_2017
rs4988235	rs4988235	chr2:136608646	chr2:135851076	A	G	Treatment with amiodarone	EFO_0007056	Neale B	UKBB	European	2017	-2.738e-05	8.634e-05	0.7511	-	337159	303	336856	1	risk diff	Neale-B_UKBB_EUR_2017
rs4988235	rs4988235	chr2:136608646	chr2:135851076	A	G	Standardized difference in height between age 14 years and adult in males	-	EGGC	23449627	European	2013	0.007651	0.0241	0.7512	+	4282	0	4282	4	SDS	EGGC_Puberty-Growth-PTM_EUR_2013
rs4988235	rs4988235	chr2:136608646	chr2:135851076	A	G	Nonrheumatic mitral valve disorders	EFO_0009557	Neale B	UKBB	European	2017	2.946e-05	9.305e-05	0.7515	+	337199	352	336847	1	risk diff	Neale-B_UKBB_EUR_2017
rs4988235	rs4988235	chr2:136608646	chr2:135851076	A	G	Cause of death: heart failure, unspecified	EFO_0003144;EFO_0000373	Neale B	UKBB	European	2017	-0.0001962	0.0006205	0.7518	-	7637	8	7629	1	risk diff	Neale-B_UKBB_EUR_2017
rs4988235	rs4988235	chr2:136608646	chr2:135851076	A	G	Ever tried to stop smoking	EFO_0005671	Neale B	UKBB	European	2017	0.002351	0.007449	0.7523	+	25181	0	25181	1	-	Neale-B_UKBB_EUR_2017
rs4988235	rs4988235	chr2:136608646	chr2:135851076	A	G	Foreign body in alimentary tract	EFO_0009526	Neale B	UKBB	European	2017	-2.2e-05	6.981e-05	0.7526	-	337199	198	337001	1	risk diff	Neale-B_UKBB_EUR_2017
rs4988235	rs4988235	chr2:136608646	chr2:135851076	A	G	Treatment with monomax xl 60mg m or r tablet	EFO_0007056	Neale B	UKBB	European	2017	-1.524e-05	4.837e-05	0.7526	-	337159	95	337064	1	risk diff	Neale-B_UKBB_EUR_2017
rs4988235	rs4988235	chr2:136608646	chr2:135851076	A	G	Atherosclerosis	EFO_1000819	Neale B	UKBB	European	2017	2.88e-05	9.145e-05	0.7528	+	337199	340	336859	1	risk diff	Neale-B_UKBB_EUR_2017
rs4988235	rs4988235	chr2:136608646	chr2:135851076	A	G	Doctor diagnosed emphysema	EFO_0000464	Neale B	UKBB	European	2017	9.977e-05	0.0003179	0.7536	+	83529	254	83275	1	risk diff	Neale-B_UKBB_EUR_2017
rs4988235	rs4988235	chr2:136608646	chr2:135851076	A	G	Self-reported chickenpox	EFO_0007204	Neale B	UKBB	European	2017	5.662e-05	0.0001807	0.754	+	337159	1331	335828	1	risk diff	Neale-B_UKBB_EUR_2017
rs4988235	rs4988235	chr2:136608646	chr2:135851076	A	G	Glaucoma	EFO_1001022	Neale B	UKBB	European	2017	4.853e-05	0.0001554	0.7548	+	337199	983	336216	1	risk diff	Neale-B_UKBB_EUR_2017
rs4988235	rs4988235	chr2:136608646	chr2:135851076	A	G	Malignant neoplasm of pancreas	EFO_0002618	Neale B	UKBB	European	2017	1.883e-05	6.036e-05	0.755	+	337199	148	337051	1	risk diff	Neale-B_UKBB_EUR_2017
rs4988235	rs4988235	chr2:136608646	chr2:135851076	A	G	Self-reported headaches	EFO_0003843	Neale B	UKBB	European	2017	8.17e-05	0.0002622	0.7554	+	337159	2815	334344	1	risk diff	Neale-B_UKBB_EUR_2017
rs4988235	rs4988235	chr2:136608646	chr2:135851076	A	G	Treatment with gtn 400micrograms spray	EFO_0007056	Neale B	UKBB	European	2017	4.331e-05	0.0001393	0.7559	+	337159	790	336369	1	risk diff	Neale-B_UKBB_EUR_2017
rs4988235	rs4988235	chr2:136608646	chr2:135851076	A	G	Self-reported ureteric obstruction or hydronephrosis	EFO_0005562	Neale B	UKBB	European	2017	2.356e-05	7.589e-05	0.7562	+	337159	234	336925	1	risk diff	Neale-B_UKBB_EUR_2017
rs4988235	rs4988235	chr2:136608646	chr2:135851076	A	G	Length of longest manic or irritable episode	EFO_0009594	Neale B	UKBB	European	2017	-0.003136	0.01012	0.7567	-	17910	14156	3754	1	risk diff	Neale-B_UKBB_EUR_2017
rs4988235	rs4988235	chr2:136608646	chr2:135851076	A	G	Mother still alive	-	Neale B	UKBB	European	2017	-0.000436	0.001418	0.7585	-	331902	130993	200909	1	risk diff	Neale-B_UKBB_EUR_2017
rs4988235	rs4988235	chr2:136608646	chr2:135851076	A	G	Cause of death: stomach, unspecified	-	Neale B	UKBB	European	2017	-0.0006803	0.002234	0.7608	-	7637	105	7532	1	risk diff	Neale-B_UKBB_EUR_2017
rs4988235	rs4988235	chr2:136608646	chr2:135851076	A	G	Treatment with diclomax sr 75mg m or r capsule	EFO_0007056	Neale B	UKBB	European	2017	1.264e-05	4.152e-05	0.7608	+	337159	70	337089	1	risk diff	Neale-B_UKBB_EUR_2017
rs4988235	rs4988235	chr2:136608646	chr2:135851076	A	G	Disorders of tooth development and eruption	-	Neale B	UKBB	European	2017	1.477e-05	4.862e-05	0.7612	+	337199	96	337103	1	risk diff	Neale-B_UKBB_EUR_2017
rs4988235	rs4988235	chr2:136608646	chr2:135851076	A	G	Other symptoms and signs involving the digestive system and abdomen	-	Neale B	UKBB	European	2017	-0.0001046	0.0003442	0.7613	-	337199	4888	332311	1	risk diff	Neale-B_UKBB_EUR_2017
rs4988235	rs4988235	chr2:136608646	chr2:135851076	A	G	Other inflammation of vagina and vulva	EFO_1001239	Neale B	UKBB	European	2017	-2.714e-05	8.952e-05	0.7617	-	337199	326	336873	1	risk diff	Neale-B_UKBB_EUR_2017
rs4988235	rs4988235	chr2:136608646	chr2:135851076	A	G	Self-reported small intestine or small bowel cancer	EFO_0007330	Neale B	UKBB	European	2017	1.877e-05	6.198e-05	0.762	+	337159	156	337003	1	risk diff	Neale-B_UKBB_EUR_2017
rs4988235	rs4988235	chr2:136608646	chr2:135851076	A	G	Contraceptive management	EFO_0009520	Neale B	UKBB	European	2017	0.0001088	0.0003599	0.7625	+	337199	5353	331846	1	risk diff	Neale-B_UKBB_EUR_2017
rs4988235	rs4988235	chr2:136608646	chr2:135851076	A	G	Self-reported low platelets or platelet disorder	EFO_0004309	Neale B	UKBB	European	2017	-2.486e-05	8.227e-05	0.7625	-	337159	275	336884	1	risk diff	Neale-B_UKBB_EUR_2017
rs4988235	rs4988235	chr2:136608646	chr2:135851076	A	G	Bipolar affective disorder	EFO_0000289	Neale B	UKBB	European	2017	-2.607e-05	8.635e-05	0.7627	-	337199	303	336896	1	risk diff	Neale-B_UKBB_EUR_2017
rs4988235	rs4988235	chr2:136608646	chr2:135851076	A	G	Sitting height	EFO_0004339	Neale B	UKBB	European	2017	-0.0006702	0.00222	0.7627	-	336172	0	336172	1	IVNT	Neale-B_UKBB_EUR_2017
rs4988235	rs4988235	chr2:136608646	chr2:135851076	A	G	Ulcerative colitis	EFO_0000729	IBDGC	26192919	European	2015	0.007601	0.0251	0.7628	+	27432	6968	20464	8	log OR	IBDGC_Ulcerative-Colitis_EUR_2015
rs4988235	rs4988235	chr2:136608646	chr2:135851076	A	G	Other erythematous conditions	EFO_0000701	Neale B	UKBB	European	2017	-1.31e-05	4.354e-05	0.7635	-	337199	77	337122	1	risk diff	Neale-B_UKBB_EUR_2017
rs4988235	rs4988235	chr2:136608646	chr2:135851076	A	G	Fractured bone site: spine	EFO_0003902	Neale B	UKBB	European	2017	-4.055e-05	0.0001351	0.7641	-	335546	736	334810	1	risk diff	Neale-B_UKBB_EUR_2017
rs4988235	rs4988235	chr2:136608646	chr2:135851076	A	G	Treatment with adcal-d3 1.5g or 10micrograms chewable tablet	EFO_0007056	Neale B	UKBB	European	2017	7.041e-05	0.0002349	0.7643	+	337159	2261	334898	1	risk diff	Neale-B_UKBB_EUR_2017
rs4988235	rs4988235	chr2:136608646	chr2:135851076	A	G	Self-reported tinnitus or tiniitis	EFO_0007616	Neale B	UKBB	European	2017	-3.507e-05	0.0001177	0.7656	-	337159	563	336596	1	risk diff	Neale-B_UKBB_EUR_2017
rs4988235	rs4988235	chr2:136608646	chr2:135851076	A	G	Hyperhidrosis	EFO_1000712	Neale B	UKBB	European	2017	-1.297e-05	4.354e-05	0.7659	-	337199	77	337122	1	risk diff	Neale-B_UKBB_EUR_2017
rs4988235	rs4988235	chr2:136608646	chr2:135851076	A	G	Cause of death: intestinal tract, part unspecified	-	Neale B	UKBB	European	2017	-0.0005166	0.001736	0.766	-	7637	63	7574	1	risk diff	Neale-B_UKBB_EUR_2017
rs4988235	rs4988235	chr2:136608646	chr2:135851076	A	G	Treatment with estriol product	EFO_0007056	Neale B	UKBB	European	2017	1.709e-05	5.743e-05	0.766	+	337159	134	337025	1	risk diff	Neale-B_UKBB_EUR_2017
rs4988235	rs4988235	chr2:136608646	chr2:135851076	A	G	Mineral and other dietary supplements: zinc	EFO_0008111	Neale B	UKBB	European	2017	0.0001656	0.0005589	0.767	+	336314	13151	323163	1	risk diff	Neale-B_UKBB_EUR_2017
rs4988235	rs4988235	chr2:136608646	chr2:135851076	A	G	Hyperparathyroidism and other disorders of parathyroid gland	EFO_0008506	Neale B	UKBB	European	2017	1.93e-05	6.526e-05	0.7674	+	337199	173	337026	1	risk diff	Neale-B_UKBB_EUR_2017
rs4988235	rs4988235	chr2:136608646	chr2:135851076	A	G	Treatment with mirtazapine	EFO_0007056	Neale B	UKBB	European	2017	-4.41e-05	0.0001491	0.7674	-	337159	905	336254	1	risk diff	Neale-B_UKBB_EUR_2017
rs4988235	rs4988235	chr2:136608646	chr2:135851076	A	G	Illnesses of mother: heart disease	EFO_0003777	Neale B	UKBB	European	2017	-0.0003497	0.001183	0.7675	-	311606	62065	249541	1	risk diff	Neale-B_UKBB_EUR_2017
rs4988235	rs4988235	chr2:136608646	chr2:135851076	A	G	Cause of death: liver cell carcinoma	EFO_0000182	Neale B	UKBB	European	2017	-0.0004527	0.001532	0.7676	-	7637	49	7588	1	risk diff	Neale-B_UKBB_EUR_2017
rs4988235	rs4988235	chr2:136608646	chr2:135851076	A	G	Serous boarderline ovarian cancer	EFO_0002510	Phelan M	28346442	European	2017	-0.0122	0.0413	0.7677	-	42895	1954	40941	63	log OR	Phelan-M_BSOC_EUR_2017
rs4988235	rs4988235	chr2:136608646	chr2:135851076	A	G	Treatment with trisequens tablet	EFO_0007056	Neale B	UKBB	European	2017	-1.172e-05	3.97e-05	0.7678	-	337159	64	337095	1	risk diff	Neale-B_UKBB_EUR_2017
rs4988235	rs4988235	chr2:136608646	chr2:135851076	A	G	Treatment with rhumalgan 25mg e or c tablet	EFO_0007056	Neale B	UKBB	European	2017	1.207e-05	4.092e-05	0.7681	+	337159	68	337091	1	risk diff	Neale-B_UKBB_EUR_2017
rs4988235	rs4988235	chr2:136608646	chr2:135851076	A	G	Fluid intelligence score	-	Neale B	UKBB	European	2017	-0.003106	0.01054	0.7683	-	108818	0	108818	1	-	Neale-B_UKBB_EUR_2017
rs4988235	rs4988235	chr2:136608646	chr2:135851076	A	G	IgG galactosylation	EFO_0008425	Shen X	28878392	European	2017	#N/A	#N/A	0.7685	#N/A	1960	0	1960	1	IVNT	Shen-X_IgG-Galactosylation_EUR_2017
rs4988235	rs4988235	chr2:136608646	chr2:135851076	A	G	Cause of death: breast, unspecified	-	Neale B	UKBB	European	2017	0.001252	0.00426	0.7689	+	7637	442	7195	1	risk diff	Neale-B_UKBB_EUR_2017
rs4988235	rs4988235	chr2:136608646	chr2:135851076	A	G	Other disorders of synovium and tendon	EFO_1001435	Neale B	UKBB	European	2017	6.118e-05	0.0002092	0.7699	+	337199	1787	335412	1	risk diff	Neale-B_UKBB_EUR_2017
rs4988235	rs4988235	chr2:136608646	chr2:135851076	A	G	Treatment with saw palmetto product	EFO_0007056	Neale B	UKBB	European	2017	2.858e-05	9.802e-05	0.7706	+	337159	391	336768	1	risk diff	Neale-B_UKBB_EUR_2017
rs4988235	rs4988235	chr2:136608646	chr2:135851076	A	G	Self-reported irritable bowel syndrome	EFO_0000555	Neale B	UKBB	European	2017	-0.0001278	0.0004385	0.7708	-	337159	8030	329129	1	risk diff	Neale-B_UKBB_EUR_2017
rs4988235	rs4988235	chr2:136608646	chr2:135851076	A	G	Treatment with penicillin	EFO_0007056	Neale B	UKBB	European	2017	-2.044e-05	7.017e-05	0.7709	-	337159	200	336959	1	risk diff	Neale-B_UKBB_EUR_2017
rs4988235	rs4988235	chr2:136608646	chr2:135851076	A	G	Self-reported joint pain	EFO_0003843	Neale B	UKBB	European	2017	-4.839e-05	0.0001665	0.7713	-	337159	1129	336030	1	risk diff	Neale-B_UKBB_EUR_2017
rs4988235	rs4988235	chr2:136608646	chr2:135851076	A	G	Injury of muscle and tendon at forearm level	EFO_0000546	Neale B	UKBB	European	2017	1.456e-05	5.011e-05	0.7714	+	337199	102	337097	1	risk diff	Neale-B_UKBB_EUR_2017
rs4988235	rs4988235	chr2:136608646	chr2:135851076	A	G	Other abnormal uterine and vaginal bleeding	-	Neale B	UKBB	European	2017	-6.463e-05	0.0002229	0.7718	-	337199	2040	335159	1	risk diff	Neale-B_UKBB_EUR_2017
rs4988235	rs4988235	chr2:136608646	chr2:135851076	A	G	Manic episode	EFO_0007706;EFO_0000289;EFO_0007705;EFO_0007704	Neale B	UKBB	European	2017	1.233e-05	4.269e-05	0.7726	+	337199	74	337125	1	risk diff	Neale-B_UKBB_EUR_2017
rs4988235	rs4988235	chr2:136608646	chr2:135851076	A	G	Self-reported fracture wrist or colles fracture	EFO_0009515	Neale B	UKBB	European	2017	3.952e-05	0.0001368	0.7726	+	337159	761	336398	1	risk diff	Neale-B_UKBB_EUR_2017
rs4988235	rs4988235	chr2:136608646	chr2:135851076	A	G	Treatment with thyroxine sodium	EFO_0007056	Neale B	UKBB	European	2017	4.379e-05	0.0001517	0.7728	+	337159	938	336221	1	risk diff	Neale-B_UKBB_EUR_2017
rs4988235	rs4988235	chr2:136608646	chr2:135851076	A	G	Keratitis	EFO_0009449	Neale B	UKBB	European	2017	1.41e-05	4.887e-05	0.7729	+	337199	97	337102	1	risk diff	Neale-B_UKBB_EUR_2017
rs4988235	rs4988235	chr2:136608646	chr2:135851076	A	G	Other intervertebral disk disorders	EFO_1000900	Neale B	UKBB	European	2017	-7.678e-05	0.000267	0.7737	-	337199	2920	334279	1	risk diff	Neale-B_UKBB_EUR_2017
rs4988235	rs4988235	chr2:136608646	chr2:135851076	A	G	Treatment with kapake capsule	EFO_0007056	Neale B	UKBB	European	2017	-1.137e-05	3.97e-05	0.7746	-	337159	64	337095	1	risk diff	Neale-B_UKBB_EUR_2017
rs4988235	rs4988235	chr2:136608646	chr2:135851076	A	G	Cause of death: vascular disorder of intestine, unspecified	-	Neale B	UKBB	European	2017	-0.0003074	0.001074	0.7747	-	7637	24	7613	1	risk diff	Neale-B_UKBB_EUR_2017
rs4988235	rs4988235	chr2:136608646	chr2:135851076	A	G	Treatment with glucophage 500mg tablet	EFO_0007056	Neale B	UKBB	European	2017	-2.438e-05	8.55e-05	0.7755	-	337159	297	336862	1	risk diff	Neale-B_UKBB_EUR_2017
rs4988235	rs4988235	chr2:136608646	chr2:135851076	A	G	Extraversion	EFO_0004317	GPC	21173776	European	2010	0.0252	0.0884	0.776	+	17375	0	17375	10	-	GPC_Extraversion_EUR_2010
rs4988235	rs4988235	chr2:136608646	chr2:135851076	A	G	Illnesses of mother: diabetes	EFO_0000400	Neale B	UKBB	European	2017	-0.000244	0.0008598	0.7766	-	309953	28875	281078	1	risk diff	Neale-B_UKBB_EUR_2017
rs4988235	rs4988235	chr2:136608646	chr2:135851076	A	G	Treatment with ramipril	EFO_0007056	Neale B	UKBB	European	2017	0.0001721	0.0006066	0.7766	+	337159	15787	321372	1	risk diff	Neale-B_UKBB_EUR_2017
rs4988235	rs4988235	chr2:136608646	chr2:135851076	A	G	Waist hip ratio in non-smokers	EFO_0004343	GIANT	28443625	Mixed	2017	-0.0008	0.0029	0.7772	-	148630	0	148630	73	IVNT	GIANT_WHR-Non-smokers_Mixed_2017
rs4988235	rs4988235	chr2:136608646	chr2:135851076	A	G	Special screening examination for other diseases and disorders	EFO_0009517	Neale B	UKBB	European	2017	5.333e-05	0.0001885	0.7773	+	337199	1449	335750	1	risk diff	Neale-B_UKBB_EUR_2017
rs4988235	rs4988235	chr2:136608646	chr2:135851076	A	G	Treatment with zantac 75 tablet	EFO_0007056	Neale B	UKBB	European	2017	-1.862e-05	6.583e-05	0.7773	-	337159	176	336983	1	risk diff	Neale-B_UKBB_EUR_2017
rs4988235	rs4988235	chr2:136608646	chr2:135851076	A	G	Treatment with salbutamol	EFO_0007056	Neale B	UKBB	European	2017	-8.781e-05	0.0003109	0.7776	-	337159	3972	333187	1	risk diff	Neale-B_UKBB_EUR_2017
rs4988235	rs4988235	chr2:136608646	chr2:135851076	A	G	Treatment with xenical 120mg capsule	EFO_0007056	Neale B	UKBB	European	2017	-2.401e-05	8.506e-05	0.7777	-	337159	294	336865	1	risk diff	Neale-B_UKBB_EUR_2017
rs4988235	rs4988235	chr2:136608646	chr2:135851076	A	G	Treatment with fybogel orange s or f granules	EFO_0007056	Neale B	UKBB	European	2017	-3.633e-05	0.0001293	0.7787	-	337159	680	336479	1	risk diff	Neale-B_UKBB_EUR_2017
rs4988235	rs4988235	chr2:136608646	chr2:135851076	A	G	Treatment with rino clenil 50micrograms nasal spray	EFO_0007056	Neale B	UKBB	European	2017	3.559e-05	0.0001267	0.7788	+	337159	653	336506	1	risk diff	Neale-B_UKBB_EUR_2017
rs4988235	rs4988235	chr2:136608646	chr2:135851076	A	G	Illnesses of siblings: stroke	EFO_0000712	Neale B	UKBB	European	2017	0.0001581	0.0005641	0.7792	+	260486	8481	252005	1	risk diff	Neale-B_UKBB_EUR_2017
rs4988235	rs4988235	chr2:136608646	chr2:135851076	A	G	Testosterone	EFO_0004908	Prins B	28887542	European	2017	0	0.01	0.7792	+	4387	0	4387	1	nmol/l	Prins-B_Testosterone_EUR_2017
rs4988235	rs4988235	chr2:136608646	chr2:135851076	A	G	Other disorders of veins	EFO_0004264	Neale B	UKBB	European	2017	-1.304e-05	4.655e-05	0.7794	-	337199	88	337111	1	risk diff	Neale-B_UKBB_EUR_2017
rs4988235	rs4988235	chr2:136608646	chr2:135851076	A	G	Self-reported allergy or hypersensitivity/anaphylaxis	EFO_0003785	Neale B	UKBB	European	2017	6.848e-05	0.0002445	0.7794	+	337159	2445	334714	1	risk diff	Neale-B_UKBB_EUR_2017
rs4988235	rs4988235	chr2:136608646	chr2:135851076	A	G	Right eye astigmatism	-	Neale B	UKBB	European	2017	0.001755	0.006268	0.7795	+	8863	1302	7561	1	risk diff	Neale-B_UKBB_EUR_2017
rs4988235	rs4988235	chr2:136608646	chr2:135851076	A	G	Diseases of capillaries	-	Neale B	UKBB	European	2017	1.997e-05	7.137e-05	0.7797	+	337199	207	336992	1	risk diff	Neale-B_UKBB_EUR_2017
rs4988235	rs4988235	chr2:136608646	chr2:135851076	A	G	Treatment with omeprazole	EFO_0007056	Neale B	UKBB	European	2017	0.0001881	0.0006751	0.7805	+	337159	19668	317491	1	risk diff	Neale-B_UKBB_EUR_2017
rs4988235	rs4988235	chr2:136608646	chr2:135851076	A	G	Labour and delivery complicated by umbilical cord complications	EFO_0002950	Neale B	UKBB	European	2017	-1.564e-05	5.613e-05	0.7806	-	337199	128	337071	1	risk diff	Neale-B_UKBB_EUR_2017
rs4988235	rs4988235	chr2:136608646	chr2:135851076	A	G	Treatment with imdur 60mg durule	EFO_0007056	Neale B	UKBB	European	2017	1.602e-05	5.765e-05	0.7812	+	337159	135	337024	1	risk diff	Neale-B_UKBB_EUR_2017
rs4988235	rs4988235	chr2:136608646	chr2:135851076	A	G	Treatment with ranitidine	EFO_0007056	Neale B	UKBB	European	2017	0.0001008	0.0003643	0.782	+	337159	5481	331678	1	risk diff	Neale-B_UKBB_EUR_2017
rs4988235	rs4988235	chr2:136608646	chr2:135851076	A	G	Self-reported chronic skin ulcers	EFO_0007066	Neale B	UKBB	European	2017	1.395e-05	5.061e-05	0.7829	+	337159	104	337055	1	risk diff	Neale-B_UKBB_EUR_2017
rs4988235	rs4988235	chr2:136608646	chr2:135851076	A	G	Paralytic ileus and intestinal obstruction without hernia	EFO_1000988	Neale B	UKBB	European	2017	4.613e-05	0.0001679	0.7834	+	337199	1148	336051	1	risk diff	Neale-B_UKBB_EUR_2017
rs4988235	rs4988235	chr2:136608646	chr2:135851076	A	G	Treatment with beclomethasone	EFO_0007056	Neale B	UKBB	European	2017	4.962e-05	0.0001805	0.7834	+	337159	1328	335831	1	risk diff	Neale-B_UKBB_EUR_2017
rs4988235	rs4988235	chr2:136608646	chr2:135851076	A	G	Disorders of vestibular function	EFO_0007537	Neale B	UKBB	European	2017	-1.932e-05	7.034e-05	0.7835	-	337199	201	336998	1	risk diff	Neale-B_UKBB_EUR_2017
rs4988235	rs4988235	chr2:136608646	chr2:135851076	A	G	Treatment with vagifem 25mcg pessary	EFO_0007056	Neale B	UKBB	European	2017	4.217e-05	0.0001539	0.7841	+	337159	967	336192	1	risk diff	Neale-B_UKBB_EUR_2017
rs4988235	rs4988235	chr2:136608646	chr2:135851076	A	G	Abnormal findings in specimens from female genital organs	-	Neale B	UKBB	European	2017	4.169e-05	0.0001523	0.7843	+	337199	947	336252	1	risk diff	Neale-B_UKBB_EUR_2017
rs4988235	rs4988235	chr2:136608646	chr2:135851076	A	G	Treatment with mefenamic acid	EFO_0007056	Neale B	UKBB	European	2017	-2.566e-05	9.422e-05	0.7854	-	337159	361	336798	1	risk diff	Neale-B_UKBB_EUR_2017
rs4988235	rs4988235	chr2:136608646	chr2:135851076	A	G	Pregnancy examination and test	-	Neale B	UKBB	European	2017	1.057e-05	3.907e-05	0.7867	+	337199	62	337137	1	risk diff	Neale-B_UKBB_EUR_2017
rs4988235	rs4988235	chr2:136608646	chr2:135851076	A	G	Self-reported other abdominal problem	EFO_0009502	Neale B	UKBB	European	2017	2.595e-05	9.619e-05	0.7874	+	337159	376	336783	1	risk diff	Neale-B_UKBB_EUR_2017
rs4988235	rs4988235	chr2:136608646	chr2:135851076	A	G	Other diseases of digestive system	EFO_0000405	Neale B	UKBB	European	2017	-6.378e-05	0.0002369	0.7877	-	337199	2295	334904	1	risk diff	Neale-B_UKBB_EUR_2017
rs4988235	rs4988235	chr2:136608646	chr2:135851076	A	G	Treatment with lithium product	EFO_0007056	Neale B	UKBB	European	2017	2.363e-05	8.777e-05	0.7878	+	337159	313	336846	1	risk diff	Neale-B_UKBB_EUR_2017
rs4988235	rs4988235	chr2:136608646	chr2:135851076	A	G	Cause of death: other and unspecified cirrhosis of liver	EFO_0001422	Neale B	UKBB	European	2017	0.0003332	0.001239	0.788	+	7637	32	7605	1	risk diff	Neale-B_UKBB_EUR_2017
rs4988235	rs4988235	chr2:136608646	chr2:135851076	A	G	Cause of death: subarachnoid haemorrhage from intracranial artery, unspecified	EFO_0000713	Neale B	UKBB	European	2017	0.0001556	0.0005801	0.7885	+	7637	7	7630	1	risk diff	Neale-B_UKBB_EUR_2017
rs4988235	rs4988235	chr2:136608646	chr2:135851076	A	G	Senile cataract	-	Neale B	UKBB	European	2017	6.822e-05	0.0002545	0.7886	+	337199	2651	334548	1	risk diff	Neale-B_UKBB_EUR_2017
rs4988235	rs4988235	chr2:136608646	chr2:135851076	A	G	Seborrhoeic keratosis	EFO_1000686	Neale B	UKBB	European	2017	-4.79e-05	0.0001787	0.7887	-	337199	1302	335897	1	risk diff	Neale-B_UKBB_EUR_2017
rs4988235	rs4988235	chr2:136608646	chr2:135851076	A	G	Self-reported bronchitis	EFO_0009661	Neale B	UKBB	European	2017	-6.57e-05	0.0002463	0.7897	-	337159	2482	334677	1	risk diff	Neale-B_UKBB_EUR_2017
rs4988235	rs4988235	chr2:136608646	chr2:135851076	A	G	Crohns disease	EFO_0000384	IBDGC	23128233	European	2012	#N/A	#N/A	0.79	#N/A	14342	6299	8043	7	log OR	IBDGC_Chrons-Disease_EUR_2012
rs4988235	rs4988235	chr2:136608646	chr2:135851076	A	G	Coronary artery disease	EFO_0000378;EFO_0001645	van der Harst P	29212778	Mixed	2018	-0.002215	0.008358	0.79	-	296525	34541	261984	1	log OR	van-der-Harst-P_CAD-UKBB_Mixed_2018
rs4988235	rs4988235	chr2:136608646	chr2:135851076	A	G	Acute tonsillitis	-	Neale B	UKBB	European	2017	-2.291e-05	8.635e-05	0.7908	-	337199	303	336896	1	risk diff	Neale-B_UKBB_EUR_2017
rs4988235	rs4988235	chr2:136608646	chr2:135851076	A	G	Other and unspecified injuries of lower leg	EFO_0000546	Neale B	UKBB	European	2017	-1.101e-05	4.152e-05	0.7908	-	337199	70	337129	1	risk diff	Neale-B_UKBB_EUR_2017
rs4988235	rs4988235	chr2:136608646	chr2:135851076	A	G	Malignant neoplasm of oesophagus	EFO_0000616	Neale B	UKBB	European	2017	-2.152e-05	8.12e-05	0.791	-	337199	268	336931	1	risk diff	Neale-B_UKBB_EUR_2017
rs4988235	rs4988235	chr2:136608646	chr2:135851076	A	G	Treatment with clonazepam	EFO_0007056	Neale B	UKBB	European	2017	-2.019e-05	7.638e-05	0.7915	-	337159	237	336922	1	risk diff	Neale-B_UKBB_EUR_2017
rs4988235	rs4988235	chr2:136608646	chr2:135851076	A	G	Asthma	EFO_0000270	TAGC	29273806	Mixed	2018	-0.004024	0.01524	0.7918	-	142486	23948	118538	66	log OR	TAGC_Asthma_Mixed_2018
rs4988235	rs4988235	chr2:136608646	chr2:135851076	A	G	Asthma	EFO_0000270	TAGC	29273806	European	2018	-0.00411	0.01559	0.792	-	127669	19954	107715	56	log OR	TAGC_Asthma_EUR_2018
rs4988235	rs4988235	chr2:136608646	chr2:135851076	A	G	Heartburn	EFO_0008533	Neale B	UKBB	European	2017	3.244e-05	0.0001232	0.7924	+	337199	618	336581	1	risk diff	Neale-B_UKBB_EUR_2017
rs4988235	rs4988235	chr2:136608646	chr2:135851076	A	G	Vitamin and mineral supplements: folic acid or folate	EFO_0005111	Neale B	UKBB	European	2017	0.0001076	0.0004088	0.7924	+	335591	6876	328715	1	risk diff	Neale-B_UKBB_EUR_2017
rs4988235	rs4988235	chr2:136608646	chr2:135851076	A	G	Treatment with climaval 1mg tablet	EFO_0007056	Neale B	UKBB	European	2017	-2.654e-05	0.000101	0.7927	-	337159	415	336744	1	risk diff	Neale-B_UKBB_EUR_2017
rs4988235	rs4988235	chr2:136608646	chr2:135851076	A	G	Diaphragmatic hernia	EFO_0007216	Neale B	UKBB	European	2017	9.407e-05	0.000359	0.7933	+	337199	5321	331878	1	risk diff	Neale-B_UKBB_EUR_2017
rs4988235	rs4988235	chr2:136608646	chr2:135851076	A	G	Other rheumatoid arthritis	EFO_0000685	Neale B	UKBB	European	2017	4.012e-05	0.0001538	0.7942	+	337199	964	336235	1	risk diff	Neale-B_UKBB_EUR_2017
rs4988235	rs4988235	chr2:136608646	chr2:135851076	A	G	Treatment with natrilix sr 1.5mg m or r tablet	EFO_0007056	Neale B	UKBB	European	2017	1.105e-05	4.24e-05	0.7945	+	337159	73	337086	1	risk diff	Neale-B_UKBB_EUR_2017
rs4988235	rs4988235	chr2:136608646	chr2:135851076	A	G	Benign neoplasm of mouth and pharynx	EFO_0002422	Neale B	UKBB	European	2017	2.091e-05	8.03e-05	0.7946	+	337199	262	336937	1	risk diff	Neale-B_UKBB_EUR_2017
rs4988235	rs4988235	chr2:136608646	chr2:135851076	A	G	Treatment with cetraben emollient cream	EFO_0007056	Neale B	UKBB	European	2017	-1.124e-05	4.326e-05	0.795	-	337159	76	337083	1	risk diff	Neale-B_UKBB_EUR_2017
rs4988235	rs4988235	chr2:136608646	chr2:135851076	A	G	Treatment with implanon 68mg subdermal implant	EFO_0007056	Neale B	UKBB	European	2017	-1.351e-05	5.204e-05	0.7951	-	337159	110	337049	1	risk diff	Neale-B_UKBB_EUR_2017
rs4988235	rs4988235	chr2:136608646	chr2:135851076	A	G	Self-reported cervical polyps	EFO_0009475	Neale B	UKBB	European	2017	-1.398e-05	5.39e-05	0.7953	-	337159	118	337041	1	risk diff	Neale-B_UKBB_EUR_2017
rs4988235	rs4988235	chr2:136608646	chr2:135851076	A	G	Preterm delivery	EFO_0003917	Neale B	UKBB	European	2017	1.569e-05	6.055e-05	0.7955	+	337199	149	337050	1	risk diff	Neale-B_UKBB_EUR_2017
rs4988235	rs4988235	chr2:136608646	chr2:135851076	A	G	Standardized difference in height between age 14 years and adult	-	EGGC	23449627	European	2013	0.007651	0.0241	0.7958	+	4282	0	4282	5	SDS	EGGC_Puberty-Growth-PTF-PTM_EUR_2013
rs4988235	rs4988235	chr2:136608646	chr2:135851076	A	G	Treatment with ritonavir	EFO_0007056	Neale B	UKBB	European	2017	9.25e-06	3.579e-05	0.796	+	337159	52	337107	1	risk diff	Neale-B_UKBB_EUR_2017
rs4988235	rs4988235	chr2:136608646	chr2:135851076	A	G	Treatment with imigran 50mg tablet	EFO_0007056	Neale B	UKBB	European	2017	-2.998e-05	0.0001163	0.7965	-	337159	550	336609	1	risk diff	Neale-B_UKBB_EUR_2017
rs4988235	rs4988235	chr2:136608646	chr2:135851076	A	G	Treatment with migraleve tablet	EFO_0007056	Neale B	UKBB	European	2017	2.703e-05	0.000105	0.7968	+	337159	448	336711	1	risk diff	Neale-B_UKBB_EUR_2017
rs4988235	rs4988235	chr2:136608646	chr2:135851076	A	G	Waist hip ratio in female non-smokers	EFO_0004343	GIANT	28443625	Mixed	2017	-0.0009	0.0035	0.7969	-	87197	0	87197	69	IVNT	GIANT_WHR-Non-smokers-F_Mixed_2017
rs4988235	rs4988235	chr2:136608646	chr2:135851076	A	G	Treatment with iron+folic acid	EFO_0007056	Neale B	UKBB	European	2017	1.622e-05	6.335e-05	0.7979	+	337159	163	336996	1	risk diff	Neale-B_UKBB_EUR_2017
rs4988235	rs4988235	chr2:136608646	chr2:135851076	A	G	Zoster	EFO_0006510	Neale B	UKBB	European	2017	-1.337e-05	5.228e-05	0.7982	-	337199	111	337088	1	risk diff	Neale-B_UKBB_EUR_2017
rs4988235	rs4988235	chr2:136608646	chr2:135851076	A	G	Superficial injury of abdomen, lower back and pelvis	EFO_0009502	Neale B	UKBB	European	2017	1.526e-05	5.975e-05	0.7984	+	337199	145	337054	1	risk diff	Neale-B_UKBB_EUR_2017
rs4988235	rs4988235	chr2:136608646	chr2:135851076	A	G	Conscientiousness	EFO_0007912	GPC	21173776	European	2010	0.0217	0.0856	0.7994	+	17375	0	17375	10	-	GPC_Conscientiousness_EUR_2010
rs4988235	rs4988235	chr2:136608646	chr2:135851076	A	G	Other inflammatory spondylopathies	EFO_0004260	Neale B	UKBB	European	2017	-1.633e-05	6.431e-05	0.7996	-	337199	168	337031	1	risk diff	Neale-B_UKBB_EUR_2017
rs4988235	rs4988235	chr2:136608646	chr2:135851076	A	G	Pain and other conditions associated with female genital organs and menstrual cycle	EFO_0009549	Neale B	UKBB	European	2017	4.001e-05	0.0001577	0.7997	+	337199	1015	336184	1	risk diff	Neale-B_UKBB_EUR_2017
rs4988235	rs4988235	chr2:136608646	chr2:135851076	A	G	Treatment with carbamazepine	EFO_0007056	Neale B	UKBB	European	2017	2.877e-05	0.0001134	0.7997	+	337159	523	336636	1	risk diff	Neale-B_UKBB_EUR_2017
rs4988235	rs4988235	chr2:136608646	chr2:135851076	A	G	Treatment with indapamide	EFO_0007056	Neale B	UKBB	European	2017	4.11e-05	0.0001621	0.7998	+	337159	1070	336089	1	risk diff	Neale-B_UKBB_EUR_2017
rs4988235	rs4988235	chr2:136608646	chr2:135851076	A	G	Self-reported vertigo	-	Neale B	UKBB	European	2017	2.516e-05	9.945e-05	0.8003	+	337159	402	336757	1	risk diff	Neale-B_UKBB_EUR_2017
rs4988235	rs4988235	chr2:136608646	chr2:135851076	A	G	Treatment with loestrin 20 tablet	EFO_0007056	Neale B	UKBB	European	2017	1.531e-05	6.076e-05	0.801	+	337159	150	337009	1	risk diff	Neale-B_UKBB_EUR_2017
rs4988235	rs4988235	chr2:136608646	chr2:135851076	A	G	Other local infections of skin and subcutaneous tissue	EFO_0000701	Neale B	UKBB	European	2017	-2.268e-05	9.024e-05	0.8015	-	337199	331	336868	1	risk diff	Neale-B_UKBB_EUR_2017
rs4988235	rs4988235	chr2:136608646	chr2:135851076	A	G	Abnormalities of gait and mobility	-	Neale B	UKBB	European	2017	1.621e-05	6.469e-05	0.8021	+	337199	170	337029	1	risk diff	Neale-B_UKBB_EUR_2017
rs4988235	rs4988235	chr2:136608646	chr2:135851076	A	G	Other demyelinating diseases of central nervous system	EFO_0000618	Neale B	UKBB	European	2017	1.588e-05	6.334e-05	0.8021	+	337199	163	337036	1	risk diff	Neale-B_UKBB_EUR_2017
rs4988235	rs4988235	chr2:136608646	chr2:135851076	A	G	Reason for reducing amount of alcohol drunk: financial reasons	EFO_0004329	Neale B	UKBB	European	2017	0.0002644	0.001055	0.8022	+	124798	6549	118249	1	risk diff	Neale-B_UKBB_EUR_2017
rs4988235	rs4988235	chr2:136608646	chr2:135851076	A	G	Other congenital malformations of tongue, mouth and pharynx	-	Neale B	UKBB	European	2017	1.223e-05	4.912e-05	0.8033	+	337199	98	337101	1	risk diff	Neale-B_UKBB_EUR_2017
rs4988235	rs4988235	chr2:136608646	chr2:135851076	A	G	Bronchitis, not specified as acute or chronic	EFO_0009661	Neale B	UKBB	European	2017	1.189e-05	4.785e-05	0.8038	+	337199	93	337106	1	risk diff	Neale-B_UKBB_EUR_2017
rs4988235	rs4988235	chr2:136608646	chr2:135851076	A	G	Treatment with latanoprost	EFO_0007056	Neale B	UKBB	European	2017	3.216e-05	0.0001299	0.8044	+	337159	686	336473	1	risk diff	Neale-B_UKBB_EUR_2017
rs4988235	rs4988235	chr2:136608646	chr2:135851076	A	G	Medical observation and evaluation for suspected diseases and conditions	EFO_0009517	Neale B	UKBB	European	2017	6.679e-05	0.0002699	0.8045	+	337199	2985	334214	1	risk diff	Neale-B_UKBB_EUR_2017
rs4988235	rs4988235	chr2:136608646	chr2:135851076	A	G	Treatment with diovan 40mg capsule	EFO_0007056	Neale B	UKBB	European	2017	2.235e-05	9.066e-05	0.8053	+	337159	334	336825	1	risk diff	Neale-B_UKBB_EUR_2017
rs4988235	rs4988235	chr2:136608646	chr2:135851076	A	G	Umbilical hernia	-	Neale B	UKBB	European	2017	-4.921e-05	0.0001999	0.8055	-	337199	1633	335566	1	risk diff	Neale-B_UKBB_EUR_2017
rs4988235	rs4988235	chr2:136608646	chr2:135851076	A	G	IgA deficiency	EFO_1001929	Bronson P	27723758	European	2016	-0.01278	0.05199	0.8058	-	6487	1635	4852	7	log OR	Bronson-P_IgAD_EUR_2016
rs4988235	rs4988235	chr2:136608646	chr2:135851076	A	G	Unspecified diabetes mellitus	EFO_0000400	Neale B	UKBB	European	2017	-1.746e-05	7.155e-05	0.8072	-	337199	208	336991	1	risk diff	Neale-B_UKBB_EUR_2017
rs4988235	rs4988235	chr2:136608646	chr2:135851076	A	G	Waist hip ratio in physically active indivdiuals	EFO_0004343	GIANT	28448500	European	2017	0.0012	0.005	0.8073	+	115224	0	115224	52	IVNT	GIANT_WHR-Active_EUR_2017
rs4988235	rs4988235	chr2:136608646	chr2:135851076	A	G	Haemoglobin	-	Prins B	28887542	European	2017	0	0.02	0.8073	+	9961	0	9961	1	g/dl	Prins-B_Haemoglobin_EUR_2017
rs4988235	rs4988235	chr2:136608646	chr2:135851076	A	G	Other acquired deformities of musculoskeletal system and connective tissue	EFO_1001986	Neale B	UKBB	European	2017	1.552e-05	6.373e-05	0.8076	+	337199	165	337034	1	risk diff	Neale-B_UKBB_EUR_2017
rs4988235	rs4988235	chr2:136608646	chr2:135851076	A	G	Acute renal failure	-	Neale B	UKBB	European	2017	2.218e-05	9.118e-05	0.8078	+	337199	338	336861	1	risk diff	Neale-B_UKBB_EUR_2017
rs4988235	rs4988235	chr2:136608646	chr2:135851076	A	G	Injury of nerves at wrist and hand level	EFO_0004143	Neale B	UKBB	European	2017	-1.957e-05	8.06e-05	0.8081	-	337199	264	336935	1	risk diff	Neale-B_UKBB_EUR_2017
rs4988235	rs4988235	chr2:136608646	chr2:135851076	A	G	Cause of death: other and unspecified t-cell lymphomas	EFO_0000574	Neale B	UKBB	European	2017	0.0001597	0.0006582	0.8083	+	7637	9	7628	1	risk diff	Neale-B_UKBB_EUR_2017
rs4988235	rs4988235	chr2:136608646	chr2:135851076	A	G	Lichen simplex chronicus and prurigo	EFO_1000724	Neale B	UKBB	European	2017	-1.059e-05	4.382e-05	0.809	-	337199	78	337121	1	risk diff	Neale-B_UKBB_EUR_2017
rs4988235	rs4988235	chr2:136608646	chr2:135851076	A	G	False labour	EFO_0009639	Neale B	UKBB	European	2017	-3.266e-05	0.0001354	0.8093	-	337199	747	336452	1	risk diff	Neale-B_UKBB_EUR_2017
rs4988235	rs4988235	chr2:136608646	chr2:135851076	A	G	Doctor diagnosed idiopathic pulmonary fibrosis	-	Neale B	UKBB	European	2017	-4.385e-05	0.0001819	0.8095	-	83529	83	83446	1	risk diff	Neale-B_UKBB_EUR_2017
rs4988235	rs4988235	chr2:136608646	chr2:135851076	A	G	Longest period of unenthusiasm or disinterest	-	Neale B	UKBB	European	2017	0.0023	0.009613	0.8109	+	29704	0	29704	1	IVNT	Neale-B_UKBB_EUR_2017
rs4988235	rs4988235	chr2:136608646	chr2:135851076	A	G	Self-reported retinal detachment	EFO_0005773	Neale B	UKBB	European	2017	-3.998e-05	0.0001673	0.8111	-	337159	1140	336019	1	risk diff	Neale-B_UKBB_EUR_2017
rs4988235	rs4988235	chr2:136608646	chr2:135851076	A	G	Rheumatic mitral valve diseases	-	Neale B	UKBB	European	2017	1.008e-05	4.24e-05	0.812	+	337199	73	337126	1	risk diff	Neale-B_UKBB_EUR_2017
rs4988235	rs4988235	chr2:136608646	chr2:135851076	A	G	Other disorders of cornea	-	Neale B	UKBB	European	2017	1.597e-05	6.73e-05	0.8124	+	337199	184	337015	1	risk diff	Neale-B_UKBB_EUR_2017
rs4988235	rs4988235	chr2:136608646	chr2:135851076	A	G	Self-reported hereditary or genetic haematological disorder	EFO_0005803	Neale B	UKBB	European	2017	2.003e-05	8.448e-05	0.8126	+	337159	290	336869	1	risk diff	Neale-B_UKBB_EUR_2017
rs4988235	rs4988235	chr2:136608646	chr2:135851076	A	G	Treatment with etodolac	EFO_0007056	Neale B	UKBB	European	2017	-1.864e-05	7.86e-05	0.8126	-	337159	251	336908	1	risk diff	Neale-B_UKBB_EUR_2017
rs4988235	rs4988235	chr2:136608646	chr2:135851076	A	G	Myasthenia gravis and other myoneural disorders	-	Neale B	UKBB	European	2017	9.697e-06	4.092e-05	0.8127	+	337199	68	337131	1	risk diff	Neale-B_UKBB_EUR_2017
rs4988235	rs4988235	chr2:136608646	chr2:135851076	A	G	Long-standing illness, disability or infirmity	-	Neale B	UKBB	European	2017	0.0003226	0.001362	0.8128	+	329663	107123	222540	1	risk diff	Neale-B_UKBB_EUR_2017
rs4988235	rs4988235	chr2:136608646	chr2:135851076	A	G	Treatment with b12 - cyanocobalamin prep	EFO_0007056	Neale B	UKBB	European	2017	9.82e-06	4.152e-05	0.813	+	337159	70	337089	1	risk diff	Neale-B_UKBB_EUR_2017
rs4988235	rs4988235	chr2:136608646	chr2:135851076	A	G	Lumber spine bone mineral density	EFO_0007701	GEFOS	26367794	European	2015	0.004565	0.01908	0.8146	+	28498	0	28498	12	Z-score	GEFOS_LSBMD_EUR_2015
rs4988235	rs4988235	chr2:136608646	chr2:135851076	A	G	Embedded and impacted teeth	-	Neale B	UKBB	European	2017	3.895e-05	0.000167	0.8156	+	337199	1136	336063	1	risk diff	Neale-B_UKBB_EUR_2017
rs4988235	rs4988235	chr2:136608646	chr2:135851076	A	G	Self-reported fracture radius	EFO_0003957	Neale B	UKBB	European	2017	1.413e-05	6.057e-05	0.8156	+	337159	149	337010	1	risk diff	Neale-B_UKBB_EUR_2017
rs4988235	rs4988235	chr2:136608646	chr2:135851076	A	G	Self-reported thalassaemia	-	Neale B	UKBB	European	2017	-7.412e-06	3.178e-05	0.8156	-	337159	41	337118	1	risk diff	Neale-B_UKBB_EUR_2017
rs4988235	rs4988235	chr2:136608646	chr2:135851076	A	G	Left-handedness	EFO_0003889	Neale B	UKBB	European	2017	-0.0001976	0.0008492	0.816	-	337130	32442	304688	1	risk diff	Neale-B_UKBB_EUR_2017
rs4988235	rs4988235	chr2:136608646	chr2:135851076	A	G	Self-reported fracture rib	EFO_0009620	Neale B	UKBB	European	2017	2.109e-05	9.064e-05	0.816	+	337159	334	336825	1	risk diff	Neale-B_UKBB_EUR_2017
rs4988235	rs4988235	chr2:136608646	chr2:135851076	A	G	Treatment with tolterodine l-tartrate	EFO_0007056	Neale B	UKBB	European	2017	-2.983e-05	0.0001286	0.8166	-	337159	673	336486	1	risk diff	Neale-B_UKBB_EUR_2017
rs4988235	rs4988235	chr2:136608646	chr2:135851076	A	G	Treatment with bricanyl 250mcg inhaler	EFO_0007056	Neale B	UKBB	European	2017	3.179e-05	0.0001375	0.8171	+	337159	769	336390	1	risk diff	Neale-B_UKBB_EUR_2017
rs4988235	rs4988235	chr2:136608646	chr2:135851076	A	G	Self-reported back pain	EFO_0003843	Neale B	UKBB	European	2017	-4.828e-05	0.0002093	0.8176	-	337159	1788	335371	1	risk diff	Neale-B_UKBB_EUR_2017
rs4988235	rs4988235	chr2:136608646	chr2:135851076	A	G	IgG fucosylation	EFO_0008427	Shen X	28878392	European	2017	#N/A	#N/A	0.8178	#N/A	1960	0	1960	1	IVNT	Shen-X_IgG-Fucosylation_EUR_2017
rs4988235	rs4988235	chr2:136608646	chr2:135851076	A	G	Other and unspecified injuries of wrist and hand	EFO_0000546	Neale B	UKBB	European	2017	-9.927e-06	4.326e-05	0.8185	-	337199	76	337123	1	risk diff	Neale-B_UKBB_EUR_2017
rs4988235	rs4988235	chr2:136608646	chr2:135851076	A	G	Self-reported head injury	EFO_0009505	Neale B	UKBB	European	2017	3.798e-05	0.0001656	0.8186	+	337159	1118	336041	1	risk diff	Neale-B_UKBB_EUR_2017
rs4988235	rs4988235	chr2:136608646	chr2:135851076	A	G	Obesity	EFO_0001073	Neale B	UKBB	European	2017	-1.669e-05	7.308e-05	0.8193	-	337199	217	336982	1	risk diff	Neale-B_UKBB_EUR_2017
rs4988235	rs4988235	chr2:136608646	chr2:135851076	A	G	Body mass index variability	EFO_0004340	GIANT	22982992	European	2012	0.0017	0.0073	0.82	+	127612	0	127612	38	Z-score2	GIANT_BMI-Var_EUR_2012
rs4988235	rs4988235	chr2:136608646	chr2:135851076	A	G	Treatment with chlorpheniramine	EFO_0007056	Neale B	UKBB	European	2017	-1.031e-05	4.575e-05	0.8217	-	337159	85	337074	1	risk diff	Neale-B_UKBB_EUR_2017
rs4988235	rs4988235	chr2:136608646	chr2:135851076	A	G	Treatment with cefalexin	EFO_0007056	Neale B	UKBB	European	2017	-1.517e-05	6.748e-05	0.8222	-	337159	185	336974	1	risk diff	Neale-B_UKBB_EUR_2017
rs4988235	rs4988235	chr2:136608646	chr2:135851076	A	G	Other benign neoplasms of skin	EFO_0004198	Neale B	UKBB	European	2017	-5.399e-05	0.000241	0.8227	-	337199	2375	334824	1	risk diff	Neale-B_UKBB_EUR_2017
rs4988235	rs4988235	chr2:136608646	chr2:135851076	A	G	Pace-maker	-	Neale B	UKBB	European	2017	-3.631e-05	0.0001622	0.8228	-	336913	1070	335843	1	risk diff	Neale-B_UKBB_EUR_2017
rs4988235	rs4988235	chr2:136608646	chr2:135851076	A	G	Pulse wave arterial stiffness index	EFO_0004517	Neale B	UKBB	European	2017	0.001091	0.004876	0.8229	+	109813	0	109813	1	IVNT	Neale-B_UKBB_EUR_2017
rs4988235	rs4988235	chr2:136608646	chr2:135851076	A	G	Cause of death: malignant neoplasm of gallbladder	-	Neale B	UKBB	European	2017	0.0002294	0.001027	0.8233	+	7637	22	7615	1	risk diff	Neale-B_UKBB_EUR_2017
rs4988235	rs4988235	chr2:136608646	chr2:135851076	A	G	Personal history of other diseases and conditions	EFO_0000352	Neale B	UKBB	European	2017	-1.613e-05	7.258e-05	0.8242	-	337199	214	336985	1	risk diff	Neale-B_UKBB_EUR_2017
rs4988235	rs4988235	chr2:136608646	chr2:135851076	A	G	Treatment with celecoxib	EFO_0007056	Neale B	UKBB	European	2017	2.051e-05	9.24e-05	0.8244	+	337159	347	336812	1	risk diff	Neale-B_UKBB_EUR_2017
rs4988235	rs4988235	chr2:136608646	chr2:135851076	A	G	Illnesses of mother: none of the above, group 1	-	Neale B	UKBB	European	2017	0.0003267	0.001477	0.8249	+	311264	129391	181873	1	risk diff	Neale-B_UKBB_EUR_2017
rs4988235	rs4988235	chr2:136608646	chr2:135851076	A	G	Malignant neoplasm of rectosigmoid junction	EFO_1000657	Neale B	UKBB	European	2017	1.875e-05	8.505e-05	0.8255	+	337199	294	336905	1	risk diff	Neale-B_UKBB_EUR_2017
rs4988235	rs4988235	chr2:136608646	chr2:135851076	A	G	Cause of death: vascular dementia, unspecified	-	Neale B	UKBB	European	2017	-0.0001592	0.0007275	0.8268	-	7637	11	7626	1	risk diff	Neale-B_UKBB_EUR_2017
rs4988235	rs4988235	chr2:136608646	chr2:135851076	A	G	Treatment with oestrogel 0.06% gel	EFO_0007056	Neale B	UKBB	European	2017	-9.521e-06	4.354e-05	0.8269	-	337159	77	337082	1	risk diff	Neale-B_UKBB_EUR_2017
rs4988235	rs4988235	chr2:136608646	chr2:135851076	A	G	Self-reported infectious mononucleosis or glandular fever / epstein barr virus	EFO_0007326	Neale B	UKBB	European	2017	-2.219e-05	0.000102	0.8278	-	337159	423	336736	1	risk diff	Neale-B_UKBB_EUR_2017
rs4988235	rs4988235	chr2:136608646	chr2:135851076	A	G	Benign neoplasm of urinary organs	EFO_0003863	Neale B	UKBB	European	2017	8.422e-06	3.876e-05	0.828	+	337199	61	337138	1	risk diff	Neale-B_UKBB_EUR_2017
rs4988235	rs4988235	chr2:136608646	chr2:135851076	A	G	Seen a psychiatrist for nerves, anxiety, tension or depression	EFO_0009821	Neale B	UKBB	European	2017	0.0001985	0.0009142	0.8281	+	335888	38008	297880	1	risk diff	Neale-B_UKBB_EUR_2017
rs4988235	rs4988235	chr2:136608646	chr2:135851076	A	G	Self-reported jaundice	EFO_1000739;EFO_1001068	Neale B	UKBB	European	2017	-1.78e-05	8.197e-05	0.8281	-	337159	273	336886	1	risk diff	Neale-B_UKBB_EUR_2017
rs4988235	rs4988235	chr2:136608646	chr2:135851076	A	G	Schizoaffective disorders	EFO_0005411	Neale B	UKBB	European	2017	8.146e-06	3.779e-05	0.8293	+	337199	58	337141	1	risk diff	Neale-B_UKBB_EUR_2017
rs4988235	rs4988235	chr2:136608646	chr2:135851076	A	G	Illness, injury, bereavement, stress in last 2 years: death of a spouse or partner	-	Neale B	UKBB	European	2017	-7.631e-05	0.0003586	0.8315	-	335219	5249	329970	1	risk diff	Neale-B_UKBB_EUR_2017
rs4988235	rs4988235	chr2:136608646	chr2:135851076	A	G	Treatment with cosopt 2% or 0.5% eye drops	EFO_0007056	Neale B	UKBB	European	2017	-1.859e-05	8.734e-05	0.8315	-	337159	310	336849	1	risk diff	Neale-B_UKBB_EUR_2017
rs4988235	rs4988235	chr2:136608646	chr2:135851076	A	G	Benign neoplasm of other and unspecified female genital organs	EFO_1001331	Neale B	UKBB	European	2017	-1.06e-05	4.986e-05	0.8316	-	337199	101	337098	1	risk diff	Neale-B_UKBB_EUR_2017
rs4988235	rs4988235	chr2:136608646	chr2:135851076	A	G	Treatment with airomir 100micrograms cfc-free inhaler	EFO_0007056	Neale B	UKBB	European	2017	-1.309e-05	6.158e-05	0.8317	-	337159	154	337005	1	risk diff	Neale-B_UKBB_EUR_2017
rs4988235	rs4988235	chr2:136608646	chr2:135851076	A	G	Excessive, frequent and irregular menstruation	-	Neale B	UKBB	European	2017	8.535e-05	0.0004037	0.8326	+	337199	6882	330317	1	risk diff	Neale-B_UKBB_EUR_2017
rs4988235	rs4988235	chr2:136608646	chr2:135851076	A	G	Other disorders of skin and subcutaneous tissue	EFO_0000701	Neale B	UKBB	European	2017	-5.49e-05	0.00026	0.8328	-	337199	2767	334432	1	risk diff	Neale-B_UKBB_EUR_2017
rs4988235	rs4988235	chr2:136608646	chr2:135851076	A	G	Waist hip ratio in physically inactive indivdiuals	EFO_0004343	GIANT	28448500	Mixed	2017	0.0016	0.0078	0.8338	+	43057	0	43057	55	IVNT	GIANT_WHR-Inactive_Mixed_2017
rs4988235	rs4988235	chr2:136608646	chr2:135851076	A	G	Wheeze or whistling in the chest in last year	EFO_0009715	Neale B	UKBB	European	2017	-0.0002465	0.001176	0.834	-	331257	68531	262726	1	risk diff	Neale-B_UKBB_EUR_2017
rs4988235	rs4988235	chr2:136608646	chr2:135851076	A	G	Treatment with enalapril	EFO_0007056	Neale B	UKBB	European	2017	-5.298e-05	0.0002533	0.8343	-	337159	2626	334533	1	risk diff	Neale-B_UKBB_EUR_2017
rs4988235	rs4988235	chr2:136608646	chr2:135851076	A	G	Treatment with hydroxyzine	EFO_0007056	Neale B	UKBB	European	2017	1.087e-05	5.205e-05	0.8346	+	337159	110	337049	1	risk diff	Neale-B_UKBB_EUR_2017
rs4988235	rs4988235	chr2:136608646	chr2:135851076	A	G	Self-reported raynauds phenomenon or disease	EFO_1001145	Neale B	UKBB	European	2017	-1.922e-05	9.213e-05	0.8348	-	337159	345	336814	1	risk diff	Neale-B_UKBB_EUR_2017
rs4988235	rs4988235	chr2:136608646	chr2:135851076	A	G	No-wear time bias adjusted acceleration standard deviation	-	Neale B	UKBB	European	2017	-0.001279	0.006139	0.8349	-	72615	0	72615	1	IVNT	Neale-B_UKBB_EUR_2017
rs4988235	rs4988235	chr2:136608646	chr2:135851076	A	G	Self-reported cholecystitis	EFO_1001289	Neale B	UKBB	European	2017	1.942e-05	9.32e-05	0.8349	+	337159	353	336806	1	risk diff	Neale-B_UKBB_EUR_2017
rs4988235	rs4988235	chr2:136608646	chr2:135851076	A	G	Treatment with omacor 1g capsule	EFO_0007056	Neale B	UKBB	European	2017	2.093e-05	0.0001008	0.8355	+	337159	413	336746	1	risk diff	Neale-B_UKBB_EUR_2017
rs4988235	rs4988235	chr2:136608646	chr2:135851076	A	G	Triglycerides	EFO_0004530	GLGC	20686565	Mixed	2010	0.0023	0.0054	0.836	+	96598	0	96598	46	Z-score	GLGC_TG_Mixed_2010
rs4988235	rs4988235	chr2:136608646	chr2:135851076	A	G	Multiple valve diseases	EFO_0009551	Neale B	UKBB	European	2017	-1.136e-05	5.503e-05	0.8364	-	337199	123	337076	1	risk diff	Neale-B_UKBB_EUR_2017
rs4988235	rs4988235	chr2:136608646	chr2:135851076	A	G	Treatment with trimovate ointment	EFO_0007056	Neale B	UKBB	European	2017	1.489e-05	7.224e-05	0.8367	+	337159	212	336947	1	risk diff	Neale-B_UKBB_EUR_2017
rs4988235	rs4988235	chr2:136608646	chr2:135851076	A	G	Basophil percentage of white cells	EFO_0004586	Astle W	27863252	European	2016	0.000746	0.003624	0.8369	+	173480	0	173480	2	IVNT	Astle-W_Blood-Cell-Traits_EUR_2016
rs4988235	rs4988235	chr2:136608646	chr2:135851076	A	G	Treatment with gabapentin	EFO_0007056	Neale B	UKBB	European	2017	-3.998e-05	0.0001954	0.8379	-	337159	1558	335601	1	risk diff	Neale-B_UKBB_EUR_2017
rs4988235	rs4988235	chr2:136608646	chr2:135851076	A	G	Height SDS for females aged 10 years and males aged 12 years	-	EGGC	23449627	European	2013	0.002841	0.01362	0.8384	+	13960	0	13960	9	SDS	EGGC_Puberty-Growth-10-F-12-M_EUR_2013
rs4988235	rs4988235	chr2:136608646	chr2:135851076	A	G	Treatment with ibuprofen product	EFO_0007056	Neale B	UKBB	European	2017	7.906e-06	3.876e-05	0.8384	+	337159	61	337098	1	risk diff	Neale-B_UKBB_EUR_2017
rs4988235	rs4988235	chr2:136608646	chr2:135851076	A	G	Treatment with neoclarityn 5mg tablet	EFO_0007056	Neale B	UKBB	European	2017	1.995e-05	9.809e-05	0.8388	+	337159	391	336768	1	risk diff	Neale-B_UKBB_EUR_2017
rs4988235	rs4988235	chr2:136608646	chr2:135851076	A	G	Hip osteoarthritis	EFO_0002506	arcOGEN	22763110	European	2012	-0.01005	0.0494	0.8388	-	14275	3266	11009	1	log OR	arcOGEN_Hip-OA_EUR_2012
rs4988235	rs4988235	chr2:136608646	chr2:135851076	A	G	Femoral neck bone mineral density in males	EFO_0007785	GEFOS	22504420	Mixed	2012	#N/A	#N/A	0.8395	-	9954	0	9954	13	g/cm2	GEFOS_FNBMD-M_Mixed_2012
rs4988235	rs4988235	chr2:136608646	chr2:135851076	A	G	Waist hip ratio in physically active males	EFO_0004343	GIANT	28448500	Mixed	2017	0.0014	0.007	0.8397	+	52411	0	52411	47	IVNT	GIANT_WHR-Active-M_Mixed_2017
rs4988235	rs4988235	chr2:136608646	chr2:135851076	A	G	Intracranial injury	EFO_0009505	Neale B	UKBB	European	2017	-2.104e-05	0.000104	0.8397	-	337199	440	336759	1	risk diff	Neale-B_UKBB_EUR_2017
rs4988235	rs4988235	chr2:136608646	chr2:135851076	A	G	Illnesses of mother: stroke	EFO_0000712	Neale B	UKBB	European	2017	0.0002089	0.001037	0.8403	+	310688	44454	266234	1	risk diff	Neale-B_UKBB_EUR_2017
rs4988235	rs4988235	chr2:136608646	chr2:135851076	A	G	Treatment with testogel 50mg gel 5g sachet	EFO_0007056	Neale B	UKBB	European	2017	1.087e-05	5.413e-05	0.8408	+	337159	119	337040	1	risk diff	Neale-B_UKBB_EUR_2017
rs4988235	rs4988235	chr2:136608646	chr2:135851076	A	G	Self-reported mitral regurgitation or incompetence	-	Neale B	UKBB	European	2017	9.751e-06	4.862e-05	0.841	+	337159	96	337063	1	risk diff	Neale-B_UKBB_EUR_2017
rs4988235	rs4988235	chr2:136608646	chr2:135851076	A	G	Waist hip ratio in physically inactive males	EFO_0004343	GIANT	28448500	Mixed	2017	0.0022	0.0112	0.8416	+	20393	0	20393	47	IVNT	GIANT_WHR-Inactive-M_Mixed_2017
rs4988235	rs4988235	chr2:136608646	chr2:135851076	A	G	Malignant neoplasm of other connective and soft tissue	EFO_0002918	Neale B	UKBB	European	2017	-1.136e-05	5.701e-05	0.8421	-	337199	132	337067	1	risk diff	Neale-B_UKBB_EUR_2017
rs4988235	rs4988235	chr2:136608646	chr2:135851076	A	G	Treatment with prednisone	EFO_0007056	Neale B	UKBB	European	2017	-1.416e-05	7.121e-05	0.8424	-	337159	206	336953	1	risk diff	Neale-B_UKBB_EUR_2017
rs4988235	rs4988235	chr2:136608646	chr2:135851076	A	G	Treatment with zumenon 1mg tablet	EFO_0007056	Neale B	UKBB	European	2017	-1.093e-05	5.503e-05	0.8426	-	337159	123	337036	1	risk diff	Neale-B_UKBB_EUR_2017
rs4988235	rs4988235	chr2:136608646	chr2:135851076	A	G	Cystitis	EFO_1000025	Neale B	UKBB	European	2017	3.108e-05	0.0001566	0.8427	+	337199	999	336200	1	risk diff	Neale-B_UKBB_EUR_2017
rs4988235	rs4988235	chr2:136608646	chr2:135851076	A	G	Adverse effects	EFO_1000821	Neale B	UKBB	European	2017	-1.969e-05	0.0001002	0.8442	-	337199	408	336791	1	risk diff	Neale-B_UKBB_EUR_2017
rs4988235	rs4988235	chr2:136608646	chr2:135851076	A	G	Home area population density: England or Wales - hamlet and isolated dwelling	-	Neale B	UKBB	European	2017	-8.446e-05	0.0004317	0.8449	-	333997	7610	326387	1	risk diff	Neale-B_UKBB_EUR_2017
rs4988235	rs4988235	chr2:136608646	chr2:135851076	A	G	Treatment with amlodipine	EFO_0007056	Neale B	UKBB	European	2017	0.0001102	0.0005674	0.846	+	337159	13693	323466	1	risk diff	Neale-B_UKBB_EUR_2017
rs4988235	rs4988235	chr2:136608646	chr2:135851076	A	G	Cause of death: malignant neoplasm of thyroid gland	-	Neale B	UKBB	European	2017	-8.518e-05	0.0004388	0.8461	-	7637	4	7633	1	risk diff	Neale-B_UKBB_EUR_2017
rs4988235	rs4988235	chr2:136608646	chr2:135851076	A	G	Treatment with bendroflumethiazide+potassium 2.5mg or 7.7mmol m/r tablet	EFO_0007056	Neale B	UKBB	European	2017	-8.672e-06	4.494e-05	0.847	-	337159	82	337077	1	risk diff	Neale-B_UKBB_EUR_2017
rs4988235	rs4988235	chr2:136608646	chr2:135851076	A	G	Number of days or week of vigorous physical activity 10+ minutes	EFO_0008002	Neale B	UKBB	European	2017	-0.001099	0.005702	0.8472	-	321533	0	321533	1	-	Neale-B_UKBB_EUR_2017
rs4988235	rs4988235	chr2:136608646	chr2:135851076	A	G	Falls in the last year	-	Neale B	UKBB	European	2017	-0.0003138	0.00163	0.8474	-	336617	0	336617	1	-	Neale-B_UKBB_EUR_2017
rs4988235	rs4988235	chr2:136608646	chr2:135851076	A	G	Other medical care	EFO_0009786	Neale B	UKBB	European	2017	1.244e-05	6.507e-05	0.8484	+	337199	172	337027	1	risk diff	Neale-B_UKBB_EUR_2017
rs4988235	rs4988235	chr2:136608646	chr2:135851076	A	G	Worrier or anxious feelings	EFO_0009863	Neale B	UKBB	European	2017	0.000272	0.001426	0.8487	+	328717	186559	142158	1	risk diff	Neale-B_UKBB_EUR_2017
rs4988235	rs4988235	chr2:136608646	chr2:135851076	A	G	Pain	EFO_0003843	Neale B	UKBB	European	2017	1.37e-05	7.206e-05	0.8492	+	337199	211	336988	1	risk diff	Neale-B_UKBB_EUR_2017
rs4988235	rs4988235	chr2:136608646	chr2:135851076	A	G	Treatment with indivina 1mg or 2.5mg tablet	EFO_0007056	Neale B	UKBB	European	2017	-9.623e-06	5.06e-05	0.8492	-	337159	104	337055	1	risk diff	Neale-B_UKBB_EUR_2017
rs4988235	rs4988235	chr2:136608646	chr2:135851076	A	G	Treatment with minerals - magnesium	EFO_0007056	Neale B	UKBB	European	2017	2.511e-05	0.0001321	0.8492	+	337159	710	336449	1	risk diff	Neale-B_UKBB_EUR_2017
rs4988235	rs4988235	chr2:136608646	chr2:135851076	A	G	IgG sialylation	EFO_0008428	Shen X	28878392	European	2017	#N/A	#N/A	0.8492	#N/A	1960	0	1960	1	IVNT	Shen-X_IgG-Sialylation_EUR_2017
rs4988235	rs4988235	chr2:136608646	chr2:135851076	A	G	Medication for pain relief, constipation, heartburn: laxatives	EFO_0007056	Neale B	UKBB	European	2017	-9.137e-05	0.0004816	0.8495	-	333582	9565	324017	1	risk diff	Neale-B_UKBB_EUR_2017
rs4988235	rs4988235	chr2:136608646	chr2:135851076	A	G	Cause of death: cerebrovascular disease, unspecified	-	Neale B	UKBB	European	2017	-0.0001375	0.0007278	0.8502	-	7637	11	7626	1	risk diff	Neale-B_UKBB_EUR_2017
rs4988235	rs4988235	chr2:136608646	chr2:135851076	A	G	Mouth or teeth dental problems: toothache	-	Neale B	UKBB	European	2017	0.0001062	0.0005623	0.8502	+	336138	13290	322848	1	risk diff	Neale-B_UKBB_EUR_2017
rs4988235	rs4988235	chr2:136608646	chr2:135851076	A	G	Treatment with liquifilm tears 1.4% eye drops	EFO_0007056	Neale B	UKBB	European	2017	1.093e-05	5.787e-05	0.8502	+	337159	136	337023	1	risk diff	Neale-B_UKBB_EUR_2017
rs4988235	rs4988235	chr2:136608646	chr2:135851076	A	G	Treatment with ibandronic acid	EFO_0007056	Neale B	UKBB	European	2017	1.626e-05	8.662e-05	0.8511	+	337159	305	336854	1	risk diff	Neale-B_UKBB_EUR_2017
rs4988235	rs4988235	chr2:136608646	chr2:135851076	A	G	Treatment with arcoxia 60mg tablet	EFO_0007056	Neale B	UKBB	European	2017	-1.007e-05	5.39e-05	0.8518	-	337159	118	337041	1	risk diff	Neale-B_UKBB_EUR_2017
rs4988235	rs4988235	chr2:136608646	chr2:135851076	A	G	Self-reported eye and or or adnexal cancer	EFO_0003824	Neale B	UKBB	European	2017	-9.355e-06	5.012e-05	0.8519	-	337159	102	337057	1	risk diff	Neale-B_UKBB_EUR_2017
rs4988235	rs4988235	chr2:136608646	chr2:135851076	A	G	Treatment with sodium cromoglycate	EFO_0007056	Neale B	UKBB	European	2017	-9.126e-06	4.888e-05	0.8519	-	337159	97	337062	1	risk diff	Neale-B_UKBB_EUR_2017
rs4988235	rs4988235	chr2:136608646	chr2:135851076	A	G	Other and unspecified injuries of head	EFO_0009505	Neale B	UKBB	European	2017	-2.82e-05	0.0001513	0.8521	-	337199	932	336267	1	risk diff	Neale-B_UKBB_EUR_2017
rs4988235	rs4988235	chr2:136608646	chr2:135851076	A	G	Current employment status: unable to work because of sickness or disability	EFO_0005241	Neale B	UKBB	European	2017	0.0001017	0.0005462	0.8523	+	336252	12554	323698	1	risk diff	Neale-B_UKBB_EUR_2017
rs4988235	rs4988235	chr2:136608646	chr2:135851076	A	G	Treatment with evista 60mg tablet	EFO_0007056	Neale B	UKBB	European	2017	-9.211e-06	4.962e-05	0.8527	-	337159	100	337059	1	risk diff	Neale-B_UKBB_EUR_2017
rs4988235	rs4988235	chr2:136608646	chr2:135851076	A	G	Cause of death: cardiomegaly	-	Neale B	UKBB	European	2017	0.0001722	0.0009305	0.8532	+	7637	18	7619	1	risk diff	Neale-B_UKBB_EUR_2017
rs4988235	rs4988235	chr2:136608646	chr2:135851076	A	G	Dislocation, sprain and strain of joints and ligaments at ankle and foot level	EFO_1002021	Neale B	UKBB	European	2017	8.154e-06	4.41e-05	0.8533	+	337199	79	337120	1	risk diff	Neale-B_UKBB_EUR_2017
rs4988235	rs4988235	chr2:136608646	chr2:135851076	A	G	Endometriosis	EFO_0001065	Neale B	UKBB	European	2017	3.201e-05	0.0001733	0.8535	+	337199	1228	335971	1	risk diff	Neale-B_UKBB_EUR_2017
rs4988235	rs4988235	chr2:136608646	chr2:135851076	A	G	Treatment with zanidip 10mg tablet	EFO_0007056	Neale B	UKBB	European	2017	-1.133e-05	6.178e-05	0.8545	-	337159	155	337004	1	risk diff	Neale-B_UKBB_EUR_2017
rs4988235	rs4988235	chr2:136608646	chr2:135851076	A	G	Self-reported chronic obstructive airways disease or copd	EFO_0000341	Neale B	UKBB	European	2017	-3.102e-05	0.0001701	0.8553	-	337159	1179	335980	1	risk diff	Neale-B_UKBB_EUR_2017
rs4988235	rs4988235	chr2:136608646	chr2:135851076	A	G	Self-reported thyroiditis	EFO_1000627	Neale B	UKBB	European	2017	1.155e-05	6.354e-05	0.8557	+	337159	164	336995	1	risk diff	Neale-B_UKBB_EUR_2017
rs4988235	rs4988235	chr2:136608646	chr2:135851076	A	G	Cause of death: thoracic aortic aneurysm, ruptured	-	Neale B	UKBB	European	2017	0.0001055	0.0005804	0.8558	+	7637	7	7630	1	risk diff	Neale-B_UKBB_EUR_2017
rs4988235	rs4988235	chr2:136608646	chr2:135851076	A	G	Fracture resulting from simple fall	EFO_0003931	Neale B	UKBB	European	2017	0.0008027	0.004437	0.8564	+	31762	18864	12898	1	risk diff	Neale-B_UKBB_EUR_2017
rs4988235	rs4988235	chr2:136608646	chr2:135851076	A	G	Treatment with brimonidine tartrate	EFO_0007056	Neale B	UKBB	European	2017	8.707e-06	4.811e-05	0.8564	+	337159	94	337065	1	risk diff	Neale-B_UKBB_EUR_2017
rs4988235	rs4988235	chr2:136608646	chr2:135851076	A	G	Cause of death: atrial fibrillation and flutter	EFO_0000275	Neale B	UKBB	European	2017	-0.0001374	0.0007602	0.8566	-	7637	12	7625	1	risk diff	Neale-B_UKBB_EUR_2017
rs4988235	rs4988235	chr2:136608646	chr2:135851076	A	G	Injury of unspecified body region	EFO_0000546	Neale B	UKBB	European	2017	-9.32e-06	5.157e-05	0.8566	-	337199	108	337091	1	risk diff	Neale-B_UKBB_EUR_2017
rs4988235	rs4988235	chr2:136608646	chr2:135851076	A	G	Unspecified appendicitis	EFO_0007149	Neale B	UKBB	European	2017	1.387e-05	7.717e-05	0.8574	+	337199	242	336957	1	risk diff	Neale-B_UKBB_EUR_2017
rs4988235	rs4988235	chr2:136608646	chr2:135851076	A	G	Unspecified jaundice	EFO_1000739;EFO_1001068	Neale B	UKBB	European	2017	1.298e-05	7.24e-05	0.8577	+	337199	213	336986	1	risk diff	Neale-B_UKBB_EUR_2017
rs4988235	rs4988235	chr2:136608646	chr2:135851076	A	G	Carcinoma in situ of breast	EFO_0000305	Neale B	UKBB	European	2017	2.633e-05	0.0001482	0.859	+	337199	896	336303	1	risk diff	Neale-B_UKBB_EUR_2017
rs4988235	rs4988235	chr2:136608646	chr2:135851076	A	G	Other disorders of brain	EFO_0007467	Neale B	UKBB	European	2017	1.161e-05	6.638e-05	0.8611	+	337199	179	337020	1	risk diff	Neale-B_UKBB_EUR_2017
rs4988235	rs4988235	chr2:136608646	chr2:135851076	A	G	Mean corpuscular hemoglobin concentration	EFO_0004586	Astle W	27863252	European	2016	0.000633	0.003624	0.8613	+	173480	0	173480	2	IVNT	Astle-W_Blood-Cell-Traits_EUR_2016
rs4988235	rs4988235	chr2:136608646	chr2:135851076	A	G	Self-reported asbestosis	EFO_0007153	Neale B	UKBB	European	2017	1.014e-05	5.807e-05	0.8614	+	337159	137	337022	1	risk diff	Neale-B_UKBB_EUR_2017
rs4988235	rs4988235	chr2:136608646	chr2:135851076	A	G	Treatment with metrogel 0.75% gel	EFO_0007056	Neale B	UKBB	European	2017	-7.326e-06	4.211e-05	0.8619	-	337159	72	337087	1	risk diff	Neale-B_UKBB_EUR_2017
rs4988235	rs4988235	chr2:136608646	chr2:135851076	A	G	Other general symptoms and signs	EFO_0003765	Neale B	UKBB	European	2017	7.609e-06	4.382e-05	0.8622	+	337199	78	337121	1	risk diff	Neale-B_UKBB_EUR_2017
rs4988235	rs4988235	chr2:136608646	chr2:135851076	A	G	Treatment with beclomist 50micrograms nasal spray	EFO_0007056	Neale B	UKBB	European	2017	9.032e-06	5.252e-05	0.8634	+	337159	112	337047	1	risk diff	Neale-B_UKBB_EUR_2017
rs4988235	rs4988235	chr2:136608646	chr2:135851076	A	G	Cause of death: tongue, unspecified	-	Neale B	UKBB	European	2017	-0.000125	0.0007275	0.8636	-	7637	11	7626	1	risk diff	Neale-B_UKBB_EUR_2017
rs4988235	rs4988235	chr2:136608646	chr2:135851076	A	G	Treatment with didronel 200mg tablet	EFO_0007056	Neale B	UKBB	European	2017	9.258e-06	5.39e-05	0.8636	+	337159	118	337041	1	risk diff	Neale-B_UKBB_EUR_2017
rs4988235	rs4988235	chr2:136608646	chr2:135851076	A	G	Treatment with combivent inhaler	EFO_0007056	Neale B	UKBB	European	2017	1.007e-05	5.892e-05	0.8644	+	337159	141	337018	1	risk diff	Neale-B_UKBB_EUR_2017
rs4988235	rs4988235	chr2:136608646	chr2:135851076	A	G	Treatment with respiratory mometasone	EFO_0007056	Neale B	UKBB	European	2017	-1.171e-05	6.929e-05	0.8658	-	337159	195	336964	1	risk diff	Neale-B_UKBB_EUR_2017
rs4988235	rs4988235	chr2:136608646	chr2:135851076	A	G	Leg pain when standing still or sitting	EFO_0003843	Neale B	UKBB	European	2017	0.00088	0.005225	0.8663	+	23328	14814	8514	1	risk diff	Neale-B_UKBB_EUR_2017
rs4988235	rs4988235	chr2:136608646	chr2:135851076	A	G	Self-reported bph or benign prostatic hypertrophy	EFO_0000284	Neale B	UKBB	European	2017	2.016e-05	0.0001197	0.8663	+	337159	584	336575	1	risk diff	Neale-B_UKBB_EUR_2017
rs4988235	rs4988235	chr2:136608646	chr2:135851076	A	G	Treatment with tadalafil	EFO_0007056	Neale B	UKBB	European	2017	-1.729e-05	0.0001027	0.8663	-	337159	429	336730	1	risk diff	Neale-B_UKBB_EUR_2017
rs4988235	rs4988235	chr2:136608646	chr2:135851076	A	G	Benign neoplasm of other and ill-defined parts of digestive system	EFO_0000762	Neale B	UKBB	European	2017	1.897e-05	0.0001128	0.8664	+	337199	517	336682	1	risk diff	Neale-B_UKBB_EUR_2017
rs4988235	rs4988235	chr2:136608646	chr2:135851076	A	G	Standardized difference in height between age 8 years and adult in females	-	EGGC	23449627	European	2013	0.00343	0.02028	0.8666	+	5756	0	5756	6	SDS	EGGC_Puberty-Growth-PGF_EUR_2013
rs4988235	rs4988235	chr2:136608646	chr2:135851076	A	G	IgG digalactosylation	EFO_0008424	Shen X	28878392	European	2017	#N/A	#N/A	0.8672	#N/A	1960	0	1960	1	IVNT	Shen-X_IgG-Digalactosylation_EUR_2017
rs4988235	rs4988235	chr2:136608646	chr2:135851076	A	G	Femoral neck mineral density	EFO_0007785	GEFOS	26367794	European	2015	-0.002396	0.01407	0.8673	-	32735	0	32735	14	Z-score	GEFOS_FNBMD_EUR_2015
rs4988235	rs4988235	chr2:136608646	chr2:135851076	A	G	Longest period of depression	EFO_0003761	Neale B	UKBB	European	2017	0.001268	0.007586	0.8673	+	46884	0	46884	1	IVNT	Neale-B_UKBB_EUR_2017
rs4988235	rs4988235	chr2:136608646	chr2:135851076	A	G	Paralytic strabismus	EFO_0009678	Neale B	UKBB	European	2017	7.357e-06	4.41e-05	0.8675	+	337199	79	337120	1	risk diff	Neale-B_UKBB_EUR_2017
rs4988235	rs4988235	chr2:136608646	chr2:135851076	A	G	Treatment with colchicine	EFO_0007056	Neale B	UKBB	European	2017	1.076e-05	6.469e-05	0.8679	+	337159	170	336989	1	risk diff	Neale-B_UKBB_EUR_2017
rs4988235	rs4988235	chr2:136608646	chr2:135851076	A	G	Treatment with terbutaline	EFO_0007056	Neale B	UKBB	European	2017	-1.896e-05	0.000114	0.8679	-	337159	528	336631	1	risk diff	Neale-B_UKBB_EUR_2017
rs4988235	rs4988235	chr2:136608646	chr2:135851076	A	G	Treatment with dilzem sr 60mg long acting m or r capsule	EFO_0007056	Neale B	UKBB	European	2017	-1.012e-05	6.097e-05	0.8682	-	337159	151	337008	1	risk diff	Neale-B_UKBB_EUR_2017
rs4988235	rs4988235	chr2:136608646	chr2:135851076	A	G	Self-reported transient ischaemic attack	EFO_0003764	Neale B	UKBB	European	2017	2.922e-05	0.0001771	0.869	+	337159	1279	335880	1	risk diff	Neale-B_UKBB_EUR_2017
rs4988235	rs4988235	chr2:136608646	chr2:135851076	A	G	Treatment with lodine 200mg tablet	EFO_0007056	Neale B	UKBB	European	2017	-9.896e-06	6.015e-05	0.8693	-	337159	147	337012	1	risk diff	Neale-B_UKBB_EUR_2017
rs4988235	rs4988235	chr2:136608646	chr2:135851076	A	G	Treatment with zimovane ls 3.75mg tablet	EFO_0007056	Neale B	UKBB	European	2017	8.645e-06	5.275e-05	0.8698	+	337159	113	337046	1	risk diff	Neale-B_UKBB_EUR_2017
rs4988235	rs4988235	chr2:136608646	chr2:135851076	A	G	Surgery on leg arteries	EFO_0009729	Neale B	UKBB	European	2017	-0.0003315	0.002024	0.8699	-	24003	896	23107	1	risk diff	Neale-B_UKBB_EUR_2017
rs4988235	rs4988235	chr2:136608646	chr2:135851076	A	G	Self-reported testicular problems	-	Neale B	UKBB	European	2017	1.761e-05	0.0001077	0.8701	+	337159	472	336687	1	risk diff	Neale-B_UKBB_EUR_2017
rs4988235	rs4988235	chr2:136608646	chr2:135851076	A	G	Cause of death: interstitial pulmonary disease, unspecified	-	Neale B	UKBB	European	2017	-0.0001559	0.0009559	0.8704	-	7637	19	7618	1	risk diff	Neale-B_UKBB_EUR_2017
rs4988235	rs4988235	chr2:136608646	chr2:135851076	A	G	Other disorders of ear	-	Neale B	UKBB	European	2017	7.678e-06	4.707e-05	0.8704	+	337199	90	337109	1	risk diff	Neale-B_UKBB_EUR_2017
rs4988235	rs4988235	chr2:136608646	chr2:135851076	A	G	Self-reported stress	EFO_1001920	Neale B	UKBB	European	2017	1.61e-05	9.871e-05	0.8704	+	337159	396	336763	1	risk diff	Neale-B_UKBB_EUR_2017
rs4988235	rs4988235	chr2:136608646	chr2:135851076	A	G	Visual refractive error	-	Stambolian D	23474815	European	2013	-0.007	0.043	0.8706	-	7280	0	7280	5	-	Stambolian-D_Visual-Refractive-Errors_EUR_2013
rs4988235	rs4988235	chr2:136608646	chr2:135851076	A	G	Comparative body size at age 10	-	Neale B	UKBB	European	2017	0.0003201	0.001966	0.8707	+	331693	0	331693	1	-	Neale-B_UKBB_EUR_2017
rs4988235	rs4988235	chr2:136608646	chr2:135851076	A	G	Self-reported eye infection	EFO_1001888	Neale B	UKBB	European	2017	1.454e-05	8.957e-05	0.871	+	337159	326	336833	1	risk diff	Neale-B_UKBB_EUR_2017
rs4988235	rs4988235	chr2:136608646	chr2:135851076	A	G	Somnolence, stupor and coma	-	Neale B	UKBB	European	2017	7.079e-06	4.382e-05	0.8717	+	337199	78	337121	1	risk diff	Neale-B_UKBB_EUR_2017
rs4988235	rs4988235	chr2:136608646	chr2:135851076	A	G	Cervical disk disorders	EFO_0009537	Neale B	UKBB	European	2017	-1.842e-05	0.0001144	0.8721	-	337199	532	336667	1	risk diff	Neale-B_UKBB_EUR_2017
rs4988235	rs4988235	chr2:136608646	chr2:135851076	A	G	Doctor diagnosed hayfever or allergic rhinitis	EFO_0005854	Neale B	UKBB	European	2017	0.0003861	0.002417	0.8731	+	83529	18934	64595	1	risk diff	Neale-B_UKBB_EUR_2017
rs4988235	rs4988235	chr2:136608646	chr2:135851076	A	G	Birth weight of first child	EFO_0004344	Neale B	UKBB	European	2017	-0.0008366	0.00526	0.8736	-	145558	0	145558	1	-	Neale-B_UKBB_EUR_2017
rs4988235	rs4988235	chr2:136608646	chr2:135851076	A	G	Left eye hypermetropia	-	Neale B	UKBB	European	2017	-0.0005644	0.003547	0.8736	-	13923	959	12964	1	risk diff	Neale-B_UKBB_EUR_2017
rs4988235	rs4988235	chr2:136608646	chr2:135851076	A	G	Treatment with oestrogel 1.25g gel	EFO_0007056	Neale B	UKBB	European	2017	6.881e-06	4.326e-05	0.8736	+	337159	76	337083	1	risk diff	Neale-B_UKBB_EUR_2017
rs4988235	rs4988235	chr2:136608646	chr2:135851076	A	G	Benign neoplasm of thyroid gland	EFO_1000122	Neale B	UKBB	European	2017	9.199e-06	5.786e-05	0.8737	+	337199	136	337063	1	risk diff	Neale-B_UKBB_EUR_2017
rs4988235	rs4988235	chr2:136608646	chr2:135851076	A	G	Self-reported eye trauma	EFO_0009888	Neale B	UKBB	European	2017	1.75e-05	0.0001107	0.8743	+	337159	498	336661	1	risk diff	Neale-B_UKBB_EUR_2017
rs4988235	rs4988235	chr2:136608646	chr2:135851076	A	G	Treatment with imipramine	EFO_0007056	Neale B	UKBB	European	2017	-1.055e-05	6.675e-05	0.8744	-	337159	181	336978	1	risk diff	Neale-B_UKBB_EUR_2017
rs4988235	rs4988235	chr2:136608646	chr2:135851076	A	G	Ever used hormone-replacement therapy	EFO_0003961	Neale B	UKBB	European	2017	0.0003036	0.001924	0.8746	+	180631	71377	109254	1	risk diff	Neale-B_UKBB_EUR_2017
rs4988235	rs4988235	chr2:136608646	chr2:135851076	A	G	Lymphocyte percentage of white cells	EFO_0004586	Astle W	27863252	European	2016	0.0005836	0.003712	0.8751	+	173480	0	173480	2	IVNT	Astle-W_Blood-Cell-Traits_EUR_2016
rs4988235	rs4988235	chr2:136608646	chr2:135851076	A	G	Granulomatous disorders of skin and subcutaneous tissue	EFO_1000704	Neale B	UKBB	European	2017	1.177e-05	7.556e-05	0.8762	+	337199	232	336967	1	risk diff	Neale-B_UKBB_EUR_2017
rs4988235	rs4988235	chr2:136608646	chr2:135851076	A	G	Other diseases of anus and rectum	EFO_0009685	Neale B	UKBB	European	2017	7.438e-05	0.0004852	0.8782	+	337199	9853	327346	1	risk diff	Neale-B_UKBB_EUR_2017
rs4988235	rs4988235	chr2:136608646	chr2:135851076	A	G	Intermittent tinnitus	EFO_0007616	Neale B	UKBB	European	2017	-0.0002188	0.001431	0.8785	-	109411	9796	99615	1	risk diff	Neale-B_UKBB_EUR_2017
rs4988235	rs4988235	chr2:136608646	chr2:135851076	A	G	Treatment with tenofovir	EFO_0007056	Neale B	UKBB	European	2017	-6.992e-06	4.575e-05	0.8785	-	337159	85	337074	1	risk diff	Neale-B_UKBB_EUR_2017
rs4988235	rs4988235	chr2:136608646	chr2:135851076	A	G	Open wound of abdomen, lower back and pelvis	EFO_0009502	Neale B	UKBB	European	2017	5.942e-06	3.907e-05	0.8791	+	337199	62	337137	1	risk diff	Neale-B_UKBB_EUR_2017
rs4988235	rs4988235	chr2:136608646	chr2:135851076	A	G	Illnesses of father: high blood pressure	EFO_0004325	Neale B	UKBB	European	2017	0.0001935	0.001274	0.8793	+	294950	66341	228609	1	risk diff	Neale-B_UKBB_EUR_2017
rs4988235	rs4988235	chr2:136608646	chr2:135851076	A	G	Maximum workload during fitness test	EFO_0008002	Neale B	UKBB	European	2017	0.0009733	0.006428	0.8796	+	49623	0	49623	1	IVNT	Neale-B_UKBB_EUR_2017
rs4988235	rs4988235	chr2:136608646	chr2:135851076	A	G	Neutrophil percentage of granulocytes	EFO_0004586	Astle W	27863252	European	2016	0.0005636	0.00373	0.8799	+	173480	0	173480	2	IVNT	Astle-W_Blood-Cell-Traits_EUR_2016
rs4988235	rs4988235	chr2:136608646	chr2:135851076	A	G	Benign neoplasm of ovary	EFO_1000116	Neale B	UKBB	European	2017	1.813e-05	0.0001214	0.8812	+	337199	600	336599	1	risk diff	Neale-B_UKBB_EUR_2017
rs4988235	rs4988235	chr2:136608646	chr2:135851076	A	G	Treatment with salbutamol product	EFO_0007056	Neale B	UKBB	European	2017	-1.679e-05	0.0001125	0.8814	-	337159	515	336644	1	risk diff	Neale-B_UKBB_EUR_2017
rs4988235	rs4988235	chr2:136608646	chr2:135851076	A	G	Vascular disorders of intestine	EFO_0004264	Neale B	UKBB	European	2017	1.046e-05	7.069e-05	0.8824	+	337199	203	336996	1	risk diff	Neale-B_UKBB_EUR_2017
rs4988235	rs4988235	chr2:136608646	chr2:135851076	A	G	Treatment with movelat cream	EFO_0007056	Neale B	UKBB	European	2017	6.251e-06	4.24e-05	0.8828	+	337159	73	337086	1	risk diff	Neale-B_UKBB_EUR_2017
rs4988235	rs4988235	chr2:136608646	chr2:135851076	A	G	Health satisfaction	-	Neale B	UKBB	European	2017	0.0006352	0.00432	0.8831	+	110964	0	110964	1	-	Neale-B_UKBB_EUR_2017
rs4988235	rs4988235	chr2:136608646	chr2:135851076	A	G	Wears glasses or contact lenses	-	Neale B	UKBB	European	2017	-0.0001299	0.0008879	0.8837	-	336919	301012	35907	1	risk diff	Neale-B_UKBB_EUR_2017
rs4988235	rs4988235	chr2:136608646	chr2:135851076	A	G	Self-reported skin cancer	EFO_0009259	Neale B	UKBB	European	2017	2.325e-05	0.0001603	0.8847	+	337159	1046	336113	1	risk diff	Neale-B_UKBB_EUR_2017
rs4988235	rs4988235	chr2:136608646	chr2:135851076	A	G	Nonsuppurative otitis media	EFO_0007415	Neale B	UKBB	European	2017	-1.713e-05	0.0001189	0.8854	-	337199	575	336624	1	risk diff	Neale-B_UKBB_EUR_2017
rs4988235	rs4988235	chr2:136608646	chr2:135851076	A	G	Nerve root and plexus disorders	EFO_1000844	Neale B	UKBB	European	2017	-7.439e-06	5.18e-05	0.8858	-	337199	109	337090	1	risk diff	Neale-B_UKBB_EUR_2017
rs4988235	rs4988235	chr2:136608646	chr2:135851076	A	G	Self-reported spinal cord disorder	EFO_0009488	Neale B	UKBB	European	2017	1.291e-05	8.998e-05	0.8859	+	337159	329	336830	1	risk diff	Neale-B_UKBB_EUR_2017
rs4988235	rs4988235	chr2:136608646	chr2:135851076	A	G	Treatment with zopiclone	EFO_0007056	Neale B	UKBB	European	2017	2.422e-05	0.000169	0.886	+	337159	1163	335996	1	risk diff	Neale-B_UKBB_EUR_2017
rs4988235	rs4988235	chr2:136608646	chr2:135851076	A	G	Neuroticism	EFO_0007660;EFO_0004257	SSGAC	29292387	European	2018	0	0.003	0.886	-	168105	0	168105	2	SD	SSGAC_Neuroticism_EUR_2018
rs4988235	rs4988235	chr2:136608646	chr2:135851076	A	G	Foreign body in respiratory tract	EFO_0009525	Neale B	UKBB	European	2017	-8.721e-06	6.097e-05	0.8863	-	337199	151	337048	1	risk diff	Neale-B_UKBB_EUR_2017
rs4988235	rs4988235	chr2:136608646	chr2:135851076	A	G	Cause of death: follicular non-hodgkins lymphoma, unspecified	EFO_0000183;EFO_0005952	Neale B	UKBB	European	2017	-0.0001169	0.0008207	0.8867	-	7637	14	7623	1	risk diff	Neale-B_UKBB_EUR_2017
rs4988235	rs4988235	chr2:136608646	chr2:135851076	A	G	Treatment with berocca effervescent tablet	EFO_0007056	Neale B	UKBB	European	2017	6.251e-06	4.411e-05	0.8873	+	337159	79	337080	1	risk diff	Neale-B_UKBB_EUR_2017
rs4988235	rs4988235	chr2:136608646	chr2:135851076	A	G	Self-reported epilepsy	EFO_0000474	Neale B	UKBB	European	2017	-3.708e-05	0.0002626	0.8877	-	337159	2823	334336	1	risk diff	Neale-B_UKBB_EUR_2017
rs4988235	rs4988235	chr2:136608646	chr2:135851076	A	G	Treatment with calcium salts	EFO_0007056	Neale B	UKBB	European	2017	3.115e-05	0.0002222	0.8885	+	337159	2022	335137	1	risk diff	Neale-B_UKBB_EUR_2017
rs4988235	rs4988235	chr2:136608646	chr2:135851076	A	G	Treatment with symbicort 100 or 6 turbohaler	EFO_0007056	Neale B	UKBB	European	2017	-3.167e-05	0.0002261	0.8886	-	337159	2089	335070	1	risk diff	Neale-B_UKBB_EUR_2017
rs4988235	rs4988235	chr2:136608646	chr2:135851076	A	G	Treatment with vitamin e product	EFO_0007056	Neale B	UKBB	European	2017	2.455e-05	0.0001757	0.8889	+	337159	1258	335901	1	risk diff	Neale-B_UKBB_EUR_2017
rs4988235	rs4988235	chr2:136608646	chr2:135851076	A	G	Average monthly red wine intake	EFO_0004329	Neale B	UKBB	European	2017	0.001234	0.008856	0.8892	+	24396	0	24396	1	-	Neale-B_UKBB_EUR_2017
rs4988235	rs4988235	chr2:136608646	chr2:135851076	A	G	Cause of death: unspecified place	-	Neale B	UKBB	European	2017	-8.588e-05	0.0006209	0.89	-	7637	8	7629	1	risk diff	Neale-B_UKBB_EUR_2017
rs4988235	rs4988235	chr2:136608646	chr2:135851076	A	G	Insulin-like growth factor 1	EFO_0004627;EFO_0004626	Prins B	28887542	European	2017	0.1	0.74	0.8906	+	9961	0	9961	1	ng/ml	Prins-B_IGFI1_EUR_2017
rs4988235	rs4988235	chr2:136608646	chr2:135851076	A	G	Treatment with depo-provera 50mg or 1ml injection	EFO_0007056	Neale B	UKBB	European	2017	-1.101e-05	8.013e-05	0.8907	-	337159	261	336898	1	risk diff	Neale-B_UKBB_EUR_2017
rs4988235	rs4988235	chr2:136608646	chr2:135851076	A	G	Self-reported glaucoma	EFO_0000516	Neale B	UKBB	European	2017	-4.028e-05	0.0002935	0.8909	-	337159	3536	333623	1	risk diff	Neale-B_UKBB_EUR_2017
rs4988235	rs4988235	chr2:136608646	chr2:135851076	A	G	Frequency of depressed mood in last 2 weeks	-	Neale B	UKBB	European	2017	0.0002412	0.00177	0.8916	+	323267	0	323267	1	-	Neale-B_UKBB_EUR_2017
rs4988235	rs4988235	chr2:136608646	chr2:135851076	A	G	Other dorsopathies	EFO_0009676	Neale B	UKBB	European	2017	1.083e-05	7.983e-05	0.8921	+	337199	259	336940	1	risk diff	Neale-B_UKBB_EUR_2017
rs4988235	rs4988235	chr2:136608646	chr2:135851076	A	G	Self-reported atrial fibrillation	EFO_0000275	Neale B	UKBB	European	2017	3.442e-05	0.0002543	0.8923	+	337159	2650	334509	1	risk diff	Neale-B_UKBB_EUR_2017
rs4988235	rs4988235	chr2:136608646	chr2:135851076	A	G	Treatment with beclometasone	EFO_0007056	Neale B	UKBB	European	2017	-3.711e-05	0.0002758	0.893	-	337159	3116	334043	1	risk diff	Neale-B_UKBB_EUR_2017
rs4988235	rs4988235	chr2:136608646	chr2:135851076	A	G	Purpura and other haemorrhagic conditions	-	Neale B	UKBB	European	2017	-1.087e-05	8.091e-05	0.8931	-	337199	266	336933	1	risk diff	Neale-B_UKBB_EUR_2017
rs4988235	rs4988235	chr2:136608646	chr2:135851076	A	G	Self-reported gastrointestinal bleeding	-	Neale B	UKBB	European	2017	7.482e-06	5.57e-05	0.8932	+	337159	126	337033	1	risk diff	Neale-B_UKBB_EUR_2017
rs4988235	rs4988235	chr2:136608646	chr2:135851076	A	G	Treatment with indometacin	EFO_0007056	Neale B	UKBB	European	2017	1.015e-05	7.556e-05	0.8932	+	337159	232	336927	1	risk diff	Neale-B_UKBB_EUR_2017
rs4988235	rs4988235	chr2:136608646	chr2:135851076	A	G	Treatment with trazodone	EFO_0007056	Neale B	UKBB	European	2017	-1.433e-05	0.0001073	0.8937	-	337159	468	336691	1	risk diff	Neale-B_UKBB_EUR_2017
rs4988235	rs4988235	chr2:136608646	chr2:135851076	A	G	Cause of death: oesophagus, unspecified	-	Neale B	UKBB	European	2017	-0.0004627	0.003468	0.8939	-	7637	260	7377	1	risk diff	Neale-B_UKBB_EUR_2017
rs4988235	rs4988235	chr2:136608646	chr2:135851076	A	G	Treatment with amitriptyline	EFO_0007056	Neale B	UKBB	European	2017	5.242e-05	0.0003929	0.8939	+	337159	6403	330756	1	risk diff	Neale-B_UKBB_EUR_2017
rs4988235	rs4988235	chr2:136608646	chr2:135851076	A	G	Self-reported sarcoidosis	-	Neale B	UKBB	European	2017	1.678e-05	0.0001264	0.8944	+	337159	650	336509	1	risk diff	Neale-B_UKBB_EUR_2017
rs4988235	rs4988235	chr2:136608646	chr2:135851076	A	G	Treatment with amisulpride	EFO_0007056	Neale B	UKBB	European	2017	5.213e-06	3.939e-05	0.8947	+	337159	63	337096	1	risk diff	Neale-B_UKBB_EUR_2017
rs4988235	rs4988235	chr2:136608646	chr2:135851076	A	G	Self-reported tendonitis or tendinitis / tenosynovitis	EFO_1001434;EFO_1001435	Neale B	UKBB	European	2017	9.101e-06	6.893e-05	0.895	+	337159	193	336966	1	risk diff	Neale-B_UKBB_EUR_2017
rs4988235	rs4988235	chr2:136608646	chr2:135851076	A	G	Treatment with persantin 25mg tablet	EFO_0007056	Neale B	UKBB	European	2017	-9.069e-06	6.946e-05	0.8961	-	337159	196	336963	1	risk diff	Neale-B_UKBB_EUR_2017
rs4988235	rs4988235	chr2:136608646	chr2:135851076	A	G	Hyperfunction of pituitary gland	EFO_1000973	Neale B	UKBB	European	2017	-5.825e-06	4.466e-05	0.8962	-	337199	81	337118	1	risk diff	Neale-B_UKBB_EUR_2017
rs4988235	rs4988235	chr2:136608646	chr2:135851076	A	G	Treatment with iron sulphate	EFO_0007056	Neale B	UKBB	European	2017	-7.719e-06	5.975e-05	0.8972	-	337159	145	337014	1	risk diff	Neale-B_UKBB_EUR_2017
rs4988235	rs4988235	chr2:136608646	chr2:135851076	A	G	Cause of death: connective and soft tissue, unspecified	EFO_0000691	Neale B	UKBB	European	2017	-0.0001402	0.001096	0.8982	-	7637	25	7612	1	risk diff	Neale-B_UKBB_EUR_2017
rs4988235	rs4988235	chr2:136608646	chr2:135851076	A	G	Treatment with salazopyrin 500mg tablet	EFO_0007056	Neale B	UKBB	European	2017	9.298e-06	7.292e-05	0.8985	+	337159	216	336943	1	risk diff	Neale-B_UKBB_EUR_2017
rs4988235	rs4988235	chr2:136608646	chr2:135851076	A	G	Treatment with phenergan 10mg tablet	EFO_0007056	Neale B	UKBB	European	2017	-5.691e-06	4.466e-05	0.8986	-	337159	81	337078	1	risk diff	Neale-B_UKBB_EUR_2017
rs4988235	rs4988235	chr2:136608646	chr2:135851076	A	G	IgG bisecting N-acetyl glucosamine	EFO_0008426	Shen X	28878392	European	2017	#N/A	#N/A	0.8986	#N/A	1960	0	1960	1	IVNT	Shen-X_IgG-BisectingGlcNAc_EUR_2017
rs4988235	rs4988235	chr2:136608646	chr2:135851076	A	G	Other surgical follow-up care	EFO_0009642	Neale B	UKBB	European	2017	1.419e-05	0.0001122	0.8994	+	337199	512	336687	1	risk diff	Neale-B_UKBB_EUR_2017
rs4988235	rs4988235	chr2:136608646	chr2:135851076	A	G	Flatulence and related conditions	EFO_0009669	Neale B	UKBB	European	2017	-8.877e-06	7.034e-05	0.8996	-	337199	201	336998	1	risk diff	Neale-B_UKBB_EUR_2017
rs4988235	rs4988235	chr2:136608646	chr2:135851076	A	G	Cause of death: chronic myeloid leukaemia	EFO_0000339	Neale B	UKBB	European	2017	-7.822e-05	0.0006207	0.8997	-	7637	8	7629	1	risk diff	Neale-B_UKBB_EUR_2017
rs4988235	rs4988235	chr2:136608646	chr2:135851076	A	G	Waist hip ratio adjusted for BMI	EFO_0007788	GIANT	25673412	Mixed	2015	0.0005	0.0037	0.9	+	224456	0	224456	109	IVNT	GIANT_WHRadjBMI_Mixed_2015
rs4988235	rs4988235	chr2:136608646	chr2:135851076	A	G	Malignant neoplasm without specification of site	EFO_0005783	Neale B	UKBB	European	2017	-8.592e-06	6.857e-05	0.9003	-	337199	191	337008	1	risk diff	Neale-B_UKBB_EUR_2017
rs4988235	rs4988235	chr2:136608646	chr2:135851076	A	G	Self-reported breast fibroadenoma	EFO_1000254	Neale B	UKBB	European	2017	-6.966e-06	5.592e-05	0.9008	-	337159	127	337032	1	risk diff	Neale-B_UKBB_EUR_2017
rs4988235	rs4988235	chr2:136608646	chr2:135851076	A	G	Other necrotising vasculopathies	EFO_1001209	Neale B	UKBB	European	2017	8.133e-06	6.545e-05	0.9011	+	337199	174	337025	1	risk diff	Neale-B_UKBB_EUR_2017
rs4988235	rs4988235	chr2:136608646	chr2:135851076	A	G	Self-reported nasal or sinus disorder	-	Neale B	UKBB	European	2017	-2.215e-05	0.0001791	0.9016	-	337159	1307	335852	1	risk diff	Neale-B_UKBB_EUR_2017
rs4988235	rs4988235	chr2:136608646	chr2:135851076	A	G	Malignant neoplasm of liver and intrahepatic bile ducts	EFO_1001513	Neale B	UKBB	European	2017	5.561e-06	4.521e-05	0.9021	+	337199	83	337116	1	risk diff	Neale-B_UKBB_EUR_2017
rs4988235	rs4988235	chr2:136608646	chr2:135851076	A	G	Gestational diabetes only	EFO_0004593	Neale B	UKBB	European	2017	0.0008444	0.00689	0.9025	+	5739	631	5108	1	risk diff	Neale-B_UKBB_EUR_2017
rs4988235	rs4988235	chr2:136608646	chr2:135851076	A	G	Treatment with budesonide	EFO_0007056	Neale B	UKBB	European	2017	-1.629e-05	0.0001334	0.9028	-	337159	724	336435	1	risk diff	Neale-B_UKBB_EUR_2017
rs4988235	rs4988235	chr2:136608646	chr2:135851076	A	G	Fibroblastic disorders	EFO_0009432	Neale B	UKBB	European	2017	-2.598e-05	0.0002133	0.9031	-	337199	1862	335337	1	risk diff	Neale-B_UKBB_EUR_2017
rs4988235	rs4988235	chr2:136608646	chr2:135851076	A	G	Cause of death: home	-	Neale B	UKBB	European	2017	-7.474e-05	0.0006208	0.9042	-	7637	8	7629	1	risk diff	Neale-B_UKBB_EUR_2017
rs4988235	rs4988235	chr2:136608646	chr2:135851076	A	G	Self-reported femoral hernia	EFO_1001791	Neale B	UKBB	European	2017	5.772e-06	4.811e-05	0.9045	+	337159	94	337065	1	risk diff	Neale-B_UKBB_EUR_2017
rs4988235	rs4988235	chr2:136608646	chr2:135851076	A	G	Benign neoplasm of brain and other parts of central nervous system	EFO_0002422	Neale B	UKBB	European	2017	8.174e-06	6.839e-05	0.9049	+	337199	190	337009	1	risk diff	Neale-B_UKBB_EUR_2017
rs4988235	rs4988235	chr2:136608646	chr2:135851076	A	G	Spondylosis	EFO_0000706	Neale B	UKBB	European	2017	2.058e-05	0.0001734	0.9055	+	337199	1225	335974	1	risk diff	Neale-B_UKBB_EUR_2017
rs4988235	rs4988235	chr2:136608646	chr2:135851076	A	G	Treatment with cardura 1mg tablet	EFO_0007056	Neale B	UKBB	European	2017	7.817e-06	6.582e-05	0.9055	+	337159	176	336983	1	risk diff	Neale-B_UKBB_EUR_2017
rs4988235	rs4988235	chr2:136608646	chr2:135851076	A	G	Schizophrenia	EFO_0000692	Neale B	UKBB	European	2017	7.657e-06	6.469e-05	0.9058	+	337199	170	337029	1	risk diff	Neale-B_UKBB_EUR_2017
rs4988235	rs4988235	chr2:136608646	chr2:135851076	A	G	Home area population density: postcode not linkable	-	Neale B	UKBB	European	2017	-2.05e-06	1.735e-05	0.906	-	333997	12	333985	1	risk diff	Neale-B_UKBB_EUR_2017
rs4988235	rs4988235	chr2:136608646	chr2:135851076	A	G	Treatment with evening primrose oil	EFO_0007056	Neale B	UKBB	European	2017	4.174e-05	0.0003577	0.9071	+	337159	5336	331823	1	risk diff	Neale-B_UKBB_EUR_2017
rs4988235	rs4988235	chr2:136608646	chr2:135851076	A	G	Self-reported gall bladder disease	EFO_0003832	Neale B	UKBB	European	2017	-7.87e-06	6.749e-05	0.9072	-	337159	185	336974	1	risk diff	Neale-B_UKBB_EUR_2017
rs4988235	rs4988235	chr2:136608646	chr2:135851076	A	G	Reason for glasses or contact lenses: for a lazy eye or an eye with poor vision since childhood	-	Neale B	UKBB	European	2017	2.997e-05	0.0002581	0.9076	+	335700	2704	332996	1	risk diff	Neale-B_UKBB_EUR_2017
rs4988235	rs4988235	chr2:136608646	chr2:135851076	A	G	Self-reported fracture fibula	EFO_0009613	Neale B	UKBB	European	2017	1.053e-05	9.119e-05	0.9081	+	337159	338	336821	1	risk diff	Neale-B_UKBB_EUR_2017
rs4988235	rs4988235	chr2:136608646	chr2:135851076	A	G	Length of working week for main job	EFO_0005241	Neale B	UKBB	European	2017	0.0004111	0.003576	0.9085	+	188166	0	188166	1	IVNT	Neale-B_UKBB_EUR_2017
rs4988235	rs4988235	chr2:136608646	chr2:135851076	A	G	Antepartum haemorrhage	EFO_0002950	Neale B	UKBB	European	2017	1.116e-05	9.752e-05	0.9089	+	337199	387	336812	1	risk diff	Neale-B_UKBB_EUR_2017
rs4988235	rs4988235	chr2:136608646	chr2:135851076	A	G	Treatment with arthrotec 50 tablet	EFO_0007056	Neale B	UKBB	European	2017	9.455e-06	8.287e-05	0.9092	+	337159	279	336880	1	risk diff	Neale-B_UKBB_EUR_2017
rs4988235	rs4988235	chr2:136608646	chr2:135851076	A	G	Treatment with colestyramine	EFO_0007056	Neale B	UKBB	European	2017	4.964e-06	4.355e-05	0.9092	+	337159	77	337082	1	risk diff	Neale-B_UKBB_EUR_2017
rs4988235	rs4988235	chr2:136608646	chr2:135851076	A	G	Treatment with vitamin b12 preparation	EFO_0007056	Neale B	UKBB	European	2017	-1.813e-05	0.000159	0.9092	-	337159	1030	336129	1	risk diff	Neale-B_UKBB_EUR_2017
rs4988235	rs4988235	chr2:136608646	chr2:135851076	A	G	Family relationship satisfaction	-	Neale B	UKBB	European	2017	0.0005113	0.004487	0.9093	+	110290	0	110290	1	-	Neale-B_UKBB_EUR_2017
rs4988235	rs4988235	chr2:136608646	chr2:135851076	A	G	Periodontal complex trait 4	-	Offenbacher S	26962152	European	2016	-0.005909	0.05197	0.9095	-	975	0	975	1	-	Offenbacher-S_PCT4_EUR_2016
rs4988235	rs4988235	chr2:136608646	chr2:135851076	A	G	Waist hip ratio adjusted for BMI in males less than or equal to 50 years of age	EFO_0007788	GIANT	26426971	European	2015	-0.001	0.0085	0.91	-	36412	0	36412	114	IVNT	GIANT_WHRadjBMI-M-LE-50_EUR_2015
rs4988235	rs4988235	chr2:136608646	chr2:135851076	A	G	Rheumatoid arthritis	EFO_0000685	Okada Y	24390342	European	2014	0	0.02042	0.91	+	58284	14361	43923	18	log OR	Okada-Y_RA_EUR_2014
rs4988235	rs4988235	chr2:136608646	chr2:135851076	A	G	Rheumatoid arthritis	EFO_0000685	Okada Y	24390342	Mixed	2014	0	0.02042	0.91	+	80799	19234	61565	22	log OR	Okada-Y_RA_Mixed_2014
rs4988235	rs4988235	chr2:136608646	chr2:135851076	A	G	Cause of death: alzheimers disease, unspecified	EFO_0000249	Neale B	UKBB	European	2017	0.0001307	0.00116	0.9102	+	7637	28	7609	1	risk diff	Neale-B_UKBB_EUR_2017
rs4988235	rs4988235	chr2:136608646	chr2:135851076	A	G	Other conduction disorders	EFO_0005304	Neale B	UKBB	European	2017	7.673e-06	6.857e-05	0.9109	+	337199	191	337008	1	risk diff	Neale-B_UKBB_EUR_2017
rs4988235	rs4988235	chr2:136608646	chr2:135851076	A	G	Type of tobacco currently smoked: hand-rolled cigarettes	EFO_0006527	Neale B	UKBB	European	2017	-0.0004828	0.0044	0.9126	-	25291	5857	19434	1	risk diff	Neale-B_UKBB_EUR_2017
rs4988235	rs4988235	chr2:136608646	chr2:135851076	A	G	Current tobacco smoking	EFO_0006527	Neale B	UKBB	European	2017	-0.0001708	0.001563	0.913	-	337030	0	337030	1	-	Neale-B_UKBB_EUR_2017
rs4988235	rs4988235	chr2:136608646	chr2:135851076	A	G	Treatment with senna product	EFO_0007056	Neale B	UKBB	European	2017	-5.619e-06	5.228e-05	0.9144	-	337159	111	337048	1	risk diff	Neale-B_UKBB_EUR_2017
rs4988235	rs4988235	chr2:136608646	chr2:135851076	A	G	Left eye presbyopia	-	Neale B	UKBB	European	2017	-0.0002346	0.002187	0.9146	-	29144	1573	27571	1	risk diff	Neale-B_UKBB_EUR_2017
rs4988235	rs4988235	chr2:136608646	chr2:135851076	A	G	Treatment with zolpidem	EFO_0007056	Neale B	UKBB	European	2017	8.025e-06	7.541e-05	0.9152	+	337159	231	336928	1	risk diff	Neale-B_UKBB_EUR_2017
rs4988235	rs4988235	chr2:136608646	chr2:135851076	A	G	Carcinoma in situ of cervix uteri	EFO_0001061	Neale B	UKBB	European	2017	-1.045e-05	9.865e-05	0.9156	-	337199	396	336803	1	risk diff	Neale-B_UKBB_EUR_2017
rs4988235	rs4988235	chr2:136608646	chr2:135851076	A	G	Treatment with femara 2.5mg tablet	EFO_0007056	Neale B	UKBB	European	2017	-4.504e-06	4.269e-05	0.916	-	337159	74	337085	1	risk diff	Neale-B_UKBB_EUR_2017
rs4988235	rs4988235	chr2:136608646	chr2:135851076	A	G	Constant tinnitus	EFO_0007616	Neale B	UKBB	European	2017	0.0001301	0.00124	0.9165	+	109411	7214	102197	1	risk diff	Neale-B_UKBB_EUR_2017
rs4988235	rs4988235	chr2:136608646	chr2:135851076	A	G	Alcohol drinker status: previous	EFO_0004329	Neale B	UKBB	European	2017	5.476e-05	0.0005237	0.9167	+	336965	11518	325447	1	risk diff	Neale-B_UKBB_EUR_2017
rs4988235	rs4988235	chr2:136608646	chr2:135851076	A	G	Other disorders of tympanic membrane	EFO_0009570	Neale B	UKBB	European	2017	-5.826e-06	5.569e-05	0.9167	-	337199	126	337073	1	risk diff	Neale-B_UKBB_EUR_2017
rs4988235	rs4988235	chr2:136608646	chr2:135851076	A	G	Other systemic involvement of connective tissue	EFO_1001986	Neale B	UKBB	European	2017	-5.896e-06	5.7e-05	0.9176	-	337199	132	337067	1	risk diff	Neale-B_UKBB_EUR_2017
rs4988235	rs4988235	chr2:136608646	chr2:135851076	A	G	Other disorders of pigmentation	-	Neale B	UKBB	European	2017	-9.174e-06	8.873e-05	0.9177	-	337199	320	336879	1	risk diff	Neale-B_UKBB_EUR_2017
rs4988235	rs4988235	chr2:136608646	chr2:135851076	A	G	Difficulty not smoking for 1 day	EFO_0005671	Neale B	UKBB	European	2017	0.001033	0.01005	0.9181	+	23332	0	23332	1	-	Neale-B_UKBB_EUR_2017
rs4988235	rs4988235	chr2:136608646	chr2:135851076	A	G	Diseases of tongue	EFO_0007283	Neale B	UKBB	European	2017	-1.14e-05	0.000111	0.9182	-	337199	501	336698	1	risk diff	Neale-B_UKBB_EUR_2017
rs4988235	rs4988235	chr2:136608646	chr2:135851076	A	G	Treatment with spasmonal 60mg capsule	EFO_0007056	Neale B	UKBB	European	2017	-7.569e-06	7.508e-05	0.9197	-	337159	229	336930	1	risk diff	Neale-B_UKBB_EUR_2017
rs4988235	rs4988235	chr2:136608646	chr2:135851076	A	G	Abnormal findings in specimens from male genital organs	-	Neale B	UKBB	European	2017	5.138e-06	5.108e-05	0.9199	+	337199	106	337093	1	risk diff	Neale-B_UKBB_EUR_2017
rs4988235	rs4988235	chr2:136608646	chr2:135851076	A	G	Insulin sensitivity index adjusted for BMI	EFO_0004471	MAGIC	27416945	European	2016	0.0011	0.011	0.9203	+	16753	0	16753	7	-	MAGIC_ISI-adjusted-BMI_EUR_2016
rs4988235	rs4988235	chr2:136608646	chr2:135851076	A	G	Deafness	EFO_0001063	Neale B	UKBB	European	2017	-4.562e-06	4.56e-05	0.9203	-	323978	78	323900	1	risk diff	Neale-B_UKBB_EUR_2017
rs4988235	rs4988235	chr2:136608646	chr2:135851076	A	G	Acute pancreatitis	EFO_0000278	Neale B	UKBB	European	2017	1.409e-05	0.000141	0.9204	+	337199	809	336390	1	risk diff	Neale-B_UKBB_EUR_2017
rs4988235	rs4988235	chr2:136608646	chr2:135851076	A	G	Cause of death: malignant neoplasm without specification of site	EFO_0000311	Neale B	UKBB	European	2017	0.0002744	0.002765	0.921	+	7637	162	7475	1	risk diff	Neale-B_UKBB_EUR_2017
rs4988235	rs4988235	chr2:136608646	chr2:135851076	A	G	Gingivitis and periodontal diseases	EFO_0000649	Neale B	UKBB	European	2017	8.714e-06	8.79e-05	0.921	+	337199	314	336885	1	risk diff	Neale-B_UKBB_EUR_2017
rs4988235	rs4988235	chr2:136608646	chr2:135851076	A	G	Dystonia	-	Neale B	UKBB	European	2017	-4.462e-06	4.521e-05	0.9214	-	337199	83	337116	1	risk diff	Neale-B_UKBB_EUR_2017
rs4988235	rs4988235	chr2:136608646	chr2:135851076	A	G	Home area population density: Scotland - remote rural	-	Neale B	UKBB	European	2017	-1.563e-06	1.584e-05	0.9214	-	333997	10	333987	1	risk diff	Neale-B_UKBB_EUR_2017
rs4988235	rs4988235	chr2:136608646	chr2:135851076	A	G	Self-reported cranial nerve problem or palsy	EFO_0009489	Neale B	UKBB	European	2017	-7.032e-06	7.173e-05	0.9219	-	337159	209	336950	1	risk diff	Neale-B_UKBB_EUR_2017
rs4988235	rs4988235	chr2:136608646	chr2:135851076	A	G	Treatment with solpadeine tablet	EFO_0007056	Neale B	UKBB	European	2017	-4.297e-06	4.383e-05	0.9219	-	337159	78	337081	1	risk diff	Neale-B_UKBB_EUR_2017
rs4988235	rs4988235	chr2:136608646	chr2:135851076	A	G	Treatment with arcoxia 90mg tablet	EFO_0007056	Neale B	UKBB	European	2017	-4.784e-06	4.913e-05	0.9224	-	337159	98	337061	1	risk diff	Neale-B_UKBB_EUR_2017
rs4988235	rs4988235	chr2:136608646	chr2:135851076	A	G	Injury of muscle and tendon at wrist and hand level	EFO_0000546	Neale B	UKBB	European	2017	1.129e-05	0.0001166	0.9229	+	337199	553	336646	1	risk diff	Neale-B_UKBB_EUR_2017
rs4988235	rs4988235	chr2:136608646	chr2:135851076	A	G	Treatment with vitamin d product	EFO_0007056	Neale B	UKBB	European	2017	-1.45e-05	0.0001501	0.9231	-	337159	918	336241	1	risk diff	Neale-B_UKBB_EUR_2017
rs4988235	rs4988235	chr2:136608646	chr2:135851076	A	G	Treatment with femoston 1 or 10 tablet	EFO_0007056	Neale B	UKBB	European	2017	-1.077e-05	0.0001133	0.9243	-	337159	523	336636	1	risk diff	Neale-B_UKBB_EUR_2017
rs4988235	rs4988235	chr2:136608646	chr2:135851076	A	G	Treatment with colofac-100 tablet	EFO_0007056	Neale B	UKBB	European	2017	-9.772e-06	0.000103	0.9244	-	337159	431	336728	1	risk diff	Neale-B_UKBB_EUR_2017
rs4988235	rs4988235	chr2:136608646	chr2:135851076	A	G	Cysts of oral region	EFO_0003868	Neale B	UKBB	European	2017	6.722e-06	7.103e-05	0.9246	+	337199	205	336994	1	risk diff	Neale-B_UKBB_EUR_2017
rs4988235	rs4988235	chr2:136608646	chr2:135851076	A	G	Hordeolum and chalazion	EFO_0009547	Neale B	UKBB	European	2017	-1.555e-05	0.0001659	0.9253	-	337199	1121	336078	1	risk diff	Neale-B_UKBB_EUR_2017
rs4988235	rs4988235	chr2:136608646	chr2:135851076	A	G	Treatment with beclometasone dipropionate+salbutamol	EFO_0007056	Neale B	UKBB	European	2017	6.767e-06	7.275e-05	0.9259	+	337159	215	336944	1	risk diff	Neale-B_UKBB_EUR_2017
rs4988235	rs4988235	chr2:136608646	chr2:135851076	A	G	Treatment with free-text entry, unable to be coded	EFO_0007056	Neale B	UKBB	European	2017	-4.821e-05	0.0005193	0.926	-	337159	11362	325797	1	risk diff	Neale-B_UKBB_EUR_2017
rs4988235	rs4988235	chr2:136608646	chr2:135851076	A	G	Disturbances of skin sensation	EFO_0009522	Neale B	UKBB	European	2017	1.176e-05	0.0001268	0.9261	+	337199	654	336545	1	risk diff	Neale-B_UKBB_EUR_2017
rs4988235	rs4988235	chr2:136608646	chr2:135851076	A	G	Antenatal screening	EFO_0009787	Neale B	UKBB	European	2017	-1.229e-05	0.0001328	0.9262	-	337199	719	336480	1	risk diff	Neale-B_UKBB_EUR_2017
rs4988235	rs4988235	chr2:136608646	chr2:135851076	A	G	Self-reported fibrosing alveolitis or unspecified alveolitis	-	Neale B	UKBB	European	2017	3.832e-06	4.152e-05	0.9265	+	337159	70	337089	1	risk diff	Neale-B_UKBB_EUR_2017
rs4988235	rs4988235	chr2:136608646	chr2:135851076	A	G	Treatment with cyanocobalamin product	EFO_0007056	Neale B	UKBB	European	2017	-3.989e-06	4.326e-05	0.9265	-	337159	76	337083	1	risk diff	Neale-B_UKBB_EUR_2017
rs4988235	rs4988235	chr2:136608646	chr2:135851076	A	G	Self-reported pyloric stenosis	EFO_0009626	Neale B	UKBB	European	2017	4.396e-06	4.811e-05	0.9272	+	337159	94	337065	1	risk diff	Neale-B_UKBB_EUR_2017
rs4988235	rs4988235	chr2:136608646	chr2:135851076	A	G	Waist hip ratio in male non-smokers	EFO_0004343	GIANT	28443625	Mixed	2017	-0.0005	0.0051	0.9278	-	61440	0	61440	67	IVNT	GIANT_WHR-Non-smokers-M_Mixed_2017
rs4988235	rs4988235	chr2:136608646	chr2:135851076	A	G	Part of a multiple birth	-	Neale B	UKBB	European	2017	-3.797e-05	0.0004278	0.9293	-	332317	7382	324935	1	risk diff	Neale-B_UKBB_EUR_2017
rs4988235	rs4988235	chr2:136608646	chr2:135851076	A	G	Waist hip ratio adjusted for BMI in males greater than 50 years of age	EFO_0007788	GIANT	26426971	European	2015	-0.0006	0.0068	0.93	-	57810	0	57810	114	IVNT	GIANT_WHRadjBMI-M-GT-50_EUR_2015
rs4988235	rs4988235	chr2:136608646	chr2:135851076	A	G	Bone mineral density	EFO_0003923	GEFOS	28743860	European	2017	-0.002196	0.01492	0.9309	-	10414	0	10414	4	-	GEFOS_BMD_EUR_2017
rs4988235	rs4988235	chr2:136608646	chr2:135851076	A	G	Lean body mass	-	GEFOS	28743860	European	2017	-0.002196	0.01492	0.9309	-	10414	0	10414	4	-	GEFOS_LBM_EUR_2017
rs4988235	rs4988235	chr2:136608646	chr2:135851076	A	G	Treatment with procyclidine	EFO_0007056	Neale B	UKBB	European	2017	4.929e-06	5.701e-05	0.9311	+	337159	132	337027	1	risk diff	Neale-B_UKBB_EUR_2017
rs4988235	rs4988235	chr2:136608646	chr2:135851076	A	G	Self-reported meningioma or benign meningeal tumour	-	Neale B	UKBB	European	2017	-3.831e-06	4.439e-05	0.9312	-	337159	80	337079	1	risk diff	Neale-B_UKBB_EUR_2017
rs4988235	rs4988235	chr2:136608646	chr2:135851076	A	G	Self-reported alopecia or hair loss	-	Neale B	UKBB	European	2017	3.853e-06	4.494e-05	0.9317	+	337159	82	337077	1	risk diff	Neale-B_UKBB_EUR_2017
rs4988235	rs4988235	chr2:136608646	chr2:135851076	A	G	Treatment with zestoretic 10 tablet	EFO_0007056	Neale B	UKBB	European	2017	3.706e-06	4.326e-05	0.9317	+	337159	76	337083	1	risk diff	Neale-B_UKBB_EUR_2017
rs4988235	rs4988235	chr2:136608646	chr2:135851076	A	G	Leg pain when walking normally	EFO_0003843	Neale B	UKBB	European	2017	-0.0004561	0.005353	0.9321	-	23470	13259	10211	1	risk diff	Neale-B_UKBB_EUR_2017
rs4988235	rs4988235	chr2:136608646	chr2:135851076	A	G	Treatment with vitamin a	EFO_0007056	Neale B	UKBB	European	2017	4.569e-06	5.436e-05	0.933	+	337159	120	337039	1	risk diff	Neale-B_UKBB_EUR_2017
rs4988235	rs4988235	chr2:136608646	chr2:135851076	A	G	Self-reported post-natal depression	EFO_0007453	Neale B	UKBB	European	2017	-6.724e-06	8.043e-05	0.9334	-	337159	263	336896	1	risk diff	Neale-B_UKBB_EUR_2017
rs4988235	rs4988235	chr2:136608646	chr2:135851076	A	G	Malignant neoplasm of tonsil	EFO_1001214	Neale B	UKBB	European	2017	4.06e-06	4.887e-05	0.9338	+	337199	97	337102	1	risk diff	Neale-B_UKBB_EUR_2017
rs4988235	rs4988235	chr2:136608646	chr2:135851076	A	G	Medication for cholesterol, blood pressure or diabetes: insulin	EFO_0007056	Neale B	UKBB	European	2017	-4.013e-05	0.0004944	0.9353	-	154702	2116	152586	1	risk diff	Neale-B_UKBB_EUR_2017
rs4988235	rs4988235	chr2:136608646	chr2:135851076	A	G	Other abnormal findings of blood chemistry	-	Neale B	UKBB	European	2017	-1.541e-05	0.00019	0.9354	-	337199	1478	335721	1	risk diff	Neale-B_UKBB_EUR_2017
rs4988235	rs4988235	chr2:136608646	chr2:135851076	A	G	Manic or hyper symptoms: I was more creative or had more ideas than usual	EFO_0004364	Neale B	UKBB	European	2017	0.0002876	0.003591	0.9362	+	22133	2606	19527	1	risk diff	Neale-B_UKBB_EUR_2017
rs4988235	rs4988235	chr2:136608646	chr2:135851076	A	G	Treatment with brinzolamide	EFO_0007056	Neale B	UKBB	European	2017	-4.386e-06	5.526e-05	0.9367	-	337159	124	337035	1	risk diff	Neale-B_UKBB_EUR_2017
rs4988235	rs4988235	chr2:136608646	chr2:135851076	A	G	Vitamin and mineral supplements: vitamin C	EFO_0004729	Neale B	UKBB	European	2017	-6.338e-05	0.0008055	0.9373	-	335591	28536	307055	1	risk diff	Neale-B_UKBB_EUR_2017
rs4988235	rs4988235	chr2:136608646	chr2:135851076	A	G	Illnesses of mother: parkinsons disease	EFO_0002508	Neale B	UKBB	European	2017	2.87e-05	0.0003769	0.9393	+	308950	5094	303856	1	risk diff	Neale-B_UKBB_EUR_2017
rs4988235	rs4988235	chr2:136608646	chr2:135851076	A	G	Frequency of strenuous sports in last 4 weeks	EFO_0008002	Neale B	UKBB	European	2017	0.0007672	0.01017	0.9399	+	34321	0	34321	1	-	Neale-B_UKBB_EUR_2017
rs4988235	rs4988235	chr2:136608646	chr2:135851076	A	G	Fracture of neck	EFO_0003931	Neale B	UKBB	European	2017	-3.938e-06	5.274e-05	0.9405	-	337199	113	337086	1	risk diff	Neale-B_UKBB_EUR_2017
rs4988235	rs4988235	chr2:136608646	chr2:135851076	A	G	Reason former drinker stopped drinking alcohol: health precaution	EFO_0004329	Neale B	UKBB	European	2017	0.0004703	0.006417	0.9416	+	11101	2246	8855	1	risk diff	Neale-B_UKBB_EUR_2017
rs4988235	rs4988235	chr2:136608646	chr2:135851076	A	G	Tanner stage males	-	EGGC	24770850	European	2014	-0.001868	0.01518	0.9423	-	3769	0	3769	4	-	EGGC_Tanner-Stage-M_EUR_2014
rs4988235	rs4988235	chr2:136608646	chr2:135851076	A	G	Self-reported lymphoma	EFO_0000574	Neale B	UKBB	European	2017	3.417e-06	4.76e-05	0.9428	+	337159	92	337067	1	risk diff	Neale-B_UKBB_EUR_2017
rs4988235	rs4988235	chr2:136608646	chr2:135851076	A	G	Target heart rate achieved	EFO_0008002	Neale B	UKBB	European	2017	-0.0001609	0.002255	0.9431	-	49623	5182	44441	1	risk diff	Neale-B_UKBB_EUR_2017
rs4988235	rs4988235	chr2:136608646	chr2:135851076	A	G	Illnesses of mother: lung cancer	EFO_0001071	Neale B	UKBB	European	2017	-4.126e-05	0.0005806	0.9433	-	309511	12712	296799	1	risk diff	Neale-B_UKBB_EUR_2017
rs4988235	rs4988235	chr2:136608646	chr2:135851076	A	G	Pulse wave peak to peak time	EFO_0009804	Neale B	UKBB	European	2017	-0.000351	0.004966	0.9437	-	110099	0	110099	1	IVNT	Neale-B_UKBB_EUR_2017
rs4988235	rs4988235	chr2:136608646	chr2:135851076	A	G	Treatment with cinnarizine	EFO_0007056	Neale B	UKBB	European	2017	4.687e-06	6.675e-05	0.944	+	337159	181	336978	1	risk diff	Neale-B_UKBB_EUR_2017
rs4988235	rs4988235	chr2:136608646	chr2:135851076	A	G	Cause of death: cardiomyopathy, unspecified	-	Neale B	UKBB	European	2017	-6.495e-05	0.0009306	0.9444	-	7637	18	7619	1	risk diff	Neale-B_UKBB_EUR_2017
rs4988235	rs4988235	chr2:136608646	chr2:135851076	A	G	Used an inhaler for chest within last hour	-	Neale B	UKBB	European	2017	-1.743e-05	0.000255	0.9455	-	309688	2245	307443	1	risk diff	Neale-B_UKBB_EUR_2017
rs4988235	rs4988235	chr2:136608646	chr2:135851076	A	G	Periodontal complex trait 3	-	Offenbacher S	26962152	European	2016	0.003709	0.05465	0.9459	+	975	0	975	1	-	Offenbacher-S_PCT3_EUR_2016
rs4988235	rs4988235	chr2:136608646	chr2:135851076	A	G	Average weekly red wine intake	EFO_0004329	Neale B	UKBB	European	2017	0.000192	0.002844	0.9462	+	241008	0	241008	1	IVNT	Neale-B_UKBB_EUR_2017
rs4988235	rs4988235	chr2:136608646	chr2:135851076	A	G	Relative age voice broke	EFO_0007888	Neale B	UKBB	European	2017	-9.423e-05	0.001398	0.9463	-	144645	0	144645	1	-	Neale-B_UKBB_EUR_2017
rs4988235	rs4988235	chr2:136608646	chr2:135851076	A	G	Previous tinnitus	EFO_0007616	Neale B	UKBB	European	2017	-0.0001053	0.001571	0.9465	-	109411	12076	97335	1	risk diff	Neale-B_UKBB_EUR_2017
rs4988235	rs4988235	chr2:136608646	chr2:135851076	A	G	Vitamin and mineral supplements: vitamin D	EFO_0004729	Neale B	UKBB	European	2017	-3.662e-05	0.000546	0.9465	-	335591	12510	323081	1	risk diff	Neale-B_UKBB_EUR_2017
rs4988235	rs4988235	chr2:136608646	chr2:135851076	A	G	Self-reported herpes simplex	EFO_1002022	Neale B	UKBB	European	2017	-3.818e-06	5.701e-05	0.9466	-	337159	132	337027	1	risk diff	Neale-B_UKBB_EUR_2017
rs4988235	rs4988235	chr2:136608646	chr2:135851076	A	G	Abnormal findings on diagnostic imaging of lung	EFO_1001133	Neale B	UKBB	European	2017	-7.912e-06	0.000119	0.947	-	337199	576	336623	1	risk diff	Neale-B_UKBB_EUR_2017
rs4988235	rs4988235	chr2:136608646	chr2:135851076	A	G	Fever of unknown origin	EFO_0003952	Neale B	UKBB	European	2017	-7.85e-06	0.0001187	0.9473	-	337199	573	336626	1	risk diff	Neale-B_UKBB_EUR_2017
rs4988235	rs4988235	chr2:136608646	chr2:135851076	A	G	Type of tobacco previously smoked: cigars or pipes	EFO_0006527	Neale B	UKBB	European	2017	7.983e-05	0.00121	0.9474	+	82755	3887	78868	1	risk diff	Neale-B_UKBB_EUR_2017
rs4988235	rs4988235	chr2:136608646	chr2:135851076	A	G	Retinal detachments and breaks	EFO_0005773	Neale B	UKBB	European	2017	1.321e-05	0.0002032	0.9482	+	337199	1686	335513	1	risk diff	Neale-B_UKBB_EUR_2017
rs4988235	rs4988235	chr2:136608646	chr2:135851076	A	G	Insomnia	EFO_0007876;EFO_0004698	Hammerschlag AR	28604731	European	2017	-0.00062	0.009563	0.9483	-	113006	32384	80622	1	log OR	Hammerschlag-AR_Insomnia_EUR_2017
rs4988235	rs4988235	chr2:136608646	chr2:135851076	A	G	Fracture of forearm	EFO_0003931	Neale B	UKBB	European	2017	1.816e-05	0.0002828	0.9488	+	337199	3284	333915	1	risk diff	Neale-B_UKBB_EUR_2017
rs4988235	rs4988235	chr2:136608646	chr2:135851076	A	G	Treatment with ismn - isosorbide mononitrate	EFO_0007056	Neale B	UKBB	European	2017	-4.332e-06	6.785e-05	0.9491	-	337159	187	336972	1	risk diff	Neale-B_UKBB_EUR_2017
rs4988235	rs4988235	chr2:136608646	chr2:135851076	A	G	Treatment with co-amilozide	EFO_0007056	Neale B	UKBB	European	2017	-4.403e-06	6.91e-05	0.9492	-	337159	194	336965	1	risk diff	Neale-B_UKBB_EUR_2017
rs4988235	rs4988235	chr2:136608646	chr2:135851076	A	G	Treatment with multivitamins	EFO_0007056	Neale B	UKBB	European	2017	3.144e-05	0.0004981	0.9497	+	337159	10402	326757	1	risk diff	Neale-B_UKBB_EUR_2017
rs4988235	rs4988235	chr2:136608646	chr2:135851076	A	G	Disorders of vitreous body	EFO_1001238	Neale B	UKBB	European	2017	-4.952e-06	7.86e-05	0.9498	-	337199	251	336948	1	risk diff	Neale-B_UKBB_EUR_2017
rs4988235	rs4988235	chr2:136608646	chr2:135851076	A	G	Self-reported liver or hepatocellular cancer	EFO_1001513;EFO_0000182	Neale B	UKBB	European	2017	3.459e-06	5.548e-05	0.9503	+	337159	125	337034	1	risk diff	Neale-B_UKBB_EUR_2017
rs4988235	rs4988235	chr2:136608646	chr2:135851076	A	G	Treatment with uniphyllin continus 200mg m or r tablet	EFO_0007056	Neale B	UKBB	European	2017	-3.902e-06	6.296e-05	0.9506	-	337159	161	336998	1	risk diff	Neale-B_UKBB_EUR_2017
rs4988235	rs4988235	chr2:136608646	chr2:135851076	A	G	Ever had bowel cancer screening	EFO_0007330	Neale B	UKBB	European	2017	8.164e-05	0.001356	0.952	+	332011	107072	224939	1	risk diff	Neale-B_UKBB_EUR_2017
rs4988235	rs4988235	chr2:136608646	chr2:135851076	A	G	Treatment with movelat gel	EFO_0007056	Neale B	UKBB	European	2017	-3.127e-06	5.252e-05	0.9525	-	337159	112	337047	1	risk diff	Neale-B_UKBB_EUR_2017
rs4988235	rs4988235	chr2:136608646	chr2:135851076	A	G	Standardized difference in height between age 14 years and adult in females	-	EGGC	23449627	European	2013	0.00133	0.02241	0.9527	+	4946	0	4946	5	SDS	EGGC_Puberty-Growth-PTF_EUR_2013
rs4988235	rs4988235	chr2:136608646	chr2:135851076	A	G	Other predominantly sexually transmitted diseases	EFO_0003955	Neale B	UKBB	European	2017	2.976e-06	5.06e-05	0.9531	+	337199	104	337095	1	risk diff	Neale-B_UKBB_EUR_2017
rs4988235	rs4988235	chr2:136608646	chr2:135851076	A	G	Maternal care for known or suspected foetal abnormality and damage	EFO_0009682	Neale B	UKBB	European	2017	2.536e-06	4.382e-05	0.9538	+	337199	78	337121	1	risk diff	Neale-B_UKBB_EUR_2017
rs4988235	rs4988235	chr2:136608646	chr2:135851076	A	G	Other disorders of conjunctiva	EFO_1001824	Neale B	UKBB	European	2017	4.711e-06	8.211e-05	0.9542	+	337199	274	336925	1	risk diff	Neale-B_UKBB_EUR_2017
rs4988235	rs4988235	chr2:136608646	chr2:135851076	A	G	Other disorders of cartilage	EFO_1001148	Neale B	UKBB	European	2017	4.066e-06	7.206e-05	0.955	+	337199	211	336988	1	risk diff	Neale-B_UKBB_EUR_2017
rs4988235	rs4988235	chr2:136608646	chr2:135851076	A	G	Smoking status: current	EFO_0006527	Neale B	UKBB	European	2017	-4.858e-05	0.0008677	0.9554	-	336024	33928	302096	1	risk diff	Neale-B_UKBB_EUR_2017
rs4988235	rs4988235	chr2:136608646	chr2:135851076	A	G	Treatment with gastrocote liquid	EFO_0007056	Neale B	UKBB	European	2017	-2.285e-06	4.092e-05	0.9555	-	337159	68	337091	1	risk diff	Neale-B_UKBB_EUR_2017
rs4988235	rs4988235	chr2:136608646	chr2:135851076	A	G	Visual disturbances	-	Neale B	UKBB	European	2017	5.277e-06	9.45e-05	0.9555	+	337199	363	336836	1	risk diff	Neale-B_UKBB_EUR_2017
rs4988235	rs4988235	chr2:136608646	chr2:135851076	A	G	Waist hip ratio adjusted for smoking in males	EFO_0007788	GIANT	28443625	Mixed	2017	0.0003	0.0058	0.9556	+	81288	0	81288	67	IVNT	GIANT_WHR-adjusted-Smoking-M_Mixed_2017
rs4988235	rs4988235	chr2:136608646	chr2:135851076	A	G	Respiratory failure	EFO_0009686	Neale B	UKBB	European	2017	-2.646e-06	4.759e-05	0.9557	-	337199	92	337107	1	risk diff	Neale-B_UKBB_EUR_2017
rs4988235	rs4988235	chr2:136608646	chr2:135851076	A	G	Self-reported macular degeneration	EFO_0009606	Neale B	UKBB	European	2017	3.757e-06	6.821e-05	0.9561	+	337159	189	336970	1	risk diff	Neale-B_UKBB_EUR_2017
rs4988235	rs4988235	chr2:136608646	chr2:135851076	A	G	Dihydroepiandrosterone sulphate	-	Prins B	28887542	East Asian	2017	0	0.01	0.9562	+	9961	0	9961	1	umol/l	Prins-B_DHEAS_EUR_2017
rs4988235	rs4988235	chr2:136608646	chr2:135851076	A	G	Cause of death: aortic valve disorder, unspecified	-	Neale B	UKBB	European	2017	3.983e-05	0.0007273	0.9563	+	7637	11	7626	1	risk diff	Neale-B_UKBB_EUR_2017
rs4988235	rs4988235	chr2:136608646	chr2:135851076	A	G	Treatment with cialis 20mg tablet	EFO_0007056	Neale B	UKBB	European	2017	-2.923e-06	5.344e-05	0.9564	-	337159	116	337043	1	risk diff	Neale-B_UKBB_EUR_2017
rs4988235	rs4988235	chr2:136608646	chr2:135851076	A	G	Self-reported fracture upper arm or humerus / elbow	EFO_0003943	Neale B	UKBB	European	2017	7.163e-06	0.0001312	0.9565	+	337159	700	336459	1	risk diff	Neale-B_UKBB_EUR_2017
rs4988235	rs4988235	chr2:136608646	chr2:135851076	A	G	Types of physical activity in last 4 weeks: other exercises	EFO_0008002	Neale B	UKBB	European	2017	7.864e-05	0.001443	0.9565	+	335599	162803	172796	1	risk diff	Neale-B_UKBB_EUR_2017
rs4988235	rs4988235	chr2:136608646	chr2:135851076	A	G	Light smokers, at least 100 smokes in lifetime	EFO_0006527	Neale B	UKBB	European	2017	0.0001491	0.002742	0.9566	+	90517	41027	49490	1	risk diff	Neale-B_UKBB_EUR_2017
rs4988235	rs4988235	chr2:136608646	chr2:135851076	A	G	Weight change compared with 1 year ago	EFO_0004338	Neale B	UKBB	European	2017	0.0001016	0.001869	0.9566	+	331803	0	331803	1	-	Neale-B_UKBB_EUR_2017
rs4988235	rs4988235	chr2:136608646	chr2:135851076	A	G	HbA1c	EFO_0004541;EFO_0001360	MAGIC	28898252	European	2017	-0.0001	0.0019	0.9572	-	123665	0	123665	50	%	MAGIC_HbA1c_EUR_2017
rs4988235	rs4988235	chr2:136608646	chr2:135851076	A	G	Number of unenthusiastic or disinterested episodes	-	Neale B	UKBB	European	2017	-0.0004677	0.008727	0.9573	-	27707	0	27707	1	-	Neale-B_UKBB_EUR_2017
rs4988235	rs4988235	chr2:136608646	chr2:135851076	A	G	Treatment with timolol 0.25% eye drops	EFO_0007056	Neale B	UKBB	European	2017	-4.069e-06	7.75e-05	0.9581	-	337159	244	336915	1	risk diff	Neale-B_UKBB_EUR_2017
rs4988235	rs4988235	chr2:136608646	chr2:135851076	A	G	Postprocedural disorders of digestive system	EFO_0000405	Neale B	UKBB	European	2017	5.345e-06	0.0001028	0.9586	+	337199	430	336769	1	risk diff	Neale-B_UKBB_EUR_2017
rs4988235	rs4988235	chr2:136608646	chr2:135851076	A	G	Time from waking to first cigarette	EFO_0005671	Neale B	UKBB	European	2017	0.000662	0.01287	0.959	+	23265	0	23265	1	-	Neale-B_UKBB_EUR_2017
rs4988235	rs4988235	chr2:136608646	chr2:135851076	A	G	Treatment with zoton 15mg capsule	EFO_0007056	Neale B	UKBB	European	2017	3.972e-06	7.718e-05	0.959	+	337159	242	336917	1	risk diff	Neale-B_UKBB_EUR_2017
rs4988235	rs4988235	chr2:136608646	chr2:135851076	A	G	Treatment with pravastatin	EFO_0007056	Neale B	UKBB	European	2017	-1.014e-05	0.0001982	0.9592	-	337159	1603	335556	1	risk diff	Neale-B_UKBB_EUR_2017
rs4988235	rs4988235	chr2:136608646	chr2:135851076	A	G	Treatment with avodart 500micrograms capsule	EFO_0007056	Neale B	UKBB	European	2017	1.891e-06	3.746e-05	0.9598	+	337159	57	337102	1	risk diff	Neale-B_UKBB_EUR_2017
rs4988235	rs4988235	chr2:136608646	chr2:135851076	A	G	Treatment with metronidazole product	EFO_0007056	Neale B	UKBB	European	2017	-2.232e-06	4.466e-05	0.9602	-	337159	81	337078	1	risk diff	Neale-B_UKBB_EUR_2017
rs4988235	rs4988235	chr2:136608646	chr2:135851076	A	G	Chronic renal failure	EFO_0003884	Neale B	UKBB	European	2017	-4.297e-06	8.691e-05	0.9606	-	337199	307	336892	1	risk diff	Neale-B_UKBB_EUR_2017
rs4988235	rs4988235	chr2:136608646	chr2:135851076	A	G	Localised swelling, mass and lump of skin and subcutaneous tissue	-	Neale B	UKBB	European	2017	7.76e-06	0.000157	0.9606	+	337199	1004	336195	1	risk diff	Neale-B_UKBB_EUR_2017
rs4988235	rs4988235	chr2:136608646	chr2:135851076	A	G	Number of stillbirths	EFO_0009722	Neale B	UKBB	European	2017	0.000114	0.00236	0.9615	+	56069	0	56069	1	-	Neale-B_UKBB_EUR_2017
rs4988235	rs4988235	chr2:136608646	chr2:135851076	A	G	Acute myocardial infarction	EFO_1000883	Neale B	UKBB	European	2017	-1.476e-05	0.0003082	0.9618	-	337199	3927	333272	1	risk diff	Neale-B_UKBB_EUR_2017
rs4988235	rs4988235	chr2:136608646	chr2:135851076	A	G	Self-reported abnormal smear	-	Neale B	UKBB	European	2017	5.1e-06	0.0001064	0.9618	+	337159	461	336698	1	risk diff	Neale-B_UKBB_EUR_2017
rs4988235	rs4988235	chr2:136608646	chr2:135851076	A	G	Treatment with gtn - glyceryl trinitrate	EFO_0007056	Neale B	UKBB	European	2017	5.468e-06	0.0001183	0.9631	+	337159	569	336590	1	risk diff	Neale-B_UKBB_EUR_2017
rs4988235	rs4988235	chr2:136608646	chr2:135851076	A	G	Eye problems or disorders: glaucoma	EFO_0000516	Neale B	UKBB	European	2017	4.756e-05	0.00103	0.9632	+	108817	4758	104059	1	risk diff	Neale-B_UKBB_EUR_2017
rs4988235	rs4988235	chr2:136608646	chr2:135851076	A	G	Right eye myopia	-	Neale B	UKBB	European	2017	0.0001045	0.002293	0.9637	+	26943	1462	25481	1	risk diff	Neale-B_UKBB_EUR_2017
rs4988235	rs4988235	chr2:136608646	chr2:135851076	A	G	Treatment with loperamide	EFO_0007056	Neale B	UKBB	European	2017	7.252e-06	0.0001666	0.9653	+	337159	1130	336029	1	risk diff	Neale-B_UKBB_EUR_2017
rs4988235	rs4988235	chr2:136608646	chr2:135851076	A	G	No treatment with medication for cholesterol, blood pressure, diabetes, or take exogenous hormones	EFO_0007056	Neale B	UKBB	European	2017	7.878e-05	0.001822	0.9655	+	180203	124239	55964	1	risk diff	Neale-B_UKBB_EUR_2017
rs4988235	rs4988235	chr2:136608646	chr2:135851076	A	G	Volume depletion	-	Neale B	UKBB	European	2017	2.309e-06	5.367e-05	0.9657	+	337199	117	337082	1	risk diff	Neale-B_UKBB_EUR_2017
rs4988235	rs4988235	chr2:136608646	chr2:135851076	A	G	Cascot confidence score	EFO_0005241	Neale B	UKBB	European	2017	-0.0007292	0.01699	0.9658	-	9825	0	9825	1	IVNT	Neale-B_UKBB_EUR_2017
rs4988235	rs4988235	chr2:136608646	chr2:135851076	A	G	Self-reported fracture clavicle or collar bone	EFO_0003931	Neale B	UKBB	European	2017	-4.1e-06	9.565e-05	0.9658	-	337159	372	336787	1	risk diff	Neale-B_UKBB_EUR_2017
rs4988235	rs4988235	chr2:136608646	chr2:135851076	A	G	Treatment with clobetasol	EFO_0007056	Neale B	UKBB	European	2017	1.84e-06	4.326e-05	0.9661	+	337159	76	337083	1	risk diff	Neale-B_UKBB_EUR_2017
rs4988235	rs4988235	chr2:136608646	chr2:135851076	A	G	Other disorders of bone density and structure	-	Neale B	UKBB	European	2017	-1.809e-06	4.269e-05	0.9662	-	337199	74	337125	1	risk diff	Neale-B_UKBB_EUR_2017
rs4988235	rs4988235	chr2:136608646	chr2:135851076	A	G	Treatment with enalapril maleate+hydrochlorothiazide 20mg or 12.5mg tablet	EFO_0007056	Neale B	UKBB	European	2017	1.939e-06	4.629e-05	0.9666	+	337159	87	337072	1	risk diff	Neale-B_UKBB_EUR_2017
rs4988235	rs4988235	chr2:136608646	chr2:135851076	A	G	Treatment with sodium warfarin	EFO_0007056	Neale B	UKBB	European	2017	-3.5e-06	8.36e-05	0.9666	-	337159	284	336875	1	risk diff	Neale-B_UKBB_EUR_2017
rs4988235	rs4988235	chr2:136608646	chr2:135851076	A	G	Pulse wave reflection index	EFO_0009804	Neale B	UKBB	European	2017	0.0001973	0.004759	0.9669	+	110153	0	110153	1	IVNT	Neale-B_UKBB_EUR_2017
rs4988235	rs4988235	chr2:136608646	chr2:135851076	A	G	Treatment with angitil sr 90 m or r capsule	EFO_0007056	Neale B	UKBB	European	2017	2.196e-06	5.322e-05	0.9671	+	337159	115	337044	1	risk diff	Neale-B_UKBB_EUR_2017
rs4988235	rs4988235	chr2:136608646	chr2:135851076	A	G	Treatment with reductil 10mg capsule	EFO_0007056	Neale B	UKBB	European	2017	2.038e-06	4.962e-05	0.9672	+	337159	100	337059	1	risk diff	Neale-B_UKBB_EUR_2017
rs4988235	rs4988235	chr2:136608646	chr2:135851076	A	G	Attention to artificial openings	EFO_0009786	Neale B	UKBB	European	2017	-5.805e-06	0.0001447	0.968	-	337199	853	336346	1	risk diff	Neale-B_UKBB_EUR_2017
rs4988235	rs4988235	chr2:136608646	chr2:135851076	A	G	Malignant neoplasm of stomach	EFO_0003897	Neale B	UKBB	European	2017	-2.675e-06	6.693e-05	0.9681	-	337199	182	337017	1	risk diff	Neale-B_UKBB_EUR_2017
rs4988235	rs4988235	chr2:136608646	chr2:135851076	A	G	Depressive episode	EFO_0007634	Neale B	UKBB	European	2017	4.886e-06	0.0001262	0.9691	+	337199	648	336551	1	risk diff	Neale-B_UKBB_EUR_2017
rs4988235	rs4988235	chr2:136608646	chr2:135851076	A	G	Superficial injury of head	EFO_0000546	Neale B	UKBB	European	2017	-4.146e-06	0.0001085	0.9695	-	337199	479	336720	1	risk diff	Neale-B_UKBB_EUR_2017
rs4988235	rs4988235	chr2:136608646	chr2:135851076	A	G	Treatment with clarithromycin	EFO_0007056	Neale B	UKBB	European	2017	-1.674e-06	4.383e-05	0.9695	-	337159	78	337081	1	risk diff	Neale-B_UKBB_EUR_2017
rs4988235	rs4988235	chr2:136608646	chr2:135851076	A	G	Cause of death: motor neuron disease	EFO_0003782	Neale B	UKBB	European	2017	-7.798e-05	0.002058	0.9698	-	7637	89	7548	1	risk diff	Neale-B_UKBB_EUR_2017
rs4988235	rs4988235	chr2:136608646	chr2:135851076	A	G	Congenital malformations of cardiac septa	-	Neale B	UKBB	European	2017	2.851e-06	7.54e-05	0.9698	+	337199	231	336968	1	risk diff	Neale-B_UKBB_EUR_2017
rs4988235	rs4988235	chr2:136608646	chr2:135851076	A	G	Treatment with tranexamic acid	EFO_0007056	Neale B	UKBB	European	2017	-3.918e-06	0.0001039	0.9699	-	337159	439	336720	1	risk diff	Neale-B_UKBB_EUR_2017
rs4988235	rs4988235	chr2:136608646	chr2:135851076	A	G	Treatment with solpadol caplet	EFO_0007056	Neale B	UKBB	European	2017	-3.087e-06	8.212e-05	0.97	-	337159	274	336885	1	risk diff	Neale-B_UKBB_EUR_2017
rs4988235	rs4988235	chr2:136608646	chr2:135851076	A	G	Treatment with timoptol 0.25% eye drops	EFO_0007056	Neale B	UKBB	European	2017	-2.65e-06	7.156e-05	0.9705	-	337159	208	336951	1	risk diff	Neale-B_UKBB_EUR_2017
rs4988235	rs4988235	chr2:136608646	chr2:135851076	A	G	Treatment with b12 - hydroxocobalamin prep	EFO_0007056	Neale B	UKBB	European	2017	-3.027e-06	8.212e-05	0.9706	-	337159	274	336885	1	risk diff	Neale-B_UKBB_EUR_2017
rs4988235	rs4988235	chr2:136608646	chr2:135851076	A	G	Waist hip ratio in physically inactive females	EFO_0004343	GIANT	28448500	Mixed	2017	0.0004	0.011	0.9708	+	22648	0	22648	48	IVNT	GIANT_WHR-Inactive-F_Mixed_2017
rs4988235	rs4988235	chr2:136608646	chr2:135851076	A	G	Soft tissue disorders related to use, overuse and pressure	EFO_0009470	Neale B	UKBB	European	2017	-4.704e-06	0.0001286	0.9708	-	337199	673	336526	1	risk diff	Neale-B_UKBB_EUR_2017
rs4988235	rs4988235	chr2:136608646	chr2:135851076	A	G	Self-reported spine arthritis or spondylitis	EFO_0005856	Neale B	UKBB	European	2017	-9.715e-06	0.0002677	0.9711	-	337159	2937	334222	1	risk diff	Neale-B_UKBB_EUR_2017
rs4988235	rs4988235	chr2:136608646	chr2:135851076	A	G	Treatment with captopril	EFO_0007056	Neale B	UKBB	European	2017	-2.182e-06	6.098e-05	0.9715	-	337159	151	337008	1	risk diff	Neale-B_UKBB_EUR_2017
rs4988235	rs4988235	chr2:136608646	chr2:135851076	A	G	Forced expiratory volume in 1-second, predicted	EFO_0004314	Neale B	UKBB	European	2017	-0.0001115	0.003228	0.9724	-	110423	0	110423	1	IVNT	Neale-B_UKBB_EUR_2017
rs4988235	rs4988235	chr2:136608646	chr2:135851076	A	G	Treatment with doublebase gel	EFO_0007056	Neale B	UKBB	European	2017	-2.185e-06	6.412e-05	0.9728	-	337159	167	336992	1	risk diff	Neale-B_UKBB_EUR_2017
rs4988235	rs4988235	chr2:136608646	chr2:135851076	A	G	Treatment with nitrolingual 400micrograms spray	EFO_0007056	Neale B	UKBB	European	2017	3.169e-06	9.306e-05	0.9728	+	337159	352	336807	1	risk diff	Neale-B_UKBB_EUR_2017
rs4988235	rs4988235	chr2:136608646	chr2:135851076	A	G	Cause of death: dissection of aorta	-	Neale B	UKBB	European	2017	4.697e-05	0.001385	0.973	+	7637	40	7597	1	risk diff	Neale-B_UKBB_EUR_2017
rs4988235	rs4988235	chr2:136608646	chr2:135851076	A	G	Fracture of foot, except ankle	EFO_0003931	Neale B	UKBB	European	2017	3.599e-06	0.0001073	0.9732	+	337199	468	336731	1	risk diff	Neale-B_UKBB_EUR_2017
rs4988235	rs4988235	chr2:136608646	chr2:135851076	A	G	Postprocedural disorders of eye and adnexa	EFO_0009546	Neale B	UKBB	European	2017	-1.291e-06	3.844e-05	0.9732	-	337199	60	337139	1	risk diff	Neale-B_UKBB_EUR_2017
rs4988235	rs4988235	chr2:136608646	chr2:135851076	A	G	Self-reported urinary frequency or incontinence	-	Neale B	UKBB	European	2017	-5.558e-06	0.0001695	0.9738	-	337159	1170	335989	1	risk diff	Neale-B_UKBB_EUR_2017
rs4988235	rs4988235	chr2:136608646	chr2:135851076	A	G	Self-reported female infertility	EFO_0008560	Neale B	UKBB	European	2017	3.168e-06	9.829e-05	0.9743	+	337159	393	336766	1	risk diff	Neale-B_UKBB_EUR_2017
rs4988235	rs4988235	chr2:136608646	chr2:135851076	A	G	Fractured bone site: hip	EFO_0003964	Neale B	UKBB	European	2017	-3.959e-06	0.0001244	0.9746	-	335546	623	334923	1	risk diff	Neale-B_UKBB_EUR_2017
rs4988235	rs4988235	chr2:136608646	chr2:135851076	A	G	Self-reported fracture shaft of femur	EFO_0008553	Neale B	UKBB	European	2017	-2.202e-06	6.928e-05	0.9746	-	337159	195	336964	1	risk diff	Neale-B_UKBB_EUR_2017
rs4988235	rs4988235	chr2:136608646	chr2:135851076	A	G	Myeloid leukaemia	EFO_0000222	Neale B	UKBB	European	2017	2.143e-06	6.839e-05	0.975	+	337199	190	337009	1	risk diff	Neale-B_UKBB_EUR_2017
rs4988235	rs4988235	chr2:136608646	chr2:135851076	A	G	Stroke, not specified as haemorrhage or infarction	EFO_0000712	Neale B	UKBB	European	2017	-3.588e-06	0.0001152	0.9752	-	337199	540	336659	1	risk diff	Neale-B_UKBB_EUR_2017
rs4988235	rs4988235	chr2:136608646	chr2:135851076	A	G	Malignant neoplasm of colon	EFO_0005842	Neale B	UKBB	European	2017	-5.574e-06	0.0001799	0.9753	-	337199	1320	335879	1	risk diff	Neale-B_UKBB_EUR_2017
rs4988235	rs4988235	chr2:136608646	chr2:135851076	A	G	Treatment with fluoxetine	EFO_0007056	Neale B	UKBB	European	2017	9.455e-06	0.0003053	0.9753	+	337159	3833	333326	1	risk diff	Neale-B_UKBB_EUR_2017
rs4988235	rs4988235	chr2:136608646	chr2:135851076	A	G	Self-reported obsessive compulsive disorder	EFO_0004242	Neale B	UKBB	European	2017	1.412e-06	4.629e-05	0.9757	+	337159	87	337072	1	risk diff	Neale-B_UKBB_EUR_2017
rs4988235	rs4988235	chr2:136608646	chr2:135851076	A	G	Treatment with furosemide	EFO_0007056	Neale B	UKBB	European	2017	7.501e-06	0.0002491	0.976	+	337159	2539	334620	1	risk diff	Neale-B_UKBB_EUR_2017
rs4988235	rs4988235	chr2:136608646	chr2:135851076	A	G	Cause of death: home	-	Neale B	UKBB	European	2017	1.966e-05	0.0006581	0.9762	+	7637	9	7628	1	risk diff	Neale-B_UKBB_EUR_2017
rs4988235	rs4988235	chr2:136608646	chr2:135851076	A	G	Malignant neoplasm of testis	EFO_1000566	Neale B	UKBB	European	2017	1.97e-06	6.599e-05	0.9762	+	337199	177	337022	1	risk diff	Neale-B_UKBB_EUR_2017
rs4988235	rs4988235	chr2:136608646	chr2:135851076	A	G	Treatment with levetiracetam	EFO_0007056	Neale B	UKBB	European	2017	-1.815e-06	6.098e-05	0.9762	-	337159	151	337008	1	risk diff	Neale-B_UKBB_EUR_2017
rs4988235	rs4988235	chr2:136608646	chr2:135851076	A	G	Statin response difference LDL	GO_0036273;EFO_0004611	Barber M	20339536	European	2010	#N/A	#N/A	0.9766	#N/A	3932	0	3932	3	IVNT	Barber-M_Statins-LDL_EUR_2010
rs4988235	rs4988235	chr2:136608646	chr2:135851076	A	G	Mineral and other dietary supplements: iron	EFO_0008111	Neale B	UKBB	European	2017	-1.41e-05	0.0004836	0.9767	-	336314	9754	326560	1	risk diff	Neale-B_UKBB_EUR_2017
rs4988235	rs4988235	chr2:136608646	chr2:135851076	A	G	Cerebral infarction	EFO_0003763	Neale B	UKBB	European	2017	4.877e-06	0.0001675	0.9768	+	337199	1144	336055	1	risk diff	Neale-B_UKBB_EUR_2017
rs4988235	rs4988235	chr2:136608646	chr2:135851076	A	G	Other non-infective disorders of lymphatic vessels and lymph nodes	EFO_0007351	Neale B	UKBB	European	2017	-1.351e-06	4.655e-05	0.9769	-	337199	88	337111	1	risk diff	Neale-B_UKBB_EUR_2017
rs4988235	rs4988235	chr2:136608646	chr2:135851076	A	G	Self-reported non-hodgkins lymphoma	EFO_0005952	Neale B	UKBB	European	2017	-3.6e-06	0.0001246	0.9769	-	337159	631	336528	1	risk diff	Neale-B_UKBB_EUR_2017
rs4988235	rs4988235	chr2:136608646	chr2:135851076	A	G	Treatment with nicotine product	EFO_0007056	Neale B	UKBB	European	2017	-1.588e-06	5.744e-05	0.9779	-	337159	134	337025	1	risk diff	Neale-B_UKBB_EUR_2017
rs4988235	rs4988235	chr2:136608646	chr2:135851076	A	G	Systemic lupus erythematosus	EFO_0002690	Neale B	UKBB	European	2017	-1.088e-06	4.001e-05	0.9783	-	337199	65	337134	1	risk diff	Neale-B_UKBB_EUR_2017
rs4988235	rs4988235	chr2:136608646	chr2:135851076	A	G	Self-reported lichen sclerosis	EFO_1000724	Neale B	UKBB	European	2017	1.422e-06	5.298e-05	0.9786	+	337159	114	337045	1	risk diff	Neale-B_UKBB_EUR_2017
rs4988235	rs4988235	chr2:136608646	chr2:135851076	A	G	Pleural effusion	EFO_0009637	Neale B	UKBB	European	2017	-2.837e-06	0.000111	0.9796	-	337199	501	336698	1	risk diff	Neale-B_UKBB_EUR_2017
rs4988235	rs4988235	chr2:136608646	chr2:135851076	A	G	Self-reported diabetic neuropathy or ulcers	EFO_1000783	Neale B	UKBB	European	2017	1.299e-06	5.275e-05	0.9804	+	337159	113	337046	1	risk diff	Neale-B_UKBB_EUR_2017
rs4988235	rs4988235	chr2:136608646	chr2:135851076	A	G	Illnesses of mother: breast cancer	EFO_0000305	Neale B	UKBB	European	2017	1.953e-05	0.0008207	0.981	+	309649	25865	283784	1	risk diff	Neale-B_UKBB_EUR_2017
rs4988235	rs4988235	chr2:136608646	chr2:135851076	A	G	Poisoning by antiepileptic, sedative-hypnotic and anti-parkinsonism drugs	EFO_0008546	Neale B	UKBB	European	2017	2.346e-06	9.832e-05	0.981	+	337199	393	336806	1	risk diff	Neale-B_UKBB_EUR_2017
rs4988235	rs4988235	chr2:136608646	chr2:135851076	A	G	Number of operations	EFO_0009802	Neale B	UKBB	European	2017	-4.99e-05	0.002251	0.9823	-	337159	0	337159	1	-	Neale-B_UKBB_EUR_2017
rs4988235	rs4988235	chr2:136608646	chr2:135851076	A	G	Treatment with cipramil 10mg tablet	EFO_0007056	Neale B	UKBB	European	2017	1.171e-06	5.275e-05	0.9823	+	337159	113	337046	1	risk diff	Neale-B_UKBB_EUR_2017
rs4988235	rs4988235	chr2:136608646	chr2:135851076	A	G	Treatment with adizem-xl plus m or r capsule	EFO_0007056	Neale B	UKBB	European	2017	1.67e-06	7.718e-05	0.9827	+	337159	242	336917	1	risk diff	Neale-B_UKBB_EUR_2017
rs4988235	rs4988235	chr2:136608646	chr2:135851076	A	G	Treatment with rizatriptan	EFO_0007056	Neale B	UKBB	European	2017	1.69e-06	8.014e-05	0.9832	+	337159	261	336898	1	risk diff	Neale-B_UKBB_EUR_2017
rs4988235	rs4988235	chr2:136608646	chr2:135851076	A	G	Length of menstrual cycle	EFO_0007786	Neale B	UKBB	European	2017	-0.000173	0.008605	0.984	-	30245	0	30245	1	-	Neale-B_UKBB_EUR_2017
rs4988235	rs4988235	chr2:136608646	chr2:135851076	A	G	Treatment with flu - influenza vaccine	EFO_0007056	Neale B	UKBB	European	2017	-1.093e-06	5.636e-05	0.9845	-	337159	129	337030	1	risk diff	Neale-B_UKBB_EUR_2017
rs4988235	rs4988235	chr2:136608646	chr2:135851076	A	G	Treatment with levocetirizine	EFO_0007056	Neale B	UKBB	European	2017	-1.361e-06	7.139e-05	0.9848	-	337159	207	336952	1	risk diff	Neale-B_UKBB_EUR_2017
rs4988235	rs4988235	chr2:136608646	chr2:135851076	A	G	Other disorders of arteries and arterioles	EFO_0004264	Neale B	UKBB	European	2017	-1.901e-06	0.0001038	0.9854	-	337199	438	336761	1	risk diff	Neale-B_UKBB_EUR_2017
rs4988235	rs4988235	chr2:136608646	chr2:135851076	A	G	Treatment with proctosedyl ointment	EFO_0007056	Neale B	UKBB	European	2017	1.079e-06	5.975e-05	0.9856	+	337159	145	337014	1	risk diff	Neale-B_UKBB_EUR_2017
rs4988235	rs4988235	chr2:136608646	chr2:135851076	A	G	Self-reported bowel or intestinal obstruction	EFO_1000989	Neale B	UKBB	European	2017	1.03e-06	5.766e-05	0.9857	+	337159	135	337024	1	risk diff	Neale-B_UKBB_EUR_2017
rs4988235	rs4988235	chr2:136608646	chr2:135851076	A	G	Illnesses of siblings: parkinsons disease	EFO_0002508	Neale B	UKBB	European	2017	-4.012e-06	0.0002305	0.9861	-	259979	1345	258634	1	risk diff	Neale-B_UKBB_EUR_2017
rs4988235	rs4988235	chr2:136608646	chr2:135851076	A	G	Home area population density: England or Wales - town and fringe	-	Neale B	UKBB	European	2017	1.205e-05	0.0007499	0.9872	+	333997	24243	309754	1	risk diff	Neale-B_UKBB_EUR_2017
rs4988235	rs4988235	chr2:136608646	chr2:135851076	A	G	Lichen planus	EFO_1000726	Neale B	UKBB	European	2017	-1.268e-06	7.937e-05	0.9873	-	337199	256	336943	1	risk diff	Neale-B_UKBB_EUR_2017
rs4988235	rs4988235	chr2:136608646	chr2:135851076	A	G	Treatment with vitamin k product	EFO_0007056	Neale B	UKBB	European	2017	-6.901e-07	4.355e-05	0.9874	-	337159	77	337082	1	risk diff	Neale-B_UKBB_EUR_2017
rs4988235	rs4988235	chr2:136608646	chr2:135851076	A	G	Self-reported gastritis or gastric erosions	EFO_0000217	Neale B	UKBB	European	2017	1.57e-06	0.0001132	0.9889	+	337159	521	336638	1	risk diff	Neale-B_UKBB_EUR_2017
rs4988235	rs4988235	chr2:136608646	chr2:135851076	A	G	Treatment with nitrazepam	EFO_0007056	Neale B	UKBB	European	2017	-9.797e-07	7.034e-05	0.9889	-	337159	201	336958	1	risk diff	Neale-B_UKBB_EUR_2017
rs4988235	rs4988235	chr2:136608646	chr2:135851076	A	G	Self-reported fracture shoulder or scapula	EFO_0009621	Neale B	UKBB	European	2017	-9.214e-07	6.712e-05	0.989	-	337159	183	336976	1	risk diff	Neale-B_UKBB_EUR_2017
rs4988235	rs4988235	chr2:136608646	chr2:135851076	A	G	Self-reported rheumatic fever	EFO_0008416	Neale B	UKBB	European	2017	2.112e-06	0.0001547	0.9891	+	337159	975	336184	1	risk diff	Neale-B_UKBB_EUR_2017
rs4988235	rs4988235	chr2:136608646	chr2:135851076	A	G	Non-accidental death in close genetic family	-	Neale B	UKBB	European	2017	3.058e-05	0.002268	0.9892	+	105569	28680	76889	1	risk diff	Neale-B_UKBB_EUR_2017
rs4988235	rs4988235	chr2:136608646	chr2:135851076	A	G	Right eye hypermetropia	-	Neale B	UKBB	European	2017	4.953e-05	0.00367	0.9892	+	13923	1032	12891	1	risk diff	Neale-B_UKBB_EUR_2017
rs4988235	rs4988235	chr2:136608646	chr2:135851076	A	G	Treatment with losec 10mg capsule	EFO_0007056	Neale B	UKBB	European	2017	1.012e-06	7.766e-05	0.9896	+	337159	245	336914	1	risk diff	Neale-B_UKBB_EUR_2017
rs4988235	rs4988235	chr2:136608646	chr2:135851076	A	G	Illnesses of mother: high blood pressure	EFO_0004325	Neale B	UKBB	European	2017	1.777e-05	0.001371	0.9897	+	311681	94817	216864	1	risk diff	Neale-B_UKBB_EUR_2017
rs4988235	rs4988235	chr2:136608646	chr2:135851076	A	G	Self-reported thyroid cancer	EFO_0002892	Neale B	UKBB	European	2017	1.103e-06	8.831e-05	0.99	+	337159	317	336842	1	risk diff	Neale-B_UKBB_EUR_2017
rs4988235	rs4988235	chr2:136608646	chr2:135851076	A	G	Treatment with elleste-solo 1mg tablet	EFO_0007056	Neale B	UKBB	European	2017	1.387e-06	0.000121	0.9909	+	337159	596	336563	1	risk diff	Neale-B_UKBB_EUR_2017
rs4988235	rs4988235	chr2:136608646	chr2:135851076	A	G	Prolonged pregnancy	EFO_0009681	Neale B	UKBB	European	2017	-1.043e-06	9.976e-05	0.9917	-	337199	405	336794	1	risk diff	Neale-B_UKBB_EUR_2017
rs4988235	rs4988235	chr2:136608646	chr2:135851076	A	G	Types of physical activity in last 4 weeks: strenuous sports	EFO_0008002	Neale B	UKBB	European	2017	-7.771e-06	0.0008733	0.9929	-	335599	34693	300906	1	risk diff	Neale-B_UKBB_EUR_2017
rs4988235	rs4988235	chr2:136608646	chr2:135851076	A	G	Acute pharyngitis	EFO_0009657	Neale B	UKBB	European	2017	-5.504e-07	7.138e-05	0.9938	-	337199	207	336992	1	risk diff	Neale-B_UKBB_EUR_2017
rs4988235	rs4988235	chr2:136608646	chr2:135851076	A	G	Self-reported multiple sclerosis	EFO_0003885	Neale B	UKBB	European	2017	1.298e-06	0.0001736	0.994	+	337159	1228	335931	1	risk diff	Neale-B_UKBB_EUR_2017
rs4988235	rs4988235	chr2:136608646	chr2:135851076	A	G	Other diseases of liver	EFO_0009039	Neale B	UKBB	European	2017	-6.735e-07	9.358e-05	0.9943	-	337199	356	336843	1	risk diff	Neale-B_UKBB_EUR_2017
rs4988235	rs4988235	chr2:136608646	chr2:135851076	A	G	Self-reported incisional hernia	-	Neale B	UKBB	European	2017	2.639e-07	4.032e-05	0.9948	+	337159	66	337093	1	risk diff	Neale-B_UKBB_EUR_2017
rs4988235	rs4988235	chr2:136608646	chr2:135851076	A	G	Treatment with stemetil 5mg tablet	EFO_0007056	Neale B	UKBB	European	2017	-4.657e-07	7.104e-05	0.9948	-	337159	205	336954	1	risk diff	Neale-B_UKBB_EUR_2017
rs4988235	rs4988235	chr2:136608646	chr2:135851076	A	G	Self-reported gestational diabetes	EFO_0004593	Neale B	UKBB	European	2017	4.06e-07	6.601e-05	0.9951	+	337159	177	336982	1	risk diff	Neale-B_UKBB_EUR_2017
rs4988235	rs4988235	chr2:136608646	chr2:135851076	A	G	Self-reported helicobacter pylori	EFO_1000961	Neale B	UKBB	European	2017	-9.023e-07	0.0001482	0.9951	-	337159	894	336265	1	risk diff	Neale-B_UKBB_EUR_2017
rs4988235	rs4988235	chr2:136608646	chr2:135851076	A	G	Self-reported leukaemia	EFO_0000565	Neale B	UKBB	European	2017	3.868e-07	6.237e-05	0.9951	+	337159	158	337001	1	risk diff	Neale-B_UKBB_EUR_2017
rs4988235	rs4988235	chr2:136608646	chr2:135851076	A	G	Number of full brothers	-	Neale B	UKBB	European	2017	-1.273e-05	0.00225	0.9955	-	332194	0	332194	1	-	Neale-B_UKBB_EUR_2017
rs4988235	rs4988235	chr2:136608646	chr2:135851076	A	G	Enlarged lymph nodes	-	Neale B	UKBB	European	2017	7.098e-07	0.0001295	0.9956	+	337199	682	336517	1	risk diff	Neale-B_UKBB_EUR_2017
rs4988235	rs4988235	chr2:136608646	chr2:135851076	A	G	Other disorders of bladder	EFO_1000018	Neale B	UKBB	European	2017	1.439e-06	0.0002589	0.9956	+	337199	2749	334450	1	risk diff	Neale-B_UKBB_EUR_2017
rs4988235	rs4988235	chr2:136608646	chr2:135851076	A	G	Townsend deprivation index at recruitment	-	Neale B	UKBB	European	2017	1.475e-05	0.002792	0.9958	+	336798	0	336798	1	IVNT	Neale-B_UKBB_EUR_2017
rs4988235	rs4988235	chr2:136608646	chr2:135851076	A	G	Self-reported fracture tibia	EFO_0003944	Neale B	UKBB	European	2017	4.628e-07	9.956e-05	0.9963	+	337159	403	336756	1	risk diff	Neale-B_UKBB_EUR_2017
rs4988235	rs4988235	chr2:136608646	chr2:135851076	A	G	Secondary malignant neoplasm of other sites	EFO_0000632	Neale B	UKBB	European	2017	-4.374e-07	0.0001015	0.9966	-	337199	419	336780	1	risk diff	Neale-B_UKBB_EUR_2017
rs4988235	rs4988235	chr2:136608646	chr2:135851076	A	G	Cholecystitis	EFO_1001289	Neale B	UKBB	European	2017	-7.359e-07	0.0001792	0.9967	-	337199	1310	335889	1	risk diff	Neale-B_UKBB_EUR_2017
rs4988235	rs4988235	chr2:136608646	chr2:135851076	A	G	Self-reported fracture neck of femur or hip	EFO_1001792;EFO_0003964	Neale B	UKBB	European	2017	-2.721e-07	7.342e-05	0.997	-	337159	219	336940	1	risk diff	Neale-B_UKBB_EUR_2017
rs4988235	rs4988235	chr2:136608646	chr2:135851076	A	G	Treatment with rabeprazole sodium	EFO_0007056	Neale B	UKBB	European	2017	4.263e-07	0.0001243	0.9973	+	337159	628	336531	1	risk diff	Neale-B_UKBB_EUR_2017
rs4988235	rs4988235	chr2:136608646	chr2:135851076	A	G	Tobacco smoking: smokes on most or all days	EFO_0006527	Neale B	UKBB	European	2017	-2.411e-06	0.0008579	0.9978	-	83133	1869	81264	1	risk diff	Neale-B_UKBB_EUR_2017
rs4988235	rs4988235	chr2:136608646	chr2:135851076	A	G	Leg pain when walking uphill or hurrying	EFO_0003843	Neale B	UKBB	European	2017	1.062e-05	0.005021	0.9983	+	23189	16022	7167	1	risk diff	Neale-B_UKBB_EUR_2017
rs4988235	rs4988235	chr2:136608646	chr2:135851076	A	G	Hip pain for 3+ months	EFO_0003843	Neale B	UKBB	European	2017	7.097e-06	0.003576	0.9984	+	37315	29165	8150	1	risk diff	Neale-B_UKBB_EUR_2017
rs4988235	rs4988235	chr2:136608646	chr2:135851076	A	G	Cause of death: chronic or unspecified with haemorrhage	-	Neale B	UKBB	European	2017	-1.057e-06	0.0007273	0.9988	-	7637	11	7626	1	risk diff	Neale-B_UKBB_EUR_2017
rs4988235	rs4988235	chr2:136608646	chr2:135851076	A	G	Hair or balding pattern: pattern 3	EFO_0007822	Neale B	UKBB	European	2017	1.274e-06	0.001884	0.9995	+	154988	41584	113404	1	risk diff	Neale-B_UKBB_EUR_2017
Abbreviations
a1= effect allele
a2=other allele
EFO= Experimental Factor Ontology term
pmid= PubMed ID
se = standard error
p= p-value
n= sample size
Associations meeting threshold of p < 1x10-4 coloured in yellow

### Sheet: S4
Supplementary Table 4. PhenoScanner results for G. Bifidobacterium SNP and expression quantitative traits
snp	rsid	hg19_coordinates	hg38_coordinates	a1	a2	trait	efo	study	pmid	ancestry	year	tissue	exp_gene	exp_ensembl	probe	beta	se	p	direction	n	n_studies	unit	dataset
rs4988235	rs4988235	chr2:136608646	chr2:135851076	A	G	Gene expression	NCIT_C16608	eQTLGen	eQTLGen	European	2018	Whole blood	MCM6	ENSG00000076003	-	#N/A	#N/A	0	-	24648	31	-	eQTLGen_eQTL_EUR_2018
rs4988235	rs4988235	chr2:136608646	chr2:135851076	A	G	Gene expression	NCIT_C16608	eQTLGen	eQTLGen	European	2018	Whole blood	AC011893.3	ENSG00000226806	-	#N/A	#N/A	0	-	5164	12	-	eQTLGen_eQTL_EUR_2018
rs4988235	rs4988235	chr2:136608646	chr2:135851076	A	G	Gene expression	NCIT_C16608	eQTLGen	eQTLGen	European	2018	Whole blood	DARS	ENSG00000115866	-	#N/A	#N/A	0	-	24862	32	-	eQTLGen_eQTL_EUR_2018
rs4988235	rs4988235	chr2:136608646	chr2:135851076	A	G	Gene expression	NCIT_C16608	BIOSQTL	27918533	European	2017	Whole blood	LCT;AC011893.3	ENSG00000115850;ENSG00000226806	ENSG00000115850;ENSG00000226806	#N/A	#N/A	6.857e-197	-	2116	1	-	BIOSQTL_eQTL_EUR_2017
rs4988235	rs4988235	chr2:136608646	chr2:135851076	A	G	Gene expression	NCIT_C16608	Westra H	24013639	European	2013	Peripheral blood	MCM6	-	5690274	#N/A	#N/A	6.807e-144	#N/A	5311	1	-	Westra-H_eQTL_EUR_2013
rs4988235	rs4988235	chr2:136608646	chr2:135851076	A	G	Gene expression	NCIT_C16608	Joehanes R	28122634	Mixed	2017	Whole blood	MCM6	-	2577896	-0.0683	0.00276	2.337e-128	-	5257	1	-	Joehanes-R_eQTL_EUR_2017
rs4988235	rs4988235	chr2:136608646	chr2:135851076	A	G	Gene expression	NCIT_C16608	BIOSQTL	27918533	European	2017	Whole blood	AC011893.3	ENSG00000226806	ENSG00000226806	#N/A	#N/A	4.817e-111	-	2116	1	-	BIOSQTL_eQTL_EUR_2017
rs4988235	rs4988235	chr2:136608646	chr2:135851076	A	G	Gene expression	NCIT_C16608	BIOSQTL	27918533	European	2017	Whole blood	MCM6	ENSG00000076003	ENSG00000076003	#N/A	#N/A	8.663e-92	-	2116	1	-	BIOSQTL_eQTL_EUR_2017
rs4988235	rs4988235	chr2:136608646	chr2:135851076	A	G	Gene expression	NCIT_C16608	Westra H	24013639	European	2013	Peripheral blood	DARS	-	6840711	#N/A	#N/A	2.948e-76	#N/A	5311	1	-	Westra-H_eQTL_EUR_2013
rs4988235	rs4988235	chr2:136608646	chr2:135851076	A	G	Gene expression	NCIT_C16608	BIOSQTL	27918533	European	2017	Whole blood	DARS	ENSG00000115866	ENSG00000115866	#N/A	#N/A	3.353e-74	-	2116	1	-	BIOSQTL_eQTL_EUR_2017
rs4988235	rs4988235	chr2:136608646	chr2:135851076	A	G	Gene expression	NCIT_C16608	eQTLGen	eQTLGen	European	2018	Whole blood	CCNT2	ENSG00000082258	-	#N/A	#N/A	6.45e-30	-	24862	32	-	eQTLGen_eQTL_EUR_2018
rs4988235	rs4988235	chr2:136608646	chr2:135851076	A	G	Gene expression	NCIT_C16608	Joehanes R	28122634	Mixed	2017	Whole blood	DARS	-	2577958	-0.0294	0.00262	5.459e-29	-	5257	1	-	Joehanes-R_eQTL_EUR_2017
rs4988235	rs4988235	chr2:136608646	chr2:135851076	A	G	Gene expression	NCIT_C16608	Joehanes R	28122634	Mixed	2017	Whole blood	R3HDM1	-	2507380	-0.0185	0.00216	1.299e-17	-	5257	1	-	Joehanes-R_eQTL_EUR_2017
rs4988235	rs4988235	chr2:136608646	chr2:135851076	A	G	Gene expression	NCIT_C16608	BIOSQTL	27918533	European	2017	Whole blood	AC093391.2	ENSG00000231890	ENSG00000231890	#N/A	#N/A	6.336e-17	+	2116	1	-	BIOSQTL_eQTL_EUR_2017
rs4988235	rs4988235	chr2:136608646	chr2:135851076	A	G	Gene expression	NCIT_C16608	Joehanes R	28122634	Mixed	2017	Whole blood	TNFRSF21	-	2956052	0.0184	0.00264	3.5e-12	+	5257	1	-	Joehanes-R_eQTL_EUR_2017
rs4988235	rs4988235	chr2:136608646	chr2:135851076	A	G	Gene expression	NCIT_C16608	Fairfax B	24604202	European	2014	Blood	MCM6	-	-	#N/A	#N/A	4.36e-12	#N/A	432	1	-	eQTL_2017
rs4988235	rs4988235	chr2:136608646	chr2:135851076	A	G	Gene expression	NCIT_C16608	BIOSQTL	27918533	European	2017	Whole blood	DARS;AC093391.2	ENSG00000115866;ENSG00000231890	ENSG00000115866;ENSG00000231890	#N/A	#N/A	7.313e-12	-	2116	1	-	BIOSQTL_eQTL_EUR_2017
rs4988235	rs4988235	chr2:136608646	chr2:135851076	A	G	Gene expression	NCIT_C16608	eQTLGen	eQTLGen	European	2018	Whole blood	AC093391.2	ENSG00000231890	-	#N/A	#N/A	9.02e-12	+	16548	21	-	eQTLGen_eQTL_EUR_2018
rs4988235	rs4988235	chr2:136608646	chr2:135851076	A	G	Gene expression	NCIT_C16608	GTEx	25954001	Unspecified	2015	Artery aorta	MCM6	ENSG00000076003.4	-	-0.4118	0.05796	1.753e-11	-	267	1	-	GTEx-V7_eQTL_EUR_2017
rs4988235	rs4988235	chr2:136608646	chr2:135851076	A	G	Gene expression	NCIT_C16608	Joehanes R	28122634	Mixed	2017	Whole blood	LILRA4	-	3870798	0.0271	0.00403	1.958e-11	+	5257	1	-	Joehanes-R_eQTL_EUR_2017
rs4988235	rs4988235	chr2:136608646	chr2:135851076	A	G	Gene expression	NCIT_C16608	eQTLGen	eQTLGen	European	2018	Whole blood	RAB3GAP1	ENSG00000115839	-	#N/A	#N/A	2.9e-11	+	24862	32	-	eQTLGen_eQTL_EUR_2018
rs4988235	rs4988235	chr2:136608646	chr2:135851076	A	G	Gene expression	NCIT_C16608	GTEx	25954001	Unspecified	2015	Esophagus muscularis	MCM6	ENSG00000076003.4	-	-0.2831	0.04148	5.307e-11	-	335	1	-	GTEx-V7_eQTL_EUR_2017
rs4988235	rs4988235	chr2:136608646	chr2:135851076	A	G	Gene expression	NCIT_C16608	Joehanes R	28122634	Mixed	2017	Whole blood	SERPINF1	-	3705967	0.0248	0.00386	1.434e-10	+	5257	1	-	Joehanes-R_eQTL_EUR_2017
rs4988235	rs4988235	chr2:136608646	chr2:135851076	A	G	Exon expression	NCIT_C16608	Geuvadis	24037378	European	2013	Lymphoblastoid cell lines	DARS	ENSG00000115866.6	ENSG00000115866.6_136680354_136680488	#N/A	#N/A	1.66e-10	#N/A	462	1	-	Geuvadis_eQTL_EUR_2013
rs4988235	rs4988235	chr2:136608646	chr2:135851076	A	G	Exon expression	NCIT_C16608	Geuvadis	24037378	European	2013	Lymphoblastoid cell lines	DARS	ENSG00000115866.6	ENSG00000115866.6_136678023_136678170	#N/A	#N/A	1.662e-10	#N/A	462	1	-	Geuvadis_eQTL_EUR_2013
rs4988235	rs4988235	chr2:136608646	chr2:135851076	A	G	Gene expression	NCIT_C16608	GTEx	25954001	Unspecified	2015	Thyroid	MCM6	ENSG00000076003.4	-	-0.2465	0.0383	4.327e-10	-	399	1	-	GTEx-V7_eQTL_EUR_2017
rs4988235	rs4988235	chr2:136608646	chr2:135851076	A	G	Gene expression	NCIT_C16608	Fairfax B	24604202	European	2014	Blood	DARS	-	-	#N/A	#N/A	3.42e-09	#N/A	432	1	-	eQTL_2017
rs4988235	rs4988235	chr2:136608646	chr2:135851076	A	G	Gene expression	NCIT_C16608	GTEx	25954001	Unspecified	2015	Artery tibial	MCM6	ENSG00000076003.4	-	-0.2875	0.04757	4.177e-09	-	388	1	-	GTEx-V7_eQTL_EUR_2017
rs4988235	rs4988235	chr2:136608646	chr2:135851076	A	G	Gene expression	NCIT_C16608	GTEx	25954001	Unspecified	2015	Brain cerebellum	MCM6	ENSG00000076003.4	-	-0.397	0.06387	8.112e-09	-	154	1	-	GTEx-V7_eQTL_EUR_2017
rs4988235	rs4988235	chr2:136608646	chr2:135851076	A	G	Gene expression	NCIT_C16608	Joehanes R	28122634	Mixed	2017	Whole blood	IRF8	-	3672489	0.0198	0.00344	9.322e-09	+	5257	1	-	Joehanes-R_eQTL_EUR_2017
rs4988235	rs4988235	chr2:136608646	chr2:135851076	A	G	Gene expression	NCIT_C16608	GTEx	25954001	Unspecified	2015	Artery aorta	MCM6	ENSG00000076003.4	-	-0.483	0.07995	1.039e-08	-	197	1	-	GTEx-V6p_eQTL_EUR_2016
rs4988235	rs4988235	chr2:136608646	chr2:135851076	A	G	Exon expression	NCIT_C16608	Geuvadis	24037378	European	2013	Lymphoblastoid cell lines	DARS	ENSG00000115866.6	ENSG00000115866.6_136736844_136736936	#N/A	#N/A	2.474e-08	#N/A	462	1	-	Geuvadis_eQTL_EUR_2013
rs4988235	rs4988235	chr2:136608646	chr2:135851076	A	G	Exon expression	NCIT_C16608	Geuvadis	24037378	European	2013	Lymphoblastoid cell lines	DARS	ENSG00000115866.6	ENSG00000115866.6_136690353_136690412	#N/A	#N/A	2.775e-08	#N/A	462	1	-	Geuvadis_eQTL_EUR_2013
rs4988235	rs4988235	chr2:136608646	chr2:135851076	A	G	Exon expression	NCIT_C16608	Geuvadis	24037378	European	2013	Lymphoblastoid cell lines	DARS	ENSG00000115866.6	ENSG00000115866.6_136718966_136719068	#N/A	#N/A	3.046e-08	#N/A	462	1	-	Geuvadis_eQTL_EUR_2013
rs4988235	rs4988235	chr2:136608646	chr2:135851076	A	G	Gene expression	NCIT_C16608	GTEx	25954001	Unspecified	2015	Whole blood	MCM6	ENSG00000076003.4	-	-0.1511	0.0266	3.175e-08	-	338	1	-	GTEx-V6p_eQTL_EUR_2016
rs4988235	rs4988235	chr2:136608646	chr2:135851076	A	G	Gene expression	NCIT_C16608	GTEx	25954001	Unspecified	2015	Nerve tibial	MCM6	ENSG00000076003.4	-	-0.234	0.04131	3.488e-08	-	361	1	-	GTEx-V7_eQTL_EUR_2017
rs4988235	rs4988235	chr2:136608646	chr2:135851076	A	G	Exon expression	NCIT_C16608	Geuvadis	24037378	European	2013	Lymphoblastoid cell lines	DARS	ENSG00000115866.6	ENSG00000115866.6_136673796_136673942	#N/A	#N/A	4.168e-08	#N/A	462	1	-	Geuvadis_eQTL_EUR_2013
rs4988235	rs4988235	chr2:136608646	chr2:135851076	A	G	Exon expression	NCIT_C16608	Geuvadis	24037378	European	2013	Lymphoblastoid cell lines	DARS	ENSG00000115866.6	ENSG00000115866.6_136668952_136669063	#N/A	#N/A	1.174e-07	#N/A	462	1	-	Geuvadis_eQTL_EUR_2013
rs4988235	rs4988235	chr2:136608646	chr2:135851076	A	G	Gene expression	NCIT_C16608	GTEx	25954001	Unspecified	2015	Whole blood	MCM6	ENSG00000076003.4	-	-0.1348	0.02494	1.334e-07	-	369	1	-	GTEx-V7_eQTL_EUR_2017
rs4988235	rs4988235	chr2:136608646	chr2:135851076	A	G	Gene expression	NCIT_C16608	Joehanes R	28122634	Mixed	2017	Whole blood	ITGA4;CERKL	-	2518272	-0.0103	0.002	2.683e-07	-	5257	1	-	Joehanes-R_eQTL_EUR_2017
rs4988235	rs4988235	chr2:136608646	chr2:135851076	A	G	Exon expression	NCIT_C16608	Geuvadis	24037378	European	2013	Lymphoblastoid cell lines	DARS	ENSG00000115866.6	ENSG00000115866.6_136681957_136682068	#N/A	#N/A	2.702e-07	#N/A	462	1	-	Geuvadis_eQTL_EUR_2013
rs4988235	rs4988235	chr2:136608646	chr2:135851076	A	G	Gene expression	NCIT_C16608	GTEx	25954001	Unspecified	2015	Heart left ventricle	MCM6	ENSG00000076003.4	-	-0.3797	0.07138	3.63e-07	-	190	1	-	GTEx-V6p_eQTL_EUR_2016
rs4988235	rs4988235	chr2:136608646	chr2:135851076	A	G	Exon expression	NCIT_C16608	Geuvadis	24037378	European	2013	Lymphoblastoid cell lines	DARS	ENSG00000115866.6	ENSG00000115866.6_136672039_136672081	#N/A	#N/A	3.908e-07	#N/A	462	1	-	Geuvadis_eQTL_EUR_2013
rs4988235	rs4988235	chr2:136608646	chr2:135851076	A	G	Gene expression	NCIT_C16608	Joehanes R	28122634	Mixed	2017	Whole blood	TUBB	-	2948587	0.0121	0.00239	4.161e-07	+	5257	1	-	Joehanes-R_eQTL_EUR_2017
rs4988235	rs4988235	chr2:136608646	chr2:135851076	A	G	Gene expression	NCIT_C16608	BLUEPRINT	27863251	European	2016	Monocytes	MCM6	ENSG00000076003.4	-	-0.5519	0.1093	4.399e-07	-	194	1	-	BLUEPRINT_eQTL_EUR_2016
rs4988235	rs4988235	chr2:136608646	chr2:135851076	A	G	Exon expression	NCIT_C16608	Geuvadis	24037378	European	2013	Lymphoblastoid cell lines	DARS	ENSG00000115866.6	ENSG00000115866.6_136700948_136701050	#N/A	#N/A	4.408e-07	#N/A	462	1	-	Geuvadis_eQTL_EUR_2013
rs4988235	rs4988235	chr2:136608646	chr2:135851076	A	G	Gene expression	NCIT_C16608	GTEx	25954001	Unspecified	2015	Nerve tibial	MCM6	ENSG00000076003.4	-	-0.3126	0.06096	6.538e-07	-	256	1	-	GTEx-V6p_eQTL_EUR_2016
rs4988235	rs4988235	chr2:136608646	chr2:135851076	A	G	Gene expression	NCIT_C16608	GTEx	25954001	Unspecified	2015	Skin not sun exposed suprapubic	UBXN4	ENSG00000144224.12	-	0.1538	0.03032	7.138e-07	+	335	1	-	GTEx-V7_eQTL_EUR_2017
rs4988235	rs4988235	chr2:136608646	chr2:135851076	A	G	Gene expression	NCIT_C16608	GTEx	25954001	Unspecified	2015	Thyroid	MCM6	ENSG00000076003.4	-	-0.2753	0.05417	7.601e-07	-	278	1	-	GTEx-V6p_eQTL_EUR_2016
rs4988235	rs4988235	chr2:136608646	chr2:135851076	A	G	Gene expression	NCIT_C16608	BLUEPRINT	27863251	European	2016	Neutrophils	MCM6	ENSG00000076003.4	-	-0.5314	0.1079	8.442e-07	-	192	1	-	BLUEPRINT_eQTL_EUR_2016
rs4988235	rs4988235	chr2:136608646	chr2:135851076	A	G	Gene expression	NCIT_C16608	GTEx	25954001	Unspecified	2015	Lung	MCM6	ENSG00000076003.4	-	-0.2009	0.04003	8.713e-07	-	383	1	-	GTEx-V7_eQTL_EUR_2017
rs4988235	rs4988235	chr2:136608646	chr2:135851076	A	G	Gene expression	NCIT_C16608	Joehanes R	28122634	Mixed	2017	Whole blood	PTPRS	-	3847112	0.0081	0.00167	1.244e-06	+	5257	1	-	Joehanes-R_eQTL_EUR_2017
rs4988235	rs4988235	chr2:136608646	chr2:135851076	A	G	Exon expression	NCIT_C16608	Geuvadis	24037378	European	2013	Lymphoblastoid cell lines	DARS	ENSG00000115866.6	ENSG00000115866.6_136670056_136670136	#N/A	#N/A	1.251e-06	#N/A	462	1	-	Geuvadis_eQTL_EUR_2013
rs4988235	rs4988235	chr2:136608646	chr2:135851076	A	G	Gene expression	NCIT_C16608	GTEx	25954001	Unspecified	2015	Heart left ventricle	MCM6	ENSG00000076003.4	-	-0.2717	0.05472	1.38e-06	-	272	1	-	GTEx-V7_eQTL_EUR_2017
rs4988235	rs4988235	chr2:136608646	chr2:135851076	A	G	Gene expression	NCIT_C16608	GTEx	25954001	Unspecified	2015	Artery tibial	MCM6	ENSG00000076003.4	-	-0.3037	0.06145	1.443e-06	-	285	1	-	GTEx-V6p_eQTL_EUR_2016
rs4988235	rs4988235	chr2:136608646	chr2:135851076	A	G	Gene expression	NCIT_C16608	GTEx	25954001	Unspecified	2015	Esophagus muscularis	MCM6	ENSG00000076003.4	-	-0.2875	0.05874	2.182e-06	-	218	1	-	GTEx-V6p_eQTL_EUR_2016
rs4988235	rs4988235	chr2:136608646	chr2:135851076	A	G	Exon expression	NCIT_C16608	Geuvadis	24037378	European	2013	Lymphoblastoid cell lines	DARS	ENSG00000115866.6	ENSG00000115866.6_136740967_136741024	#N/A	#N/A	2.462e-06	#N/A	462	1	-	Geuvadis_eQTL_EUR_2013
rs4988235	rs4988235	chr2:136608646	chr2:135851076	A	G	Exon expression	NCIT_C16608	Geuvadis	24037378	European	2013	Lymphoblastoid cell lines	DARS	ENSG00000115866.6	ENSG00000115866.6_136691479_136691560	#N/A	#N/A	2.491e-06	#N/A	462	1	-	Geuvadis_eQTL_EUR_2013
rs4988235	rs4988235	chr2:136608646	chr2:135851076	A	G	Gene expression	NCIT_C16608	GTEx	25954001	Unspecified	2015	Esophagus gastroesophageal junction	MCM6	ENSG00000076003.4	-	-0.3037	0.06251	2.598e-06	-	213	1	-	GTEx-V7_eQTL_EUR_2017
rs4988235	rs4988235	chr2:136608646	chr2:135851076	A	G	Gene expression	NCIT_C16608	Joehanes R	28122634	Mixed	2017	Whole blood	NPC1	-	3801411	0.0104	0.00224	3.483e-06	+	5257	1	-	Joehanes-R_eQTL_EUR_2017
rs4988235	rs4988235	chr2:136608646	chr2:135851076	A	G	Gene expression	NCIT_C16608	Joehanes R	28122634	Mixed	2017	Whole blood	SLC44A4	-	2949488	0.0109	0.00236	3.923e-06	+	5257	1	-	Joehanes-R_eQTL_EUR_2017
rs4988235	rs4988235	chr2:136608646	chr2:135851076	A	G	Exon expression	NCIT_C16608	Geuvadis	24037378	European	2013	Lymphoblastoid cell lines	DARS	ENSG00000115866.6	ENSG00000115866.6_136668709_136668780	#N/A	#N/A	3.95e-06	#N/A	462	1	-	Geuvadis_eQTL_EUR_2013
rs4988235	rs4988235	chr2:136608646	chr2:135851076	A	G	Gene expression	NCIT_C16608	Joehanes R	28122634	Mixed	2017	Whole blood	SCAMP5	-	3602004	0.0219	0.00474	3.958e-06	+	5257	1	-	Joehanes-R_eQTL_EUR_2017
rs4988235	rs4988235	chr2:136608646	chr2:135851076	A	G	Gene expression	NCIT_C16608	GTEx	25954001	Unspecified	2015	Skin sun exposed lower leg	DARS	ENSG00000115866.6	-	-0.1246	0.02674	4.535e-06	-	414	1	-	GTEx-V7_eQTL_EUR_2017
rs4988235	rs4988235	chr2:136608646	chr2:135851076	A	G	Gene expression	NCIT_C16608	Joehanes R	28122634	Mixed	2017	Whole blood	ZRANB3;RAB3GAP1	-	2577700	0.0156	0.0034	4.575e-06	+	5257	1	-	Joehanes-R_eQTL_EUR_2017
rs4988235	rs4988235	chr2:136608646	chr2:135851076	A	G	Gene expression	NCIT_C16608	Joehanes R	28122634	Mixed	2017	Whole blood	PA2G4;PA2G4P4	-	3417309	-0.0186	0.00405	4.591e-06	-	5257	1	-	Joehanes-R_eQTL_EUR_2017
rs4988235	rs4988235	chr2:136608646	chr2:135851076	A	G	Gene expression	NCIT_C16608	Joehanes R	28122634	Mixed	2017	Whole blood	UGCG	-	3185063	0.0189	0.00417	5.865e-06	+	5257	1	-	Joehanes-R_eQTL_EUR_2017
rs4988235	rs4988235	chr2:136608646	chr2:135851076	A	G	Gene expression	NCIT_C16608	Joehanes R	28122634	Mixed	2017	Whole blood	GZMB;GZMH	-	3558375	0.0251	0.00555	6.278e-06	+	5257	1	-	Joehanes-R_eQTL_EUR_2017
rs4988235	rs4988235	chr2:136608646	chr2:135851076	A	G	Gene expression	NCIT_C16608	Joehanes R	28122634	Mixed	2017	Whole blood	TTC37;ARSK	-	2867693	-0.0109	0.00242	6.528e-06	-	5257	1	-	Joehanes-R_eQTL_EUR_2017
rs4988235	rs4988235	chr2:136608646	chr2:135851076	A	G	Gene expression	NCIT_C16608	Joehanes R	28122634	Mixed	2017	Whole blood	NQO2;HTATSF1P2	-	2892277	-0.0139	0.00311	8.2e-06	-	5257	1	-	Joehanes-R_eQTL_EUR_2017
rs4988235	rs4988235	chr2:136608646	chr2:135851076	A	G	Gene expression	NCIT_C16608	Joehanes R	28122634	Mixed	2017	Whole blood	CCDC50;UTS2D	-	2657981	0.0141	0.00316	8.213e-06	+	5257	1	-	Joehanes-R_eQTL_EUR_2017
rs4988235	rs4988235	chr2:136608646	chr2:135851076	A	G	Gene expression	NCIT_C16608	Joehanes R	28122634	Mixed	2017	Whole blood	XPC	-	2663810	0.0096	0.00216	9.076e-06	+	5257	1	-	Joehanes-R_eQTL_EUR_2017
rs4988235	rs4988235	chr2:136608646	chr2:135851076	A	G	Gene expression	NCIT_C16608	MuTHER	22941192	European	2012	Lymphoblastoid cell lines	LCT	-	ILMN_2046073	0.03446	0.007814	1.036e-05	+	777	1	-	MuTHER_eQTL_EUR_2012
rs4988235	rs4988235	chr2:136608646	chr2:135851076	A	G	Gene expression	NCIT_C16608	GTEx	25954001	Unspecified	2015	Esophagus mucosa	-	ENSG00000231890.3	-	0.2096	0.04682	1.091e-05	+	358	1	-	GTEx-V7_eQTL_EUR_2017
rs4988235	rs4988235	chr2:136608646	chr2:135851076	A	G	Gene expression	NCIT_C16608	BLUEPRINT	27863251	European	2016	Monocytes	DARS	ENSG00000115866.6	-	-0.4786	0.1094	1.212e-05	-	194	1	-	BLUEPRINT_eQTL_EUR_2016
rs4988235	rs4988235	chr2:136608646	chr2:135851076	A	G	Gene expression	NCIT_C16608	Joehanes R	28122634	Mixed	2017	Whole blood	ANKH;LOC100130744	-	2849469	0.0111	0.00255	1.344e-05	+	5257	1	-	Joehanes-R_eQTL_EUR_2017
rs4988235	rs4988235	chr2:136608646	chr2:135851076	A	G	Gene expression	NCIT_C16608	Joehanes R	28122634	Mixed	2017	Whole blood	LILRA6	-	3870611	-0.0129	0.00297	1.391e-05	-	5257	1	-	Joehanes-R_eQTL_EUR_2017
rs4988235	rs4988235	chr2:136608646	chr2:135851076	A	G	Gene expression	NCIT_C16608	Joehanes R	28122634	Mixed	2017	Whole blood	GIT2;TCHP	-	3471005	-0.0074	0.00171	1.519e-05	-	5257	1	-	Joehanes-R_eQTL_EUR_2017
rs4988235	rs4988235	chr2:136608646	chr2:135851076	A	G	Gene expression	NCIT_C16608	Joehanes R	28122634	Mixed	2017	Whole blood	TGFBI;LOC100653157;LOC100652886	-	2829947	0.0123	0.00284	1.53e-05	+	5257	1	-	Joehanes-R_eQTL_EUR_2017
rs4988235	rs4988235	chr2:136608646	chr2:135851076	A	G	Gene expression	NCIT_C16608	GTEx	25954001	Unspecified	2015	Colon sigmoid	MCM6	ENSG00000076003.4	-	-0.2614	0.05961	2.044e-05	-	203	1	-	GTEx-V7_eQTL_EUR_2017
rs4988235	rs4988235	chr2:136608646	chr2:135851076	A	G	Gene expression	NCIT_C16608	GTEx	25954001	Unspecified	2015	Skin not sun exposed suprapubic	-	ENSG00000231890.3	-	0.2887	0.06772	2.743e-05	+	335	1	-	GTEx-V7_eQTL_EUR_2017
rs4988235	rs4988235	chr2:136608646	chr2:135851076	A	G	Gene expression	NCIT_C16608	Joehanes R	28122634	Mixed	2017	Whole blood	SND1-IT1;SND1	-	3022689	-0.0216	0.00515	2.76e-05	-	5257	1	-	Joehanes-R_eQTL_EUR_2017
rs4988235	rs4988235	chr2:136608646	chr2:135851076	A	G	Gene expression	NCIT_C16608	Joehanes R	28122634	Mixed	2017	Whole blood	EMR1	-	3818596	-0.0147	0.00352	3.009e-05	-	5257	1	-	Joehanes-R_eQTL_EUR_2017
rs4988235	rs4988235	chr2:136608646	chr2:135851076	A	G	Gene expression	NCIT_C16608	GTEx	25954001	Unspecified	2015	Thyroid	DARS	ENSG00000115866.6	-	-0.2396	0.05646	3.172e-05	-	278	1	-	GTEx-V6p_eQTL_EUR_2016
rs4988235	rs4988235	chr2:136608646	chr2:135851076	A	G	Gene expression	NCIT_C16608	GTEx	25954001	Unspecified	2015	Skin sun exposed lower leg	UBXN4	ENSG00000144224.12	-	0.1046	0.02475	3.271e-05	+	302	1	-	GTEx-V6p_eQTL_EUR_2016
rs4988235	rs4988235	chr2:136608646	chr2:135851076	A	G	Gene expression	NCIT_C16608	GTEx	25954001	Unspecified	2015	Brain hippocampus	DARS	ENSG00000115866.6	-	-0.2935	0.06538	3.382e-05	-	81	1	-	GTEx-V6p_eQTL_EUR_2016
rs4988235	rs4988235	chr2:136608646	chr2:135851076	A	G	Gene expression	NCIT_C16608	Joehanes R	28122634	Mixed	2017	Whole blood	PEA15;LOC729867	-	2363042	0.0155	0.00377	3.937e-05	+	5257	1	-	Joehanes-R_eQTL_EUR_2017
rs4988235	rs4988235	chr2:136608646	chr2:135851076	A	G	Gene expression	NCIT_C16608	GTEx	25954001	Unspecified	2015	Adipose subcutaneous	DARS	ENSG00000115866.6	-	-0.1938	0.04632	3.955e-05	-	298	1	-	GTEx-V6p_eQTL_EUR_2016
rs4988235	rs4988235	chr2:136608646	chr2:135851076	A	G	Gene expression	NCIT_C16608	GTEx	25954001	Unspecified	2015	Heart atrial appendage	CCNT2	ENSG00000082258.8	-	-0.2464	0.05805	4.302e-05	-	159	1	-	GTEx-V6p_eQTL_EUR_2016
rs4988235	rs4988235	chr2:136608646	chr2:135851076	A	G	Gene expression	NCIT_C16608	Joehanes R	28122634	Mixed	2017	Whole blood	TLE4	-	3176209	-0.0095	0.00233	4.669e-05	-	5257	1	-	Joehanes-R_eQTL_EUR_2017
rs4988235	rs4988235	chr2:136608646	chr2:135851076	A	G	Gene expression	NCIT_C16608	Joehanes R	28122634	Mixed	2017	Whole blood	HLA-DRA	-	2903189	-0.0099	0.00244	5.146e-05	-	5257	1	-	Joehanes-R_eQTL_EUR_2017
rs4988235	rs4988235	chr2:136608646	chr2:135851076	A	G	Gene expression	NCIT_C16608	Joehanes R	28122634	Mixed	2017	Whole blood	ZNF808;ZNF578;ZNF611	-	3840327	0.0287	0.00709	5.269e-05	+	5257	1	-	Joehanes-R_eQTL_EUR_2017
rs4988235	rs4988235	chr2:136608646	chr2:135851076	A	G	Gene expression	NCIT_C16608	Joehanes R	28122634	Mixed	2017	Whole blood	SLC41A2	-	3469180	0.0185	0.00458	5.381e-05	+	5257	1	-	Joehanes-R_eQTL_EUR_2017
rs4988235	rs4988235	chr2:136608646	chr2:135851076	A	G	Gene expression	NCIT_C16608	GTEx	25954001	Unspecified	2015	Cells transformed fibroblasts	MCM6	ENSG00000076003.4	-	-0.0942	0.02315	6.361e-05	-	300	1	-	GTEx-V7_eQTL_EUR_2017
rs4988235	rs4988235	chr2:136608646	chr2:135851076	A	G	Gene expression	NCIT_C16608	GTEx	25954001	Unspecified	2015	Skin sun exposed lower leg	-	ENSG00000231890.3	-	0.2272	0.0562	6.543e-05	+	414	1	-	GTEx-V7_eQTL_EUR_2017
rs4988235	rs4988235	chr2:136608646	chr2:135851076	A	G	Gene expression	NCIT_C16608	Joehanes R	28122634	Mixed	2017	Whole blood	PRSS21	-	3645338	0.0133	0.00333	6.595e-05	+	5257	1	-	Joehanes-R_eQTL_EUR_2017
rs4988235	rs4988235	chr2:136608646	chr2:135851076	A	G	Gene expression	NCIT_C16608	Joehanes R	28122634	Mixed	2017	Whole blood	ZFP106	-	3620590	-0.0097	0.00245	7.624e-05	-	5257	1	-	Joehanes-R_eQTL_EUR_2017
rs4988235	rs4988235	chr2:136608646	chr2:135851076	A	G	Gene expression	NCIT_C16608	BLUEPRINT	27863251	European	2016	T cells	DARS	ENSG00000115866.6	-	-0.446	0.1131	8.041e-05	-	169	1	-	BLUEPRINT_eQTL_EUR_2016
rs4988235	rs4988235	chr2:136608646	chr2:135851076	A	G	Gene expression	NCIT_C16608	GTEx	25954001	Unspecified	2015	Lung	MCM6	ENSG00000076003.4	-	-0.2171	0.05443	8.883e-05	-	278	1	-	GTEx-V6p_eQTL_EUR_2016
rs4988235	rs4988235	chr2:136608646	chr2:135851076	A	G	Gene expression	NCIT_C16608	GTEx	25954001	Unspecified	2015	Pancreas	UBXN4	ENSG00000144224.12	-	-0.2226	0.0548	9.035e-05	-	149	1	-	GTEx-V6p_eQTL_EUR_2016
rs4988235	rs4988235	chr2:136608646	chr2:135851076	A	G	Gene expression	NCIT_C16608	Joehanes R	28122634	Mixed	2017	Whole blood	LRP10;ACIN1	-	3528895	-0.0083	0.00212	9.129e-05	-	5257	1	-	Joehanes-R_eQTL_EUR_2017
rs4988235	rs4988235	chr2:136608646	chr2:135851076	A	G	Gene expression	NCIT_C16608	Joehanes R	28122634	Mixed	2017	Whole blood	POLD3	-	3340269	-0.0149	0.00382	9.669e-05	-	5257	1	-	Joehanes-R_eQTL_EUR_2017
rs4988235	rs4988235	chr2:136608646	chr2:135851076	A	G	Gene expression	NCIT_C16608	GTEx	25954001	Unspecified	2015	Colon sigmoid	MCM6	ENSG00000076003.4	-	-0.3541	0.08738	9.903e-05	-	124	1	-	GTEx-V6p_eQTL_EUR_2016
rs4988235	rs4988235	chr2:136608646	chr2:135851076	A	G	Gene expression	NCIT_C16608	GTEx	25954001	Unspecified	2015	Esophagus gastroesophageal junction	CCNT2	ENSG00000082258.8	-	-0.195	0.04894	9.923e-05	-	213	1	-	GTEx-V7_eQTL_EUR_2017
rs4988235	rs4988235	chr2:136608646	chr2:135851076	A	G	Gene expression	NCIT_C16608	GTEx	25954001	Unspecified	2015	Skin sun exposed lower leg	DARS	ENSG00000115866.6	-	-0.1348	0.03463	0.0001262	-	302	1	-	GTEx-V6p_eQTL_EUR_2016
rs4988235	rs4988235	chr2:136608646	chr2:135851076	A	G	Gene expression	NCIT_C16608	GTEx	25954001	Unspecified	2015	Cells transformed fibroblasts	MCM6	ENSG00000076003.4	-	-0.1107	0.02848	0.0001321	-	272	1	-	GTEx-V6p_eQTL_EUR_2016
rs4988235	rs4988235	chr2:136608646	chr2:135851076	A	G	Gene expression	NCIT_C16608	GTEx	25954001	Unspecified	2015	Heart atrial appendage	CCNT2	ENSG00000082258.8	-	-0.1521	0.03939	0.0001504	-	264	1	-	GTEx-V7_eQTL_EUR_2017
rs4988235	rs4988235	chr2:136608646	chr2:135851076	A	G	Gene expression	NCIT_C16608	GTEx	25954001	Unspecified	2015	Brain cerebellum	DARS	ENSG00000115866.6	-	-0.3264	0.08288	0.0001731	-	103	1	-	GTEx-V6p_eQTL_EUR_2016
rs4988235	rs4988235	chr2:136608646	chr2:135851076	A	G	Gene expression	NCIT_C16608	GTEx	25954001	Unspecified	2015	Artery aorta	CCNT2	ENSG00000082258.8	-	-0.1502	0.03939	0.0001804	-	267	1	-	GTEx-V7_eQTL_EUR_2017
rs4988235	rs4988235	chr2:136608646	chr2:135851076	A	G	Gene expression	NCIT_C16608	GTEx	25954001	Unspecified	2015	Prostate	DARS	ENSG00000115866.6	-	-0.4047	0.1023	0.0001873	-	87	1	-	GTEx-V6p_eQTL_EUR_2016
rs4988235	rs4988235	chr2:136608646	chr2:135851076	A	G	Gene expression	NCIT_C16608	GTEx	25954001	Unspecified	2015	Heart atrial appendage	MCM6	ENSG00000076003.4	-	-0.2318	0.06139	0.0002071	-	264	1	-	GTEx-V7_eQTL_EUR_2017
rs4988235	rs4988235	chr2:136608646	chr2:135851076	A	G	Gene expression	NCIT_C16608	GTEx	25954001	Unspecified	2015	Skin sun exposed lower leg	UBXN4	ENSG00000144224.12	-	0.08363	0.02234	0.0002129	+	414	1	-	GTEx-V7_eQTL_EUR_2017
rs4988235	rs4988235	chr2:136608646	chr2:135851076	A	G	Gene expression	NCIT_C16608	GTEx	25954001	Unspecified	2015	Esophagus muscularis	THSD7B	ENSG00000144229.7	-	0.2636	0.0711	0.0002518	+	335	1	-	GTEx-V7_eQTL_EUR_2017
rs4988235	rs4988235	chr2:136608646	chr2:135851076	A	G	Gene expression	NCIT_C16608	GTEx	25954001	Unspecified	2015	Whole blood	-	ENSG00000231890.3	-	0.1891	0.05111	0.0002572	+	369	1	-	GTEx-V7_eQTL_EUR_2017
rs4988235	rs4988235	chr2:136608646	chr2:135851076	A	G	Gene expression	NCIT_C16608	GTEx	25954001	Unspecified	2015	Stomach	R3HDM1	ENSG00000048991.12	-	-0.1921	0.05189	0.0002763	-	237	1	-	GTEx-V7_eQTL_EUR_2017
rs4988235	rs4988235	chr2:136608646	chr2:135851076	A	G	Gene expression	NCIT_C16608	GTEx	25954001	Unspecified	2015	Esophagus mucosa	DARS	ENSG00000115866.6	-	-0.1226	0.03335	0.0002808	-	358	1	-	GTEx-V7_eQTL_EUR_2017
rs4988235	rs4988235	chr2:136608646	chr2:135851076	A	G	Gene expression	NCIT_C16608	GTEx	25954001	Unspecified	2015	Testis	MAP3K19	ENSG00000176601.7	-	0.1792	0.0485	0.0002893	+	225	1	-	GTEx-V7_eQTL_EUR_2017
rs4988235	rs4988235	chr2:136608646	chr2:135851076	A	G	Gene expression	NCIT_C16608	GTEx	25954001	Unspecified	2015	Brain cerebellum	MCM6	ENSG00000076003.4	-	-0.3679	0.09826	0.000338	-	103	1	-	GTEx-V6p_eQTL_EUR_2016
rs4988235	rs4988235	chr2:136608646	chr2:135851076	A	G	Gene expression	NCIT_C16608	GTEx	25954001	Unspecified	2015	Colon transverse	MCM6	ENSG00000076003.4	-	-0.1559	0.04284	0.0003445	-	246	1	-	GTEx-V7_eQTL_EUR_2017
rs4988235	rs4988235	chr2:136608646	chr2:135851076	A	G	Gene expression	NCIT_C16608	GTEx	25954001	Unspecified	2015	Thyroid	DARS	ENSG00000115866.6	-	-0.1424	0.03949	0.0003596	-	399	1	-	GTEx-V7_eQTL_EUR_2017
rs4988235	rs4988235	chr2:136608646	chr2:135851076	A	G	Gene expression	NCIT_C16608	GTEx	25954001	Unspecified	2015	Prostate	CCNT2	ENSG00000082258.8	-	-0.3006	0.0817	0.0003643	-	132	1	-	GTEx-V7_eQTL_EUR_2017
rs4988235	rs4988235	chr2:136608646	chr2:135851076	A	G	Gene expression	NCIT_C16608	GTEx	25954001	Unspecified	2015	Testis	CCNT2-AS1	ENSG00000224043.3	-	-0.1883	0.0528	0.0004605	-	225	1	-	GTEx-V7_eQTL_EUR_2017
rs4988235	rs4988235	chr2:136608646	chr2:135851076	A	G	Gene expression	NCIT_C16608	GTEx	25954001	Unspecified	2015	Skin not sun exposed suprapubic	CCNT2	ENSG00000082258.8	-	-0.1084	0.03063	0.0004691	-	335	1	-	GTEx-V7_eQTL_EUR_2017
rs4988235	rs4988235	chr2:136608646	chr2:135851076	A	G	Gene expression	NCIT_C16608	GTEx	25954001	Unspecified	2015	Adipose subcutaneous	MCM6	ENSG00000076003.4	-	-0.1773	0.05034	0.000508	-	298	1	-	GTEx-V6p_eQTL_EUR_2016
rs4988235	rs4988235	chr2:136608646	chr2:135851076	A	G	Gene expression	NCIT_C16608	GTEx	25954001	Unspecified	2015	Uterus	MCM6	ENSG00000076003.4	-	-0.5591	0.1503	0.0005142	-	70	1	-	GTEx-V6p_eQTL_EUR_2016
rs4988235	rs4988235	chr2:136608646	chr2:135851076	A	G	Gene expression	NCIT_C16608	GTEx	25954001	Unspecified	2015	Artery tibial	UBXN4	ENSG00000144224.12	-	0.09947	0.02852	0.000556	+	388	1	-	GTEx-V7_eQTL_EUR_2017
rs4988235	rs4988235	chr2:136608646	chr2:135851076	A	G	Gene expression	NCIT_C16608	GTEx	25954001	Unspecified	2015	Brain putamen basal ganglia	-	ENSG00000231890.3	-	0.4488	0.1266	0.0006309	+	111	1	-	GTEx-V7_eQTL_EUR_2017
rs4988235	rs4988235	chr2:136608646	chr2:135851076	A	G	Gene expression	NCIT_C16608	GTEx	25954001	Unspecified	2015	Testis	CCNT2	ENSG00000082258.8	-	-0.1443	0.04171	0.0006679	-	225	1	-	GTEx-V7_eQTL_EUR_2017
rs4988235	rs4988235	chr2:136608646	chr2:135851076	A	G	Gene expression	NCIT_C16608	GTEx	25954001	Unspecified	2015	Lung	DARS	ENSG00000115866.6	-	-0.1208	0.03521	0.0006841	-	383	1	-	GTEx-V7_eQTL_EUR_2017
rs4988235	rs4988235	chr2:136608646	chr2:135851076	A	G	Gene expression	NCIT_C16608	GTEx	25954001	Unspecified	2015	Pituitary	CCNT2-AS1	ENSG00000224043.3	-	0.3602	0.1039	0.0007277	+	157	1	-	GTEx-V7_eQTL_EUR_2017
rs4988235	rs4988235	chr2:136608646	chr2:135851076	A	G	Gene expression	NCIT_C16608	BLUEPRINT	27863251	European	2016	Neutrophils	R3HDM1	ENSG00000048991.12	-	-0.3692	0.1096	0.0007537	-	192	1	-	BLUEPRINT_eQTL_EUR_2016
rs4988235	rs4988235	chr2:136608646	chr2:135851076	A	G	Gene expression	NCIT_C16608	GTEx	25954001	Unspecified	2015	Brain caudate basal ganglia	DARS	ENSG00000115866.6	-	-0.1766	0.0511	0.0007554	-	144	1	-	GTEx-V7_eQTL_EUR_2017
rs4988235	rs4988235	chr2:136608646	chr2:135851076	A	G	Gene expression	NCIT_C16608	GTEx	25954001	Unspecified	2015	Nerve tibial	DARS	ENSG00000115866.6	-	-0.1707	0.05007	0.0007761	-	256	1	-	GTEx-V6p_eQTL_EUR_2016
rs4988235	rs4988235	chr2:136608646	chr2:135851076	A	G	Gene expression	NCIT_C16608	GTEx	25954001	Unspecified	2015	Heart left ventricle	CCNT2	ENSG00000082258.8	-	-0.1433	0.04223	0.000817	-	272	1	-	GTEx-V7_eQTL_EUR_2017
rs4988235	rs4988235	chr2:136608646	chr2:135851076	A	G	Gene expression	NCIT_C16608	GTEx	25954001	Unspecified	2015	Cells transformed fibroblasts	DARS	ENSG00000115866.6	-	-0.1086	0.03226	0.0008905	-	272	1	-	GTEx-V6p_eQTL_EUR_2016
rs4988235	rs4988235	chr2:136608646	chr2:135851076	A	G	Gene expression	NCIT_C16608	GTEx	25954001	Unspecified	2015	Whole blood	DARS	ENSG00000115866.6	-	-0.1259	0.03753	0.0009001	-	338	1	-	GTEx-V6p_eQTL_EUR_2016
rs4988235	rs4988235	chr2:136608646	chr2:135851076	A	G	Gene expression	NCIT_C16608	GTEx	25954001	Unspecified	2015	Nerve tibial	CCNT2	ENSG00000082258.8	-	-0.1007	0.03008	0.0009214	-	361	1	-	GTEx-V7_eQTL_EUR_2017
rs4988235	rs4988235	chr2:136608646	chr2:135851076	A	G	Gene expression	NCIT_C16608	GTEx	25954001	Unspecified	2015	Colon sigmoid	CCNT2	ENSG00000082258.8	-	-0.2206	0.06488	0.0009609	-	124	1	-	GTEx-V6p_eQTL_EUR_2016
rs4988235	rs4988235	chr2:136608646	chr2:135851076	A	G	Gene expression	NCIT_C16608	GTEx	25954001	Unspecified	2015	Adipose visceral omentum	DARS	ENSG00000115866.6	-	-0.1384	0.04157	0.0009948	-	313	1	-	GTEx-V7_eQTL_EUR_2017
rs4988235	rs4988235	chr2:136608646	chr2:135851076	A	G	Gene expression	NCIT_C16608	Fairfax B	24604202	European	2014	Blood	UBXN4	-	-	#N/A	#N/A	0.006093	#N/A	432	1	-	eQTL_2017
Abbreviations
a1= effect allele
a2=other allele
EFO= Experimental Factor Ontology term
pmid= PubMed ID
se = standard error
p= p-value
n= sample size
Associations meeting threshold of p < 1x10-4 coloured in yellow

### Sheet: S5
Supplementary Table 5. PhenoScanner results for G. Bifidobacterium SNP and metabolites
snp	rsid	hg19_coordinates	hg38_coordinates	a1	a2	trait	efo	study	pmid	ancestry	year	beta	se	p	direction	n	n_studies	unit	dataset
rs4988235	rs4988235	chr2:136608646	chr2:135851076	A	G	1,5-anhydroglucitol (1,5-AG)	EFO_0004727	Shin S	24816252	European	2014	0.0363	0.0033	4.23e-28	+	7301	2	-	Shin-S_mQTL_EUR_2014
rs4988235	rs4988235	chr2:136608646	chr2:135851076	A	G	X-12696	EFO_0004727	Shin S	24816252	European	2014	0.0274	0.0033	8.568e-17	+	6994	2	-	Shin-S_mQTL_EUR_2014
rs4988235	rs4988235	chr2:136608646	chr2:135851076	A	G	1,5-anhydroglucitol	EFO_0004727	Long T	28263315	European	2017	-0.2686	0.04726	1.693e-10	-	1946	1	-	Long-T_mQTL_EUR_2017
rs4988235	rs4988235	chr2:136608646	chr2:135851076	A	G	Indolepropionate	EFO_0004727	Shin S	24816252	European	2014	-0.0183	0.0044	3.804e-05	-	7358	2	-	Shin-S_mQTL_EUR_2014
rs4988235	rs4988235	chr2:136608646	chr2:135851076	A	G	X-12798	EFO_0004727	Shin S	24816252	European	2014	0.0155	0.004	0.0001242	+	7119	2	-	Shin-S_mQTL_EUR_2014
rs4988235	rs4988235	chr2:136608646	chr2:135851076	A	G	Concentration of very large HDL particles	EFO_0004727	Kettunen J	27005778	European	2016	-0.04119	0.01069	0.000133	-	19273	11	-	Kettunen-J_mQTL_EUR_2016
rs4988235	rs4988235	chr2:136608646	chr2:135851076	A	G	Total cholesterol in very large HDL	EFO_0004727	Kettunen J	27005778	European	2016	-0.03842	0.0104	0.000225	-	21540	12	-	Kettunen-J_mQTL_EUR_2016
rs4988235	rs4988235	chr2:136608646	chr2:135851076	A	G	Cholesterol esters in very large HDL	EFO_0004727	Kettunen J	27005778	European	2016	-0.0378	0.01067	0.000412	-	19273	11	-	Kettunen-J_mQTL_EUR_2016
rs4988235	rs4988235	chr2:136608646	chr2:135851076	A	G	Phosphatidylcholine diacyl C36:0	EFO_0004727	Draisma H	26068415	European	2015	-0.0227	0.0064	0.000415	-	7476	7	-	Draisma-H_mQTL_EUR_2015
rs4988235	rs4988235	chr2:136608646	chr2:135851076	A	G	X-11795	EFO_0004727	Shin S	24816252	European	2014	-0.0137	0.0039	0.0004245	-	7319	2	-	Shin-S_mQTL_EUR_2014
rs4988235	rs4988235	chr2:136608646	chr2:135851076	A	G	Total cholesterol in HDL	EFO_0004727	Kettunen J	27005778	European	2016	-0.03676	0.01041	0.000469	-	21555	12	-	Kettunen-J_mQTL_EUR_2016
rs4988235	rs4988235	chr2:136608646	chr2:135851076	A	G	ApoA1	EFO_0004727	Kettunen J	27005778	European	2016	-0.03848	0.01091	0.000472	-	20687	12	-	Kettunen-J_mQTL_EUR_2016
rs4988235	rs4988235	chr2:136608646	chr2:135851076	A	G	Total lipids in very large HDL	EFO_0004727	Kettunen J	27005778	European	2016	-0.03657	0.01066	0.000636	-	19273	11	-	Kettunen-J_mQTL_EUR_2016
rs4988235	rs4988235	chr2:136608646	chr2:135851076	A	G	Phenylalanine	EFO_0004727	Kettunen J	27005778	European	2016	0.03405	0.01001	0.000692	+	22663	13	-	Kettunen-J_mQTL_EUR_2016
rs4988235	rs4988235	chr2:136608646	chr2:135851076	A	G	Free cholesterol in very large HDL	EFO_0004727	Kettunen J	27005778	European	2016	-0.03348	0.0104	0.001316	-	21542	12	-	Kettunen-J_mQTL_EUR_2016
rs4988235	rs4988235	chr2:136608646	chr2:135851076	A	G	22:6 docosahexaenoic acid (DHA)	EFO_0004727	Kettunen J	27005778	European	2016	-0.04184	0.01291	0.001346	-	13499	10	-	Kettunen-J_mQTL_EUR_2016
rs4988235	rs4988235	chr2:136608646	chr2:135851076	A	G	Phosphatidylcholine acyl-alkyl C38:6	EFO_0004727	Draisma H	26068415	European	2015	-0.0185	0.0058	0.00142	-	7475	7	-	Draisma-H_mQTL_EUR_2015
rs4988235	rs4988235	chr2:136608646	chr2:135851076	A	G	Pelargonate (9:0)	EFO_0004727	Shin S	24816252	European	2014	-0.0075	0.0024	0.001529	-	7356	2	-	Shin-S_mQTL_EUR_2014
rs4988235	rs4988235	chr2:136608646	chr2:135851076	A	G	3-carboxy-4-methyl-5-propyl-2-furanpropanoate (CMPF)	EFO_0004727	Shin S	24816252	European	2014	-0.0286	0.009	0.001547	-	7363	2	-	Shin-S_mQTL_EUR_2014
rs4988235	rs4988235	chr2:136608646	chr2:135851076	A	G	Total cholesterol in large HDL	EFO_0004727	Kettunen J	27005778	European	2016	-0.03307	0.01041	0.001661	-	21558	12	-	Kettunen-J_mQTL_EUR_2016
rs4988235	rs4988235	chr2:136608646	chr2:135851076	A	G	CH2 groups to double bonds ratio	EFO_0004727	Kettunen J	27005778	European	2016	0.04052	0.0129	0.001753	+	13532	10	-	Kettunen-J_mQTL_EUR_2016
rs4988235	rs4988235	chr2:136608646	chr2:135851076	A	G	Free cholesterol in large HDL	EFO_0004727	Kettunen J	27005778	European	2016	-0.03281	0.0104	0.001794	-	21559	12	-	Kettunen-J_mQTL_EUR_2016
rs4988235	rs4988235	chr2:136608646	chr2:135851076	A	G	Phosphatidylcholine diacyl C38:0	EFO_0004727	Draisma H	26068415	European	2015	-0.0186	0.006	0.001881	-	7476	7	-	Draisma-H_mQTL_EUR_2015
rs4988235	rs4988235	chr2:136608646	chr2:135851076	A	G	Phosphatidylcholine acyl-alkyl C36:5	EFO_0004727	Draisma H	26068415	European	2015	-0.0179	0.0058	0.001909	-	7474	7	-	Draisma-H_mQTL_EUR_2015
rs4988235	rs4988235	chr2:136608646	chr2:135851076	A	G	Free cholesterol	EFO_0004727	Kettunen J	27005778	European	2016	-0.03972	0.01291	0.002267	-	13497	10	-	Kettunen-J_mQTL_EUR_2016
rs4988235	rs4988235	chr2:136608646	chr2:135851076	A	G	Omega 3 fatty acids	EFO_0004727	Kettunen J	27005778	European	2016	-0.03928	0.01292	0.002529	-	13544	10	-	Kettunen-J_mQTL_EUR_2016
rs4988235	rs4988235	chr2:136608646	chr2:135851076	A	G	Serum total cholesterol	EFO_0004727	Kettunen J	27005778	European	2016	-0.03167	0.01041	0.002585	-	21491	12	-	Kettunen-J_mQTL_EUR_2016
rs4988235	rs4988235	chr2:136608646	chr2:135851076	A	G	Phospholipids in very large HDL	EFO_0004727	Kettunen J	27005778	European	2016	-0.03213	0.01067	0.002806	-	19273	11	-	Kettunen-J_mQTL_EUR_2016
rs4988235	rs4988235	chr2:136608646	chr2:135851076	A	G	Cholate	EFO_0004727	Shin S	24816252	European	2014	0.0342	0.0119	0.003933	+	5599	2	-	Shin-S_mQTL_EUR_2014
rs4988235	rs4988235	chr2:136608646	chr2:135851076	A	G	Phospholipids in large HDL	EFO_0004727	Kettunen J	27005778	European	2016	-0.03099	0.01068	0.004177	-	19273	11	-	Kettunen-J_mQTL_EUR_2016
rs4988235	rs4988235	chr2:136608646	chr2:135851076	A	G	Triglycerides in very large HDL	EFO_0004727	Kettunen J	27005778	European	2016	-0.02986	0.0104	0.004502	-	21536	12	-	Kettunen-J_mQTL_EUR_2016
rs4988235	rs4988235	chr2:136608646	chr2:135851076	A	G	Total lipids in large HDL	EFO_0004727	Kettunen J	27005778	European	2016	-0.03052	0.01068	0.00475	-	19273	11	-	Kettunen-J_mQTL_EUR_2016
rs4988235	rs4988235	chr2:136608646	chr2:135851076	A	G	Concentration of large HDL particles	EFO_0004727	Kettunen J	27005778	European	2016	-0.03048	0.01068	0.004827	-	19273	11	-	Kettunen-J_mQTL_EUR_2016
rs4988235	rs4988235	chr2:136608646	chr2:135851076	A	G	Cholesterol esters in large HDL	EFO_0004727	Kettunen J	27005778	European	2016	-0.03029	0.01068	0.005076	-	19273	11	-	Kettunen-J_mQTL_EUR_2016
rs4988235	rs4988235	chr2:136608646	chr2:135851076	A	G	Acetoacetate	EFO_0004727	Kettunen J	27005778	European	2016	-0.02988	0.01071	0.005525	-	19262	11	-	Kettunen-J_mQTL_EUR_2016
rs4988235	rs4988235	chr2:136608646	chr2:135851076	A	G	Phosphatidylcholine acyl-alkyl C38:5	EFO_0004727	Draisma H	26068415	European	2015	-0.0134	0.0049	0.005761	-	7476	7	-	Draisma-H_mQTL_EUR_2015
rs4988235	rs4988235	chr2:136608646	chr2:135851076	A	G	2-methylbutyroylcarnitine	EFO_0004727	Shin S	24816252	European	2014	0.007	0.0026	0.006587	+	7007	2	-	Shin-S_mQTL_EUR_2014
rs4988235	rs4988235	chr2:136608646	chr2:135851076	A	G	Omega 6 fatty acids	EFO_0004727	Kettunen J	27005778	European	2016	-0.03521	0.01296	0.006702	-	13506	10	-	Kettunen-J_mQTL_EUR_2016
rs4988235	rs4988235	chr2:136608646	chr2:135851076	A	G	Double bonds in fatty acids	EFO_0004727	Kettunen J	27005778	European	2016	-0.03265	0.01206	0.006826	-	15728	11	-	Kettunen-J_mQTL_EUR_2016
rs4988235	rs4988235	chr2:136608646	chr2:135851076	A	G	Phosphatidylcholine diacyl C40:1	EFO_0004727	Draisma H	26068415	European	2015	-0.0156	0.0058	0.007249	-	4816	4	-	Draisma-H_mQTL_EUR_2015
rs4988235	rs4988235	chr2:136608646	chr2:135851076	A	G	X-09706	EFO_0004727	Shin S	24816252	European	2014	-0.0079	0.003	0.007588	-	7256	2	-	Shin-S_mQTL_EUR_2014
rs4988235	rs4988235	chr2:136608646	chr2:135851076	A	G	Caprylate (8:0)	EFO_0004727	Shin S	24816252	European	2014	-0.0063	0.0024	0.008459	-	7355	2	-	Shin-S_mQTL_EUR_2014
rs4988235	rs4988235	chr2:136608646	chr2:135851076	A	G	X-12029	EFO_0004727	Shin S	24816252	European	2014	0.0045	0.0017	0.008646	+	7118	2	-	Shin-S_mQTL_EUR_2014
rs4988235	rs4988235	chr2:136608646	chr2:135851076	A	G	HDL diameter	EFO_0004727	Kettunen J	27005778	European	2016	-0.02807	0.01067	0.009127	-	19273	11	-	Kettunen-J_mQTL_EUR_2016
rs4988235	rs4988235	chr2:136608646	chr2:135851076	A	G	3-methyl-2-oxovalerate	EFO_0004727	Shin S	24816252	European	2014	0.0059	0.0023	0.009342	+	7331	2	-	Shin-S_mQTL_EUR_2014
rs4988235	rs4988235	chr2:136608646	chr2:135851076	A	G	Heme*	EFO_0004727	Shin S	24816252	European	2014	0.0134	0.0052	0.009769	+	5955	2	-	Shin-S_mQTL_EUR_2014
rs4988235	rs4988235	chr2:136608646	chr2:135851076	A	G	Phosphatidylcholine acyl-alkyl C36:4	EFO_0004727	Draisma H	26068415	European	2015	-0.0141	0.0055	0.01056	-	7475	7	-	Draisma-H_mQTL_EUR_2015
rs4988235	rs4988235	chr2:136608646	chr2:135851076	A	G	3 hydroxybutyrate	EFO_0004727	Kettunen J	27005778	European	2016	-0.02533	0.009974	0.01112	-	24154	14	-	Kettunen-J_mQTL_EUR_2016
rs4988235	rs4988235	chr2:136608646	chr2:135851076	A	G	Valine	EFO_0004727	Kettunen J	27005778	European	2016	0.02472	0.00975	0.01127	+	24900	14	-	Kettunen-J_mQTL_EUR_2016
rs4988235	rs4988235	chr2:136608646	chr2:135851076	A	G	Arabinose	EFO_0004727	Shin S	24816252	European	2014	0.0109	0.0043	0.01215	+	5502	2	-	Shin-S_mQTL_EUR_2014
rs4988235	rs4988235	chr2:136608646	chr2:135851076	A	G	Sphingomyeline C24:1	EFO_0004727	Draisma H	26068415	European	2015	-0.0112	0.0045	0.01241	-	7476	7	-	Draisma-H_mQTL_EUR_2015
rs4988235	rs4988235	chr2:136608646	chr2:135851076	A	G	18:2 linoleic acid	EFO_0004727	Kettunen J	27005778	European	2016	-0.03236	0.01293	0.01293	-	13527	10	-	Kettunen-J_mQTL_EUR_2016
rs4988235	rs4988235	chr2:136608646	chr2:135851076	A	G	X-12850	EFO_0004727	Shin S	24816252	European	2014	0.0152	0.0062	0.01365	+	5856	2	-	Shin-S_mQTL_EUR_2014
rs4988235	rs4988235	chr2:136608646	chr2:135851076	A	G	Ratio of bis allylic bonds to total fatty acids in lipids	EFO_0004727	Kettunen J	27005778	European	2016	-0.03243	0.01308	0.01381	-	13171	10	-	Kettunen-J_mQTL_EUR_2016
rs4988235	rs4988235	chr2:136608646	chr2:135851076	A	G	Caproate (6:0)	EFO_0004727	Shin S	24816252	European	2014	-0.006	0.0024	0.01408	-	7363	2	-	Shin-S_mQTL_EUR_2014
rs4988235	rs4988235	chr2:136608646	chr2:135851076	A	G	X-11327	EFO_0004727	Shin S	24816252	European	2014	-0.006	0.0025	0.01675	-	7229	2	-	Shin-S_mQTL_EUR_2014
rs4988235	rs4988235	chr2:136608646	chr2:135851076	A	G	Phosphatidylcholine acyl-alkyl C44:3	EFO_0004727	Draisma H	26068415	European	2015	-0.0137	0.0058	0.01768	-	7476	7	-	Draisma-H_mQTL_EUR_2015
rs4988235	rs4988235	chr2:136608646	chr2:135851076	A	G	Glycodeoxycholate	EFO_0004727	Shin S	24816252	European	2014	-0.0351	0.0148	0.01786	-	1457	2	-	Shin-S_mQTL_EUR_2014
rs4988235	rs4988235	chr2:136608646	chr2:135851076	A	G	Heptanoate (7:0)	EFO_0004727	Shin S	24816252	European	2014	-0.0059	0.0025	0.01835	-	7355	2	-	Shin-S_mQTL_EUR_2014
rs4988235	rs4988235	chr2:136608646	chr2:135851076	A	G	Urea	EFO_0004727	Shin S	24816252	European	2014	-0.0059	0.0025	0.01846	-	7348	2	-	Shin-S_mQTL_EUR_2014
rs4988235	rs4988235	chr2:136608646	chr2:135851076	A	G	Other polyunsaturated fatty acids than 18:2	EFO_0004727	Kettunen J	27005778	European	2016	-0.03352	0.01424	0.01939	-	13549	10	-	Kettunen-J_mQTL_EUR_2016
rs4988235	rs4988235	chr2:136608646	chr2:135851076	A	G	Tyrosine	EFO_0004727	Kettunen J	27005778	European	2016	0.02246	0.009769	0.02154	+	24925	14	-	Kettunen-J_mQTL_EUR_2016
rs4988235	rs4988235	chr2:136608646	chr2:135851076	A	G	X-11849	EFO_0004727	Shin S	24816252	European	2014	-0.0264	0.0115	0.02177	-	5064	2	-	Shin-S_mQTL_EUR_2014
rs4988235	rs4988235	chr2:136608646	chr2:135851076	A	G	X-11469	EFO_0004727	Shin S	24816252	European	2014	-0.0163	0.0072	0.02342	-	7330	2	-	Shin-S_mQTL_EUR_2014
rs4988235	rs4988235	chr2:136608646	chr2:135851076	A	G	Pyridoxate	EFO_0004727	Shin S	24816252	European	2014	0.0101	0.0045	0.02355	+	7263	2	-	Shin-S_mQTL_EUR_2014
rs4988235	rs4988235	chr2:136608646	chr2:135851076	A	G	Phosphatidylcholine diacyl C42:0	EFO_0004727	Draisma H	26068415	European	2015	-0.0133	0.0059	0.02434	-	7476	7	-	Draisma-H_mQTL_EUR_2015
rs4988235	rs4988235	chr2:136608646	chr2:135851076	A	G	X-12095	EFO_0004727	Shin S	24816252	European	2014	0.0074	0.0033	0.02459	+	7269	2	-	Shin-S_mQTL_EUR_2014
rs4988235	rs4988235	chr2:136608646	chr2:135851076	A	G	Phosphatidylcholine diacyl C32:0	EFO_0004727	Draisma H	26068415	European	2015	-0.0102	0.0046	0.02652	-	7475	7	-	Draisma-H_mQTL_EUR_2015
rs4988235	rs4988235	chr2:136608646	chr2:135851076	A	G	N-acetylalanine	EFO_0004727	Shin S	24816252	European	2014	0.0036	0.0016	0.02878	+	7271	2	-	Shin-S_mQTL_EUR_2014
rs4988235	rs4988235	chr2:136608646	chr2:135851076	A	G	Fatty acid length	EFO_0004727	Kettunen J	27005778	European	2016	-0.0282	0.01292	0.03009	-	13476	10	-	Kettunen-J_mQTL_EUR_2016
rs4988235	rs4988235	chr2:136608646	chr2:135851076	A	G	Glycine	EFO_0004727	Kettunen J	27005778	European	2016	-0.02434	0.01123	0.03019	-	18734	11	-	Kettunen-J_mQTL_EUR_2016
rs4988235	rs4988235	chr2:136608646	chr2:135851076	A	G	Aspartate	EFO_0004727	Shin S	24816252	European	2014	0.0096	0.0045	0.03104	+	7281	2	-	Shin-S_mQTL_EUR_2014
rs4988235	rs4988235	chr2:136608646	chr2:135851076	A	G	X-02269	EFO_0004727	Shin S	24816252	European	2014	-0.0167	0.0078	0.03195	-	7256	2	-	Shin-S_mQTL_EUR_2014
rs4988235	rs4988235	chr2:136608646	chr2:135851076	A	G	X-09108	EFO_0004727	Shin S	24816252	European	2014	-0.0055	0.0026	0.03222	-	6517	2	-	Shin-S_mQTL_EUR_2014
rs4988235	rs4988235	chr2:136608646	chr2:135851076	A	G	Ratio of bis allylic bonds to double bonds in lipids	EFO_0004727	Kettunen J	27005778	European	2016	-0.02765	0.01292	0.03377	-	13524	10	-	Kettunen-J_mQTL_EUR_2016
rs4988235	rs4988235	chr2:136608646	chr2:135851076	A	G	N-acetylthreonine	EFO_0004727	Shin S	24816252	European	2014	0.0054	0.0026	0.03479	+	6502	2	-	Shin-S_mQTL_EUR_2014
rs4988235	rs4988235	chr2:136608646	chr2:135851076	A	G	X-11799	EFO_0004727	Shin S	24816252	European	2014	0.0196	0.0094	0.03675	+	4817	2	-	Shin-S_mQTL_EUR_2014
rs4988235	rs4988235	chr2:136608646	chr2:135851076	A	G	Free cholesterol in medium HDL	EFO_0004727	Kettunen J	27005778	European	2016	-0.02181	0.0104	0.03755	-	21559	12	-	Kettunen-J_mQTL_EUR_2016
rs4988235	rs4988235	chr2:136608646	chr2:135851076	A	G	Lysine	EFO_0004727	Shin S	24816252	European	2014	-0.0035	0.0017	0.03834	-	7363	2	-	Shin-S_mQTL_EUR_2014
rs4988235	rs4988235	chr2:136608646	chr2:135851076	A	G	X-13619	EFO_0004727	Shin S	24816252	European	2014	-0.0042	0.0021	0.03917	-	7345	2	-	Shin-S_mQTL_EUR_2014
rs4988235	rs4988235	chr2:136608646	chr2:135851076	A	G	N2,N2-dimethylguanosine	EFO_0004727	Shin S	24816252	European	2014	0.0056	0.0027	0.03965	+	4900	2	-	Shin-S_mQTL_EUR_2014
rs4988235	rs4988235	chr2:136608646	chr2:135851076	A	G	Phosphatidylcholine acyl-alkyl C32:1	EFO_0004727	Draisma H	26068415	European	2015	-0.01	0.0049	0.04018	-	7476	7	-	Draisma-H_mQTL_EUR_2015
rs4988235	rs4988235	chr2:136608646	chr2:135851076	A	G	Phospholipids in medium HDL	EFO_0004727	Kettunen J	27005778	European	2016	-0.02142	0.0104	0.0411	-	21558	12	-	Kettunen-J_mQTL_EUR_2016
rs4988235	rs4988235	chr2:136608646	chr2:135851076	A	G	X-10506	EFO_0004727	Shin S	24816252	European	2014	-0.005	0.0025	0.0415	-	7268	2	-	Shin-S_mQTL_EUR_2014
rs4988235	rs4988235	chr2:136608646	chr2:135851076	A	G	Free cholesterol in large LDL	EFO_0004727	Kettunen J	27005778	European	2016	-0.02147	0.0104	0.04187	-	21555	12	-	Kettunen-J_mQTL_EUR_2016
rs4988235	rs4988235	chr2:136608646	chr2:135851076	A	G	Sphingomyeline C18:1	EFO_0004727	Draisma H	26068415	European	2015	-0.0102	0.005	0.04242	-	7476	7	-	Draisma-H_mQTL_EUR_2015
rs4988235	rs4988235	chr2:136608646	chr2:135851076	A	G	Phosphatidylcholine acyl-alkyl C44:6	EFO_0004727	Draisma H	26068415	European	2015	-0.0116	0.0058	0.04411	-	7475	7	-	Draisma-H_mQTL_EUR_2015
rs4988235	rs4988235	chr2:136608646	chr2:135851076	A	G	X-11552	EFO_0004727	Shin S	24816252	European	2014	0.0104	0.0052	0.04443	+	2148	2	-	Shin-S_mQTL_EUR_2014
rs4988235	rs4988235	chr2:136608646	chr2:135851076	A	G	Total cholesterol in large LDL	EFO_0004727	Kettunen J	27005778	European	2016	-0.02116	0.0104	0.04486	-	21552	12	-	Kettunen-J_mQTL_EUR_2016
rs4988235	rs4988235	chr2:136608646	chr2:135851076	A	G	Urea	EFO_0004727	Kettunen J	27005778	European	2016	0.02164	0.0108	0.04516	+	18814	11	-	Kettunen-J_mQTL_EUR_2016
rs4988235	rs4988235	chr2:136608646	chr2:135851076	A	G	4-methyl-2-oxopentanoate	EFO_0004727	Shin S	24816252	European	2014	0.0046	0.0023	0.04557	+	7329	2	-	Shin-S_mQTL_EUR_2014
rs4988235	rs4988235	chr2:136608646	chr2:135851076	A	G	Phosphatidylcholine acyl-alkyl C42:0	EFO_0004727	Draisma H	26068415	European	2015	-0.0089	0.0044	0.04574	-	6603	6	-	Draisma-H_mQTL_EUR_2015
rs4988235	rs4988235	chr2:136608646	chr2:135851076	A	G	Sphingomyeline C26:1	EFO_0004727	Draisma H	26068415	European	2015	-0.014	0.007	0.0464	-	7471	7	-	Draisma-H_mQTL_EUR_2015
rs4988235	rs4988235	chr2:136608646	chr2:135851076	A	G	Phosphatidylcholine and other cholines	EFO_0004727	Kettunen J	27005778	European	2016	-0.02574	0.01288	0.04717	-	13542	10	-	Kettunen-J_mQTL_EUR_2016
rs4988235	rs4988235	chr2:136608646	chr2:135851076	A	G	X-12038	EFO_0004727	Shin S	24816252	European	2014	0.0051	0.0026	0.04825	+	7315	2	-	Shin-S_mQTL_EUR_2014
rs4988235	rs4988235	chr2:136608646	chr2:135851076	A	G	Concentration of small LDL particles	EFO_0004727	Kettunen J	27005778	European	2016	-0.02133	0.01066	0.04896	-	19273	11	-	Kettunen-J_mQTL_EUR_2016
rs4988235	rs4988235	chr2:136608646	chr2:135851076	A	G	Acetate	EFO_0004727	Kettunen J	27005778	European	2016	-0.0194	0.009883	0.04962	-	24748	14	-	Kettunen-J_mQTL_EUR_2016
rs4988235	rs4988235	chr2:136608646	chr2:135851076	A	G	X-11204	EFO_0004727	Shin S	24816252	European	2014	-0.0035	0.0018	0.05271	-	7350	2	-	Shin-S_mQTL_EUR_2014
rs4988235	rs4988235	chr2:136608646	chr2:135851076	A	G	Esterified cholesterol	EFO_0004727	Kettunen J	27005778	European	2016	-0.02504	0.01294	0.05496	-	13497	10	-	Kettunen-J_mQTL_EUR_2016
rs4988235	rs4988235	chr2:136608646	chr2:135851076	A	G	Gamma-glutamylphenylalanine	EFO_0004727	Shin S	24816252	European	2014	0.0034	0.0018	0.05499	+	7306	2	-	Shin-S_mQTL_EUR_2014
rs4988235	rs4988235	chr2:136608646	chr2:135851076	A	G	Total cholesterol in IDL	EFO_0004727	Kettunen J	27005778	European	2016	-0.02046	0.01068	0.05886	-	19273	11	-	Kettunen-J_mQTL_EUR_2016
rs4988235	rs4988235	chr2:136608646	chr2:135851076	A	G	X-14658	EFO_0004727	Shin S	24816252	European	2014	0.0147	0.0078	0.05916	+	3346	2	-	Shin-S_mQTL_EUR_2014
rs4988235	rs4988235	chr2:136608646	chr2:135851076	A	G	X-12456	EFO_0004727	Shin S	24816252	European	2014	0.0107	0.0057	0.05946	+	4533	2	-	Shin-S_mQTL_EUR_2014
rs4988235	rs4988235	chr2:136608646	chr2:135851076	A	G	X-04495	EFO_0004727	Shin S	24816252	European	2014	0.0077	0.0041	0.05988	+	7055	2	-	Shin-S_mQTL_EUR_2014
rs4988235	rs4988235	chr2:136608646	chr2:135851076	A	G	X-10510	EFO_0004727	Shin S	24816252	European	2014	0.0059	0.0031	0.06125	+	7347	2	-	Shin-S_mQTL_EUR_2014
rs4988235	rs4988235	chr2:136608646	chr2:135851076	A	G	Cholesterol esters in large LDL	EFO_0004727	Kettunen J	27005778	European	2016	-0.02023	0.01067	0.062	-	19273	11	-	Kettunen-J_mQTL_EUR_2016
rs4988235	rs4988235	chr2:136608646	chr2:135851076	A	G	Undecanoate (11:0)	EFO_0004727	Shin S	24816252	European	2014	-0.0031	0.0017	0.06271	-	7081	2	-	Shin-S_mQTL_EUR_2014
rs4988235	rs4988235	chr2:136608646	chr2:135851076	A	G	Concentration of medium LDL particles	EFO_0004727	Kettunen J	27005778	European	2016	-0.02012	0.01066	0.06338	-	19273	11	-	Kettunen-J_mQTL_EUR_2016
rs4988235	rs4988235	chr2:136608646	chr2:135851076	A	G	Pyruvate	EFO_0004727	Kettunen J	27005778	European	2016	-0.01817	0.009809	0.06404	-	24756	14	-	Kettunen-J_mQTL_EUR_2016
rs4988235	rs4988235	chr2:136608646	chr2:135851076	A	G	Phosphatidylcholine diacyl C40:2	EFO_0004727	Draisma H	26068415	European	2015	-0.0112	0.0061	0.06483	-	7472	7	-	Draisma-H_mQTL_EUR_2015
rs4988235	rs4988235	chr2:136608646	chr2:135851076	A	G	Nonaylcarnitine	EFO_0004727	Draisma H	26068415	European	2015	0.0201	0.0109	0.06552	+	4562	4	-	Draisma-H_mQTL_EUR_2015
rs4988235	rs4988235	chr2:136608646	chr2:135851076	A	G	Total lipids in small LDL	EFO_0004727	Kettunen J	27005778	European	2016	-0.01993	0.01066	0.06582	-	19273	11	-	Kettunen-J_mQTL_EUR_2016
rs4988235	rs4988235	chr2:136608646	chr2:135851076	A	G	Phospholipids in medium LDL	EFO_0004727	Kettunen J	27005778	European	2016	-0.0194	0.01039	0.06624	-	21558	12	-	Kettunen-J_mQTL_EUR_2016
rs4988235	rs4988235	chr2:136608646	chr2:135851076	A	G	Total lipids in large LDL	EFO_0004727	Kettunen J	27005778	European	2016	-0.0199	0.01067	0.06645	-	19273	11	-	Kettunen-J_mQTL_EUR_2016
rs4988235	rs4988235	chr2:136608646	chr2:135851076	A	G	X-13183	EFO_0004727	Shin S	24816252	European	2014	0.012	0.0065	0.0669	+	2474	2	-	Shin-S_mQTL_EUR_2014
rs4988235	rs4988235	chr2:136608646	chr2:135851076	A	G	Phosphatidylcholine diacyl C38:1	EFO_0004727	Draisma H	26068415	European	2015	-0.0353	0.0193	0.06723	-	1497	2	-	Draisma-H_mQTL_EUR_2015
rs4988235	rs4988235	chr2:136608646	chr2:135851076	A	G	Total cholesterol in LDL	EFO_0004727	Kettunen J	27005778	European	2016	-0.01919	0.01039	0.06903	-	21559	12	-	Kettunen-J_mQTL_EUR_2016
rs4988235	rs4988235	chr2:136608646	chr2:135851076	A	G	Total lipids in medium LDL	EFO_0004727	Kettunen J	27005778	European	2016	-0.01971	0.01066	0.06914	-	19273	11	-	Kettunen-J_mQTL_EUR_2016
rs4988235	rs4988235	chr2:136608646	chr2:135851076	A	G	X-11818	EFO_0004727	Shin S	24816252	European	2014	-0.006	0.0033	0.06932	-	6404	2	-	Shin-S_mQTL_EUR_2014
rs4988235	rs4988235	chr2:136608646	chr2:135851076	A	G	Concentration of large LDL particles	EFO_0004727	Kettunen J	27005778	European	2016	-0.01962	0.01067	0.0704	-	19273	11	-	Kettunen-J_mQTL_EUR_2016
rs4988235	rs4988235	chr2:136608646	chr2:135851076	A	G	Phosphatidylcholine acyl-alkyl C38:1	EFO_0004727	Draisma H	26068415	European	2015	-0.0149	0.0083	0.07082	-	6536	6	-	Draisma-H_mQTL_EUR_2015
rs4988235	rs4988235	chr2:136608646	chr2:135851076	A	G	Phospholipids in large LDL	EFO_0004727	Kettunen J	27005778	European	2016	-0.01902	0.0104	0.07137	-	21550	12	-	Kettunen-J_mQTL_EUR_2016
rs4988235	rs4988235	chr2:136608646	chr2:135851076	A	G	Cholesterol esters in medium LDL	EFO_0004727	Kettunen J	27005778	European	2016	-0.01949	0.01067	0.07222	-	19273	11	-	Kettunen-J_mQTL_EUR_2016
rs4988235	rs4988235	chr2:136608646	chr2:135851076	A	G	2-stearoylglycerophosphocholine*	EFO_0004727	Shin S	24816252	European	2014	0.0073	0.0041	0.07248	+	7291	2	-	Shin-S_mQTL_EUR_2014
rs4988235	rs4988235	chr2:136608646	chr2:135851076	A	G	Lathosterol	EFO_0004727	Shin S	24816252	European	2014	0.0093	0.0052	0.07426	+	5107	2	-	Shin-S_mQTL_EUR_2014
rs4988235	rs4988235	chr2:136608646	chr2:135851076	A	G	Total cholesterol in medium LDL	EFO_0004727	Kettunen J	27005778	European	2016	-0.01878	0.01039	0.07514	-	21559	12	-	Kettunen-J_mQTL_EUR_2016
rs4988235	rs4988235	chr2:136608646	chr2:135851076	A	G	Myristoleate (14:1n5)	EFO_0004727	Shin S	24816252	European	2014	0.0076	0.0043	0.07532	+	7355	2	-	Shin-S_mQTL_EUR_2014
rs4988235	rs4988235	chr2:136608646	chr2:135851076	A	G	Palmitoleate (16:1n7)	EFO_0004727	Shin S	24816252	European	2014	0.0071	0.004	0.07665	+	7327	2	-	Shin-S_mQTL_EUR_2014
rs4988235	rs4988235	chr2:136608646	chr2:135851076	A	G	Deoxycholate	EFO_0004727	Shin S	24816252	European	2014	0.0137	0.0078	0.07806	+	4934	2	-	Shin-S_mQTL_EUR_2014
rs4988235	rs4988235	chr2:136608646	chr2:135851076	A	G	Free cholesterol in IDL	EFO_0004727	Kettunen J	27005778	European	2016	-0.01853	0.01041	0.07866	-	21559	12	-	Kettunen-J_mQTL_EUR_2016
rs4988235	rs4988235	chr2:136608646	chr2:135851076	A	G	Albumin	EFO_0004727	Kettunen J	27005778	European	2016	-0.01904	0.0108	0.08136	-	18960	11	-	Kettunen-J_mQTL_EUR_2016
rs4988235	rs4988235	chr2:136608646	chr2:135851076	A	G	Phosphatidylcholine acyl-alkyl C34:3	EFO_0004727	Draisma H	26068415	European	2015	-0.011	0.0063	0.08284	-	7476	7	-	Draisma-H_mQTL_EUR_2015
rs4988235	rs4988235	chr2:136608646	chr2:135851076	A	G	X-08402	EFO_0004727	Shin S	24816252	European	2014	0.0054	0.0031	0.08341	+	7284	2	-	Shin-S_mQTL_EUR_2014
rs4988235	rs4988235	chr2:136608646	chr2:135851076	A	G	Phosphatidylcholine diacyl C42:5	EFO_0004727	Draisma H	26068415	European	2015	-0.01	0.0058	0.08461	-	7473	7	-	Draisma-H_mQTL_EUR_2015
rs4988235	rs4988235	chr2:136608646	chr2:135851076	A	G	Leucylleucine	EFO_0004727	Shin S	24816252	European	2014	0.0088	0.0051	0.0847	+	3248	2	-	Shin-S_mQTL_EUR_2014
rs4988235	rs4988235	chr2:136608646	chr2:135851076	A	G	Phosphatidylcholine acyl-alkyl C36:0	EFO_0004727	Draisma H	26068415	European	2015	-0.0103	0.006	0.08564	-	7474	7	-	Draisma-H_mQTL_EUR_2015
rs4988235	rs4988235	chr2:136608646	chr2:135851076	A	G	Phosphatidylcholine acyl-alkyl C40:6	EFO_0004727	Draisma H	26068415	European	2015	-0.0096	0.0056	0.08609	-	7476	7	-	Draisma-H_mQTL_EUR_2015
rs4988235	rs4988235	chr2:136608646	chr2:135851076	A	G	Total lipids in IDL	EFO_0004727	Kettunen J	27005778	European	2016	-0.01858	0.01068	0.08635	-	19273	11	-	Kettunen-J_mQTL_EUR_2016
rs4988235	rs4988235	chr2:136608646	chr2:135851076	A	G	Ursodeoxycholate	EFO_0004727	Shin S	24816252	European	2014	0.0132	0.0077	0.08641	+	5162	2	-	Shin-S_mQTL_EUR_2014
rs4988235	rs4988235	chr2:136608646	chr2:135851076	A	G	HWESASXX*	EFO_0004727	Shin S	24816252	European	2014	0.0098	0.0057	0.0874	+	7255	2	-	Shin-S_mQTL_EUR_2014
rs4988235	rs4988235	chr2:136608646	chr2:135851076	A	G	P-cresol sulfate	EFO_0004727	Shin S	24816252	European	2014	0.0111	0.0065	0.08822	+	7311	2	-	Shin-S_mQTL_EUR_2014
rs4988235	rs4988235	chr2:136608646	chr2:135851076	A	G	Phosphatidylcholine diacyl C42:1	EFO_0004727	Draisma H	26068415	European	2015	-0.0103	0.0061	0.08947	-	7476	7	-	Draisma-H_mQTL_EUR_2015
rs4988235	rs4988235	chr2:136608646	chr2:135851076	A	G	Hydroxysphingomyeline C14:1	EFO_0004727	Draisma H	26068415	European	2015	0.0094	0.0055	0.09028	+	7476	7	-	Draisma-H_mQTL_EUR_2015
rs4988235	rs4988235	chr2:136608646	chr2:135851076	A	G	Concentration of IDL particles	EFO_0004727	Kettunen J	27005778	European	2016	-0.01811	0.01068	0.09467	-	19273	11	-	Kettunen-J_mQTL_EUR_2016
rs4988235	rs4988235	chr2:136608646	chr2:135851076	A	G	Beta-hydroxyisovalerate	EFO_0004727	Shin S	24816252	European	2014	0.0055	0.0033	0.09746	+	6864	2	-	Shin-S_mQTL_EUR_2014
rs4988235	rs4988235	chr2:136608646	chr2:135851076	A	G	X-12726	EFO_0004727	Shin S	24816252	European	2014	-0.0064	0.0039	0.0989	-	5081	2	-	Shin-S_mQTL_EUR_2014
rs4988235	rs4988235	chr2:136608646	chr2:135851076	A	G	3-dehydrocarnitine*	EFO_0004727	Shin S	24816252	European	2014	0.0041	0.0025	0.1032	+	7361	2	-	Shin-S_mQTL_EUR_2014
rs4988235	rs4988235	chr2:136608646	chr2:135851076	A	G	Sphingomyeline C16:1	EFO_0004727	Draisma H	26068415	European	2015	-0.0068	0.0042	0.1041	-	7476	7	-	Draisma-H_mQTL_EUR_2015
rs4988235	rs4988235	chr2:136608646	chr2:135851076	A	G	Levulinate (4-oxovalerate)	EFO_0004727	Shin S	24816252	European	2014	-0.0046	0.0028	0.1056	-	6535	2	-	Shin-S_mQTL_EUR_2014
rs4988235	rs4988235	chr2:136608646	chr2:135851076	A	G	Bilirubin (E,E)*	EFO_0004727	Shin S	24816252	European	2014	0.0108	0.0067	0.1057	+	7303	2	-	Shin-S_mQTL_EUR_2014
rs4988235	rs4988235	chr2:136608646	chr2:135851076	A	G	Aspartylphenylalanine	EFO_0004727	Shin S	24816252	European	2014	0.0092	0.0057	0.1063	+	3838	2	-	Shin-S_mQTL_EUR_2014
rs4988235	rs4988235	chr2:136608646	chr2:135851076	A	G	Phosphatidylcholine diacyl C40:6	EFO_0004727	Draisma H	26068415	European	2015	-0.0118	0.0073	0.1077	-	7474	7	-	Draisma-H_mQTL_EUR_2015
rs4988235	rs4988235	chr2:136608646	chr2:135851076	A	G	2-hydroxyisobutyrate	EFO_0004727	Shin S	24816252	European	2014	-0.005	0.0031	0.1079	-	6180	2	-	Shin-S_mQTL_EUR_2014
rs4988235	rs4988235	chr2:136608646	chr2:135851076	A	G	Butyrylcarnitine	EFO_0004727	Shin S	24816252	European	2014	0.0076	0.0048	0.1098	+	7349	2	-	Shin-S_mQTL_EUR_2014
rs4988235	rs4988235	chr2:136608646	chr2:135851076	A	G	Phenyllactate (PLA)	EFO_0004727	Shin S	24816252	European	2014	0.0054	0.0034	0.1102	+	5702	2	-	Shin-S_mQTL_EUR_2014
rs4988235	rs4988235	chr2:136608646	chr2:135851076	A	G	X-12094	EFO_0004727	Shin S	24816252	European	2014	0.0066	0.0041	0.1102	+	7044	2	-	Shin-S_mQTL_EUR_2014
rs4988235	rs4988235	chr2:136608646	chr2:135851076	A	G	X-11593	EFO_0004727	Shin S	24816252	European	2014	0.0037	0.0023	0.1109	+	7344	2	-	Shin-S_mQTL_EUR_2014
rs4988235	rs4988235	chr2:136608646	chr2:135851076	A	G	Urate	EFO_0004727	Shin S	24816252	European	2014	0.0026	0.0016	0.1125	+	7371	2	-	Shin-S_mQTL_EUR_2014
rs4988235	rs4988235	chr2:136608646	chr2:135851076	A	G	Phosphatidylcholine diacyl C38:6	EFO_0004727	Draisma H	26068415	European	2015	-0.0108	0.0068	0.1126	-	7475	7	-	Draisma-H_mQTL_EUR_2015
rs4988235	rs4988235	chr2:136608646	chr2:135851076	A	G	X-11847	EFO_0004727	Shin S	24816252	European	2014	-0.0186	0.0117	0.1127	-	5716	2	-	Shin-S_mQTL_EUR_2014
rs4988235	rs4988235	chr2:136608646	chr2:135851076	A	G	Lactate	EFO_0004727	Shin S	24816252	European	2014	0.0037	0.0023	0.1135	+	7365	2	-	Shin-S_mQTL_EUR_2014
rs4988235	rs4988235	chr2:136608646	chr2:135851076	A	G	Hyodeoxycholate	EFO_0004727	Shin S	24816252	European	2014	0.013	0.0082	0.1141	+	5673	2	-	Shin-S_mQTL_EUR_2014
rs4988235	rs4988235	chr2:136608646	chr2:135851076	A	G	5-oxoproline	EFO_0004727	Shin S	24816252	European	2014	-0.003	0.0019	0.1146	-	7354	2	-	Shin-S_mQTL_EUR_2014
rs4988235	rs4988235	chr2:136608646	chr2:135851076	A	G	Glycerate	EFO_0004727	Shin S	24816252	European	2014	0.0045	0.0029	0.1151	+	7333	2	-	Shin-S_mQTL_EUR_2014
rs4988235	rs4988235	chr2:136608646	chr2:135851076	A	G	X-13429	EFO_0004727	Shin S	24816252	European	2014	0.0122	0.0077	0.1153	+	5953	2	-	Shin-S_mQTL_EUR_2014
rs4988235	rs4988235	chr2:136608646	chr2:135851076	A	G	Phospholipids in IDL	EFO_0004727	Kettunen J	27005778	European	2016	-0.01654	0.01041	0.1166	-	21559	12	-	Kettunen-J_mQTL_EUR_2016
rs4988235	rs4988235	chr2:136608646	chr2:135851076	A	G	Phosphatidylcholine acyl-alkyl C42:1	EFO_0004727	Draisma H	26068415	European	2015	-0.009	0.0057	0.1173	-	7475	7	-	Draisma-H_mQTL_EUR_2015
rs4988235	rs4988235	chr2:136608646	chr2:135851076	A	G	X-14056	EFO_0004727	Shin S	24816252	European	2014	-0.0063	0.004	0.1181	-	6901	2	-	Shin-S_mQTL_EUR_2014
rs4988235	rs4988235	chr2:136608646	chr2:135851076	A	G	Total cholesterol in small LDL	EFO_0004727	Kettunen J	27005778	European	2016	-0.01639	0.01039	0.1192	-	21556	12	-	Kettunen-J_mQTL_EUR_2016
rs4988235	rs4988235	chr2:136608646	chr2:135851076	A	G	Threonine	EFO_0004727	Draisma H	26068415	European	2015	0.0092	0.0059	0.1207	+	5664	5	-	Draisma-H_mQTL_EUR_2015
rs4988235	rs4988235	chr2:136608646	chr2:135851076	A	G	Total cholesterol in medium HDL	EFO_0004727	Kettunen J	27005778	European	2016	-0.01641	0.01054	0.1229	-	21558	12	-	Kettunen-J_mQTL_EUR_2016
rs4988235	rs4988235	chr2:136608646	chr2:135851076	A	G	Mannitol	EFO_0004727	Shin S	24816252	European	2014	-0.0161	0.0106	0.1272	-	5606	2	-	Shin-S_mQTL_EUR_2014
rs4988235	rs4988235	chr2:136608646	chr2:135851076	A	G	X-14626	EFO_0004727	Shin S	24816252	European	2014	0.0057	0.0037	0.1272	+	6464	2	-	Shin-S_mQTL_EUR_2014
rs4988235	rs4988235	chr2:136608646	chr2:135851076	A	G	Betaine	EFO_0004727	Shin S	24816252	European	2014	-0.0037	0.0024	0.1285	-	7357	2	-	Shin-S_mQTL_EUR_2014
rs4988235	rs4988235	chr2:136608646	chr2:135851076	A	G	X-14625	EFO_0004727	Shin S	24816252	European	2014	-0.0034	0.0022	0.1287	-	7092	2	-	Shin-S_mQTL_EUR_2014
rs4988235	rs4988235	chr2:136608646	chr2:135851076	A	G	X-12435	EFO_0004727	Shin S	24816252	European	2014	0.0312	0.0206	0.13	+	228	2	-	Shin-S_mQTL_EUR_2014
rs4988235	rs4988235	chr2:136608646	chr2:135851076	A	G	CH2 groups in fatty acids	EFO_0004727	Kettunen J	27005778	European	2016	0.01739	0.01151	0.1308	+	19021	13	-	Kettunen-J_mQTL_EUR_2016
rs4988235	rs4988235	chr2:136608646	chr2:135851076	A	G	X-08988	EFO_0004727	Shin S	24816252	European	2014	-0.004	0.0026	0.1319	-	7329	2	-	Shin-S_mQTL_EUR_2014
rs4988235	rs4988235	chr2:136608646	chr2:135851076	A	G	Total phosphoglycerides	EFO_0004727	Kettunen J	27005778	European	2016	-0.01946	0.0129	0.1337	-	13519	10	-	Kettunen-J_mQTL_EUR_2016
rs4988235	rs4988235	chr2:136608646	chr2:135851076	A	G	Bilirubin (E,Z or Z,E)*	EFO_0004727	Shin S	24816252	European	2014	0.0086	0.0057	0.1345	+	4961	2	-	Shin-S_mQTL_EUR_2014
rs4988235	rs4988235	chr2:136608646	chr2:135851076	A	G	Isovalerate	EFO_0004727	Shin S	24816252	European	2014	-0.0051	0.0035	0.1378	-	6735	2	-	Shin-S_mQTL_EUR_2014
rs4988235	rs4988235	chr2:136608646	chr2:135851076	A	G	5alpha-androstan-3beta,17beta-diol disulfate	EFO_0004727	Shin S	24816252	European	2014	0.0113	0.0076	0.1399	+	6934	2	-	Shin-S_mQTL_EUR_2014
rs4988235	rs4988235	chr2:136608646	chr2:135851076	A	G	Serine	EFO_0004727	Shin S	24816252	European	2014	-0.0034	0.0023	0.1404	-	7349	2	-	Shin-S_mQTL_EUR_2014
rs4988235	rs4988235	chr2:136608646	chr2:135851076	A	G	10-nonadecenoate (19:1n9)	EFO_0004727	Shin S	24816252	European	2014	0.0058	0.004	0.1407	+	7345	2	-	Shin-S_mQTL_EUR_2014
rs4988235	rs4988235	chr2:136608646	chr2:135851076	A	G	Sphingomyeline C24:0	EFO_0004727	Draisma H	26068415	European	2015	-0.0069	0.0047	0.1423	-	7475	7	-	Draisma-H_mQTL_EUR_2015
rs4988235	rs4988235	chr2:136608646	chr2:135851076	A	G	7-alpha-hydroxy-3-oxo-4-cholestenoate (7-Hoca)	EFO_0004727	Shin S	24816252	European	2014	0.0036	0.0025	0.1453	+	7335	2	-	Shin-S_mQTL_EUR_2014
rs4988235	rs4988235	chr2:136608646	chr2:135851076	A	G	Phosphatidylcholine acyl-alkyl C42:3	EFO_0004727	Draisma H	26068415	European	2015	-0.0078	0.0053	0.1454	-	7476	7	-	Draisma-H_mQTL_EUR_2015
rs4988235	rs4988235	chr2:136608646	chr2:135851076	A	G	Phosphatidylcholine acyl-alkyl C40:1	EFO_0004727	Draisma H	26068415	European	2015	-0.008	0.0055	0.1462	-	7475	7	-	Draisma-H_mQTL_EUR_2015
rs4988235	rs4988235	chr2:136608646	chr2:135851076	A	G	X-11529	EFO_0004727	Shin S	24816252	European	2014	0.0116	0.0081	0.1497	+	6250	2	-	Shin-S_mQTL_EUR_2014
rs4988235	rs4988235	chr2:136608646	chr2:135851076	A	G	3-indoxyl sulfate	EFO_0004727	Shin S	24816252	European	2014	0.006	0.0042	0.1503	+	7339	2	-	Shin-S_mQTL_EUR_2014
rs4988235	rs4988235	chr2:136608646	chr2:135851076	A	G	X-13549	EFO_0004727	Shin S	24816252	European	2014	0.0024	0.0017	0.1517	+	6920	2	-	Shin-S_mQTL_EUR_2014
rs4988235	rs4988235	chr2:136608646	chr2:135851076	A	G	Phenol sulfate	EFO_0004727	Shin S	24816252	European	2014	-0.0082	0.0057	0.1518	-	7361	2	-	Shin-S_mQTL_EUR_2014
rs4988235	rs4988235	chr2:136608646	chr2:135851076	A	G	Choline	EFO_0004727	Shin S	24816252	European	2014	-0.0021	0.0015	0.1528	-	7310	2	-	Shin-S_mQTL_EUR_2014
rs4988235	rs4988235	chr2:136608646	chr2:135851076	A	G	1-palmitoleoylglycerophosphocholine*	EFO_0004727	Shin S	24816252	European	2014	0.005	0.0035	0.1534	+	7364	2	-	Shin-S_mQTL_EUR_2014
rs4988235	rs4988235	chr2:136608646	chr2:135851076	A	G	Phosphatidylcholine diacyl C42:2	EFO_0004727	Draisma H	26068415	European	2015	-0.009	0.0064	0.1566	-	7472	7	-	Draisma-H_mQTL_EUR_2015
rs4988235	rs4988235	chr2:136608646	chr2:135851076	A	G	X-10395	EFO_0004727	Shin S	24816252	European	2014	0.0036	0.0025	0.1567	+	7340	2	-	Shin-S_mQTL_EUR_2014
rs4988235	rs4988235	chr2:136608646	chr2:135851076	A	G	Phosphatidylcholine acyl-alkyl C44:5	EFO_0004727	Draisma H	26068415	European	2015	-0.0082	0.0058	0.158	-	7476	7	-	Draisma-H_mQTL_EUR_2015
rs4988235	rs4988235	chr2:136608646	chr2:135851076	A	G	X-13435	EFO_0004727	Shin S	24816252	European	2014	0.0049	0.0035	0.1587	+	6543	2	-	Shin-S_mQTL_EUR_2014
rs4988235	rs4988235	chr2:136608646	chr2:135851076	A	G	Eicosapentaenoate (EPA; 20:5n3)	EFO_0004727	Shin S	24816252	European	2014	-0.0059	0.0042	0.1594	-	7367	2	-	Shin-S_mQTL_EUR_2014
rs4988235	rs4988235	chr2:136608646	chr2:135851076	A	G	Decadienylcarnitine	EFO_0004727	Draisma H	26068415	European	2015	0.0075	0.0054	0.1631	+	5755	5	-	Draisma-H_mQTL_EUR_2015
rs4988235	rs4988235	chr2:136608646	chr2:135851076	A	G	X-08766	EFO_0004727	Shin S	24816252	European	2014	0.0049	0.0035	0.1635	+	5676	2	-	Shin-S_mQTL_EUR_2014
rs4988235	rs4988235	chr2:136608646	chr2:135851076	A	G	Gamma-glutamylleucine	EFO_0004727	Shin S	24816252	European	2014	0.0031	0.0022	0.1671	+	7354	2	-	Shin-S_mQTL_EUR_2014
rs4988235	rs4988235	chr2:136608646	chr2:135851076	A	G	X-12833	EFO_0004727	Shin S	24816252	European	2014	0.0367	0.0266	0.168	+	241	2	-	Shin-S_mQTL_EUR_2014
rs4988235	rs4988235	chr2:136608646	chr2:135851076	A	G	X-11793	EFO_0004727	Shin S	24816252	European	2014	0.0065	0.0047	0.1681	+	7166	2	-	Shin-S_mQTL_EUR_2014
rs4988235	rs4988235	chr2:136608646	chr2:135851076	A	G	Tryptophan	EFO_0004727	Shin S	24816252	European	2014	0.002	0.0015	0.1701	+	7355	2	-	Shin-S_mQTL_EUR_2014
rs4988235	rs4988235	chr2:136608646	chr2:135851076	A	G	Glycerol 3-phosphate (G3P)	EFO_0004727	Shin S	24816252	European	2014	-0.0036	0.0026	0.1705	-	7337	2	-	Shin-S_mQTL_EUR_2014
rs4988235	rs4988235	chr2:136608646	chr2:135851076	A	G	Concentration of medium HDL particles	EFO_0004727	Kettunen J	27005778	European	2016	-0.01473	0.01066	0.1708	-	19273	11	-	Kettunen-J_mQTL_EUR_2016
rs4988235	rs4988235	chr2:136608646	chr2:135851076	A	G	X-11491	EFO_0004727	Shin S	24816252	European	2014	0.0096	0.0071	0.1758	+	6200	2	-	Shin-S_mQTL_EUR_2014
rs4988235	rs4988235	chr2:136608646	chr2:135851076	A	G	Phenylacetate	EFO_0004727	Shin S	24816252	European	2014	0.0062	0.0046	0.179	+	4538	2	-	Shin-S_mQTL_EUR_2014
rs4988235	rs4988235	chr2:136608646	chr2:135851076	A	G	Acetylcarnitine	EFO_0004727	Draisma H	26068415	European	2015	0.0099	0.0074	0.1807	+	7476	7	-	Draisma-H_mQTL_EUR_2015
rs4988235	rs4988235	chr2:136608646	chr2:135851076	A	G	Sphingomyelins	EFO_0004727	Kettunen J	27005778	European	2016	-0.01729	0.01293	0.1825	-	13476	10	-	Kettunen-J_mQTL_EUR_2016
rs4988235	rs4988235	chr2:136608646	chr2:135851076	A	G	X-12680	EFO_0004727	Shin S	24816252	European	2014	0.0062	0.0047	0.1883	+	2278	2	-	Shin-S_mQTL_EUR_2014
rs4988235	rs4988235	chr2:136608646	chr2:135851076	A	G	10-heptadecenoate (17:1n7)	EFO_0004727	Shin S	24816252	European	2014	0.005	0.0038	0.1884	+	7349	2	-	Shin-S_mQTL_EUR_2014
rs4988235	rs4988235	chr2:136608646	chr2:135851076	A	G	Phospholipids in very small VLDL	EFO_0004727	Kettunen J	27005778	European	2016	-0.01421	0.01068	0.1895	-	19273	11	-	Kettunen-J_mQTL_EUR_2016
rs4988235	rs4988235	chr2:136608646	chr2:135851076	A	G	X-12524	EFO_0004727	Shin S	24816252	European	2014	0.0022	0.0017	0.19	+	7362	2	-	Shin-S_mQTL_EUR_2014
rs4988235	rs4988235	chr2:136608646	chr2:135851076	A	G	X-12116	EFO_0004727	Shin S	24816252	European	2014	-0.009	0.0068	0.1903	-	2859	2	-	Shin-S_mQTL_EUR_2014
rs4988235	rs4988235	chr2:136608646	chr2:135851076	A	G	Total fatty acids	EFO_0004727	Kettunen J	27005778	European	2016	-0.01696	0.01294	0.1917	-	13505	10	-	Kettunen-J_mQTL_EUR_2016
rs4988235	rs4988235	chr2:136608646	chr2:135851076	A	G	Phosphatidylcholine diacyl C40:3	EFO_0004727	Draisma H	26068415	European	2015	-0.007	0.0054	0.1919	-	7472	7	-	Draisma-H_mQTL_EUR_2015
rs4988235	rs4988235	chr2:136608646	chr2:135851076	A	G	Glycochenodeoxycholate	EFO_0004727	Shin S	24816252	European	2014	0.011	0.0084	0.1924	+	6687	2	-	Shin-S_mQTL_EUR_2014
rs4988235	rs4988235	chr2:136608646	chr2:135851076	A	G	Arginine	EFO_0004727	Draisma H	26068415	European	2015	0.0056	0.0043	0.1926	+	5756	5	-	Draisma-H_mQTL_EUR_2015
rs4988235	rs4988235	chr2:136608646	chr2:135851076	A	G	Triglycerides in IDL	EFO_0004727	Kettunen J	27005778	European	2016	-0.01408	0.01067	0.1933	-	19273	11	-	Kettunen-J_mQTL_EUR_2016
rs4988235	rs4988235	chr2:136608646	chr2:135851076	A	G	X-12253	EFO_0004727	Shin S	24816252	European	2014	-0.0088	0.0068	0.1935	-	5694	2	-	Shin-S_mQTL_EUR_2014
rs4988235	rs4988235	chr2:136608646	chr2:135851076	A	G	X-11444	EFO_0004727	Shin S	24816252	European	2014	0.0051	0.0039	0.1946	+	7313	2	-	Shin-S_mQTL_EUR_2014
rs4988235	rs4988235	chr2:136608646	chr2:135851076	A	G	Valine	EFO_0004727	Draisma H	26068415	European	2015	0.0057	0.0044	0.1948	+	6536	6	-	Draisma-H_mQTL_EUR_2015
rs4988235	rs4988235	chr2:136608646	chr2:135851076	A	G	Hypoxanthine	EFO_0004727	Shin S	24816252	European	2014	0.0038	0.003	0.1951	+	6941	2	-	Shin-S_mQTL_EUR_2014
rs4988235	rs4988235	chr2:136608646	chr2:135851076	A	G	Sphingomyeline C20:2	EFO_0004727	Draisma H	26068415	European	2015	-0.0087	0.0067	0.198	-	7476	7	-	Draisma-H_mQTL_EUR_2015
rs4988235	rs4988235	chr2:136608646	chr2:135851076	A	G	X-11538	EFO_0004727	Shin S	24816252	European	2014	0.006	0.0047	0.1988	+	7355	2	-	Shin-S_mQTL_EUR_2014
rs4988235	rs4988235	chr2:136608646	chr2:135851076	A	G	Adrenate (22:4n6)	EFO_0004727	Shin S	24816252	European	2014	0.0043	0.0034	0.2097	+	7330	2	-	Shin-S_mQTL_EUR_2014
rs4988235	rs4988235	chr2:136608646	chr2:135851076	A	G	Erythronate*	EFO_0004727	Shin S	24816252	European	2014	0.0031	0.0024	0.2114	+	7307	2	-	Shin-S_mQTL_EUR_2014
rs4988235	rs4988235	chr2:136608646	chr2:135851076	A	G	X-11858	EFO_0004727	Shin S	24816252	European	2014	-0.0174	0.0139	0.2123	-	3221	2	-	Shin-S_mQTL_EUR_2014
rs4988235	rs4988235	chr2:136608646	chr2:135851076	A	G	Pyroglutamylglycine	EFO_0004727	Shin S	24816252	European	2014	-0.0116	0.0093	0.213	-	1558	2	-	Shin-S_mQTL_EUR_2014
rs4988235	rs4988235	chr2:136608646	chr2:135851076	A	G	X-12734	EFO_0004727	Shin S	24816252	European	2014	-0.0117	0.0095	0.2145	-	5270	2	-	Shin-S_mQTL_EUR_2014
rs4988235	rs4988235	chr2:136608646	chr2:135851076	A	G	Dimethylarginine (SDMA + ADMA)	EFO_0004727	Shin S	24816252	European	2014	0.0021	0.0017	0.2211	+	6940	2	-	Shin-S_mQTL_EUR_2014
rs4988235	rs4988235	chr2:136608646	chr2:135851076	A	G	Epiandrosterone sulfate	EFO_0004727	Shin S	24816252	European	2014	0.0084	0.0069	0.2211	+	7326	2	-	Shin-S_mQTL_EUR_2014
rs4988235	rs4988235	chr2:136608646	chr2:135851076	A	G	Glutamine	EFO_0004727	Kettunen J	27005778	European	2016	-0.0122	0.009983	0.2218	-	24462	14	-	Kettunen-J_mQTL_EUR_2016
rs4988235	rs4988235	chr2:136608646	chr2:135851076	A	G	Docosahexaenoate (DHA; 22:6n3)	EFO_0004727	Shin S	24816252	European	2014	-0.0048	0.0039	0.2221	-	7369	2	-	Shin-S_mQTL_EUR_2014
rs4988235	rs4988235	chr2:136608646	chr2:135851076	A	G	X-10500	EFO_0004727	Shin S	24816252	European	2014	0.0021	0.0017	0.2245	+	7303	2	-	Shin-S_mQTL_EUR_2014
rs4988235	rs4988235	chr2:136608646	chr2:135851076	A	G	Indoleacetate	EFO_0004727	Shin S	24816252	European	2014	0.0042	0.0035	0.2278	+	7180	2	-	Shin-S_mQTL_EUR_2014
rs4988235	rs4988235	chr2:136608646	chr2:135851076	A	G	X-12040	EFO_0004727	Shin S	24816252	European	2014	0.0192	0.016	0.2281	+	528	2	-	Shin-S_mQTL_EUR_2014
rs4988235	rs4988235	chr2:136608646	chr2:135851076	A	G	10-undecenoate (11:1n1)	EFO_0004727	Shin S	24816252	European	2014	0.0039	0.0033	0.229	+	7358	2	-	Shin-S_mQTL_EUR_2014
rs4988235	rs4988235	chr2:136608646	chr2:135851076	A	G	Scyllo-inositol	EFO_0004727	Shin S	24816252	European	2014	0.0057	0.0048	0.2327	+	6119	2	-	Shin-S_mQTL_EUR_2014
rs4988235	rs4988235	chr2:136608646	chr2:135851076	A	G	Sphingomyeline C18:0	EFO_0004727	Draisma H	26068415	European	2015	-0.0056	0.0047	0.2333	-	7476	7	-	Draisma-H_mQTL_EUR_2015
rs4988235	rs4988235	chr2:136608646	chr2:135851076	A	G	X-11334	EFO_0004727	Shin S	24816252	European	2014	-0.0041	0.0034	0.234	-	5211	2	-	Shin-S_mQTL_EUR_2014
rs4988235	rs4988235	chr2:136608646	chr2:135851076	A	G	Leucine/Isoleucine	EFO_0004727	Draisma H	26068415	European	2015	0.0054	0.0046	0.2353	+	6536	6	-	Draisma-H_mQTL_EUR_2015
rs4988235	rs4988235	chr2:136608646	chr2:135851076	A	G	X-12092	EFO_0004727	Shin S	24816252	European	2014	0.0067	0.0057	0.2361	+	7089	2	-	Shin-S_mQTL_EUR_2014
rs4988235	rs4988235	chr2:136608646	chr2:135851076	A	G	X-10429	EFO_0004727	Shin S	24816252	European	2014	0.004	0.0034	0.2364	+	6388	2	-	Shin-S_mQTL_EUR_2014
rs4988235	rs4988235	chr2:136608646	chr2:135851076	A	G	ApoB	EFO_0004727	Kettunen J	27005778	European	2016	-0.01269	0.01062	0.2387	-	20690	12	-	Kettunen-J_mQTL_EUR_2016
rs4988235	rs4988235	chr2:136608646	chr2:135851076	A	G	X-12712	EFO_0004727	Shin S	24816252	European	2014	-0.0174	0.0148	0.2387	-	248	2	-	Shin-S_mQTL_EUR_2014
rs4988235	rs4988235	chr2:136608646	chr2:135851076	A	G	Cis-4-decenoyl carnitine	EFO_0004727	Shin S	24816252	European	2014	-0.005	0.0043	0.2389	-	7219	2	-	Shin-S_mQTL_EUR_2014
rs4988235	rs4988235	chr2:136608646	chr2:135851076	A	G	3-(4-hydroxyphenyl)lactate	EFO_0004727	Shin S	24816252	European	2014	0.0037	0.0032	0.239	+	7346	2	-	Shin-S_mQTL_EUR_2014
rs4988235	rs4988235	chr2:136608646	chr2:135851076	A	G	1-linoleoylglycerophosphoethanolamine*	EFO_0004727	Shin S	24816252	European	2014	0.0047	0.004	0.2404	+	7369	2	-	Shin-S_mQTL_EUR_2014
rs4988235	rs4988235	chr2:136608646	chr2:135851076	A	G	Phosphatidylcholine acyl-alkyl C32:2	EFO_0004727	Draisma H	26068415	European	2015	-0.0059	0.005	0.2411	-	7476	7	-	Draisma-H_mQTL_EUR_2015
rs4988235	rs4988235	chr2:136608646	chr2:135851076	A	G	Phosphatidylcholine acyl-alkyl C36:3	EFO_0004727	Draisma H	26068415	European	2015	-0.0062	0.0053	0.2432	-	7476	7	-	Draisma-H_mQTL_EUR_2015
rs4988235	rs4988235	chr2:136608646	chr2:135851076	A	G	Succinylcarnitine	EFO_0004727	Shin S	24816252	European	2014	-0.003	0.0026	0.2476	-	6552	2	-	Shin-S_mQTL_EUR_2014
rs4988235	rs4988235	chr2:136608646	chr2:135851076	A	G	X-12013	EFO_0004727	Shin S	24816252	European	2014	0.0122	0.0105	0.2481	+	1863	2	-	Shin-S_mQTL_EUR_2014
rs4988235	rs4988235	chr2:136608646	chr2:135851076	A	G	X-12231	EFO_0004727	Shin S	24816252	European	2014	0.0071	0.0062	0.2482	+	4807	2	-	Shin-S_mQTL_EUR_2014
rs4988235	rs4988235	chr2:136608646	chr2:135851076	A	G	1-eicosadienoylglycerophosphocholine*	EFO_0004727	Shin S	24816252	European	2014	-0.0047	0.0041	0.249	-	6506	2	-	Shin-S_mQTL_EUR_2014
rs4988235	rs4988235	chr2:136608646	chr2:135851076	A	G	1-stearoylglycerophosphocholine	EFO_0004727	Shin S	24816252	European	2014	0.0044	0.0038	0.25	+	7368	2	-	Shin-S_mQTL_EUR_2014
rs4988235	rs4988235	chr2:136608646	chr2:135851076	A	G	Isobutyrylcarnitine	EFO_0004727	Shin S	24816252	European	2014	0.0049	0.0043	0.2515	+	7365	2	-	Shin-S_mQTL_EUR_2014
rs4988235	rs4988235	chr2:136608646	chr2:135851076	A	G	X-13658	EFO_0004727	Shin S	24816252	European	2014	0.014	0.0123	0.2555	+	1383	2	-	Shin-S_mQTL_EUR_2014
rs4988235	rs4988235	chr2:136608646	chr2:135851076	A	G	Histidine	EFO_0004727	Draisma H	26068415	European	2015	0.0039	0.0035	0.2572	+	7475	7	-	Draisma-H_mQTL_EUR_2015
rs4988235	rs4988235	chr2:136608646	chr2:135851076	A	G	Mannose	EFO_0004727	Shin S	24816252	European	2014	0.0028	0.0024	0.2579	+	7345	2	-	Shin-S_mQTL_EUR_2014
rs4988235	rs4988235	chr2:136608646	chr2:135851076	A	G	X-04499	EFO_0004727	Shin S	24816252	European	2014	0.0034	0.003	0.2587	+	6549	2	-	Shin-S_mQTL_EUR_2014
rs4988235	rs4988235	chr2:136608646	chr2:135851076	A	G	Docosapentaenoate (n3 DPA; 22:5n3)	EFO_0004727	Shin S	24816252	European	2014	-0.0045	0.004	0.2589	-	7373	2	-	Shin-S_mQTL_EUR_2014
rs4988235	rs4988235	chr2:136608646	chr2:135851076	A	G	Phosphatidylcholine diacyl C32:3	EFO_0004727	Draisma H	26068415	European	2015	-0.0059	0.0052	0.2597	-	7476	7	-	Draisma-H_mQTL_EUR_2015
rs4988235	rs4988235	chr2:136608646	chr2:135851076	A	G	Laurate (12:0)	EFO_0004727	Shin S	24816252	European	2014	0.0027	0.0024	0.2618	+	7346	2	-	Shin-S_mQTL_EUR_2014
rs4988235	rs4988235	chr2:136608646	chr2:135851076	A	G	X-12428	EFO_0004727	Shin S	24816252	European	2014	0.0096	0.0086	0.2636	+	1428	2	-	Shin-S_mQTL_EUR_2014
rs4988235	rs4988235	chr2:136608646	chr2:135851076	A	G	3-methyl-2-oxobutyrate	EFO_0004727	Shin S	24816252	European	2014	0.0024	0.0022	0.2655	+	7203	2	-	Shin-S_mQTL_EUR_2014
rs4988235	rs4988235	chr2:136608646	chr2:135851076	A	G	X-11859	EFO_0004727	Shin S	24816252	European	2014	-0.0037	0.0033	0.2686	-	2683	2	-	Shin-S_mQTL_EUR_2014
rs4988235	rs4988235	chr2:136608646	chr2:135851076	A	G	1-myristoylglycerophosphocholine	EFO_0004727	Shin S	24816252	European	2014	0.0047	0.0043	0.2744	+	7364	2	-	Shin-S_mQTL_EUR_2014
rs4988235	rs4988235	chr2:136608646	chr2:135851076	A	G	Pipecolate	EFO_0004727	Shin S	24816252	European	2014	0.0048	0.0044	0.276	+	7345	2	-	Shin-S_mQTL_EUR_2014
rs4988235	rs4988235	chr2:136608646	chr2:135851076	A	G	Phosphatidylcholine acyl-alkyl C40:5	EFO_0004727	Draisma H	26068415	European	2015	-0.0051	0.0047	0.2773	-	7476	7	-	Draisma-H_mQTL_EUR_2015
rs4988235	rs4988235	chr2:136608646	chr2:135851076	A	G	Myristate (14:0)	EFO_0004727	Shin S	24816252	European	2014	0.0033	0.0031	0.2786	+	7362	2	-	Shin-S_mQTL_EUR_2014
rs4988235	rs4988235	chr2:136608646	chr2:135851076	A	G	Hexanoylcarnitine	EFO_0004727	Shin S	24816252	European	2014	0.0036	0.0034	0.2806	+	7340	2	-	Shin-S_mQTL_EUR_2014
rs4988235	rs4988235	chr2:136608646	chr2:135851076	A	G	X-11820	EFO_0004727	Shin S	24816252	European	2014	0.0047	0.0044	0.2849	+	7263	2	-	Shin-S_mQTL_EUR_2014
rs4988235	rs4988235	chr2:136608646	chr2:135851076	A	G	X-12405	EFO_0004727	Shin S	24816252	European	2014	0.0048	0.0045	0.2852	+	6327	2	-	Shin-S_mQTL_EUR_2014
rs4988235	rs4988235	chr2:136608646	chr2:135851076	A	G	Total lipids in very small VLDL	EFO_0004727	Kettunen J	27005778	European	2016	-0.01157	0.01068	0.2854	-	19273	11	-	Kettunen-J_mQTL_EUR_2016
rs4988235	rs4988235	chr2:136608646	chr2:135851076	A	G	Threonine	EFO_0004727	Shin S	24816252	European	2014	-0.0026	0.0024	0.2885	-	5687	2	-	Shin-S_mQTL_EUR_2014
rs4988235	rs4988235	chr2:136608646	chr2:135851076	A	G	X-13431	EFO_0004727	Shin S	24816252	European	2014	0.0059	0.0056	0.2888	+	6234	2	-	Shin-S_mQTL_EUR_2014
rs4988235	rs4988235	chr2:136608646	chr2:135851076	A	G	Alpha-hydroxyisovalerate	EFO_0004727	Shin S	24816252	European	2014	0.0045	0.0042	0.2906	+	7222	2	-	Shin-S_mQTL_EUR_2014
rs4988235	rs4988235	chr2:136608646	chr2:135851076	A	G	Glucose	EFO_0004727	Kettunen J	27005778	European	2016	-0.01042	0.009849	0.2907	-	24679	14	-	Kettunen-J_mQTL_EUR_2016
rs4988235	rs4988235	chr2:136608646	chr2:135851076	A	G	Acetylphosphate	EFO_0004727	Shin S	24816252	European	2014	0.0017	0.0016	0.2914	+	7345	2	-	Shin-S_mQTL_EUR_2014
rs4988235	rs4988235	chr2:136608646	chr2:135851076	A	G	Sphingomyeline C16:0	EFO_0004727	Draisma H	26068415	European	2015	-0.0041	0.0039	0.2932	-	7476	7	-	Draisma-H_mQTL_EUR_2015
rs4988235	rs4988235	chr2:136608646	chr2:135851076	A	G	Glucose	EFO_0004727	Shin S	24816252	European	2014	0.0017	0.0017	0.2948	+	7325	2	-	Shin-S_mQTL_EUR_2014
rs4988235	rs4988235	chr2:136608646	chr2:135851076	A	G	Concentration of medium VLDL particles	EFO_0004727	Kettunen J	27005778	European	2016	0.01132	0.01068	0.2951	+	19273	11	-	Kettunen-J_mQTL_EUR_2016
rs4988235	rs4988235	chr2:136608646	chr2:135851076	A	G	X-12728	EFO_0004727	Shin S	24816252	European	2014	-0.0217	0.0208	0.2966	-	535	2	-	Shin-S_mQTL_EUR_2014
rs4988235	rs4988235	chr2:136608646	chr2:135851076	A	G	X-14745	EFO_0004727	Shin S	24816252	European	2014	-0.0045	0.0043	0.2966	-	5292	2	-	Shin-S_mQTL_EUR_2014
rs4988235	rs4988235	chr2:136608646	chr2:135851076	A	G	Total lipids in small HDL	EFO_0004727	Kettunen J	27005778	European	2016	-0.01117	0.01066	0.2972	-	19273	11	-	Kettunen-J_mQTL_EUR_2016
rs4988235	rs4988235	chr2:136608646	chr2:135851076	A	G	Concentration of very small VLDL particles	EFO_0004727	Kettunen J	27005778	European	2016	-0.01124	0.01068	0.2997	-	19273	11	-	Kettunen-J_mQTL_EUR_2016
rs4988235	rs4988235	chr2:136608646	chr2:135851076	A	G	Cortisol	EFO_0004727	Shin S	24816252	European	2014	0.0038	0.0036	0.3004	+	7346	2	-	Shin-S_mQTL_EUR_2014
rs4988235	rs4988235	chr2:136608646	chr2:135851076	A	G	1-linoleoylglycerol (1-monolinolein)	EFO_0004727	Shin S	24816252	European	2014	-0.0072	0.007	0.3013	-	2759	2	-	Shin-S_mQTL_EUR_2014
rs4988235	rs4988235	chr2:136608646	chr2:135851076	A	G	Serine	EFO_0004727	Draisma H	26068415	European	2015	0.0048	0.0047	0.3021	+	7476	7	-	Draisma-H_mQTL_EUR_2015
rs4988235	rs4988235	chr2:136608646	chr2:135851076	A	G	Isovalerylcarnitine	EFO_0004727	Shin S	24816252	European	2014	0.0035	0.0034	0.3045	+	7344	2	-	Shin-S_mQTL_EUR_2014
rs4988235	rs4988235	chr2:136608646	chr2:135851076	A	G	Phospholipids in chylomicrons and extremely large VLDL	EFO_0004727	Kettunen J	27005778	European	2016	0.01072	0.01042	0.3058	+	21542	12	-	Kettunen-J_mQTL_EUR_2016
rs4988235	rs4988235	chr2:136608646	chr2:135851076	A	G	X-13859	EFO_0004727	Shin S	24816252	European	2014	-0.0028	0.0028	0.3077	-	6604	2	-	Shin-S_mQTL_EUR_2014
rs4988235	rs4988235	chr2:136608646	chr2:135851076	A	G	X-11805	EFO_0004727	Shin S	24816252	European	2014	0.0091	0.009	0.3113	+	2777	2	-	Shin-S_mQTL_EUR_2014
rs4988235	rs4988235	chr2:136608646	chr2:135851076	A	G	Threonate	EFO_0004727	Shin S	24816252	European	2014	0.0042	0.0042	0.3115	+	7336	2	-	Shin-S_mQTL_EUR_2014
rs4988235	rs4988235	chr2:136608646	chr2:135851076	A	G	Oleate (18:1n9)	EFO_0004727	Shin S	24816252	European	2014	0.0028	0.0028	0.3126	+	7323	2	-	Shin-S_mQTL_EUR_2014
rs4988235	rs4988235	chr2:136608646	chr2:135851076	A	G	X-07765	EFO_0004727	Shin S	24816252	European	2014	0.0104	0.0104	0.3138	+	2091	2	-	Shin-S_mQTL_EUR_2014
rs4988235	rs4988235	chr2:136608646	chr2:135851076	A	G	X-11530	EFO_0004727	Shin S	24816252	European	2014	0.005	0.0049	0.3142	+	6967	2	-	Shin-S_mQTL_EUR_2014
rs4988235	rs4988235	chr2:136608646	chr2:135851076	A	G	Decanoylcarnitine	EFO_0004727	Draisma H	26068415	European	2015	0.0117	0.0117	0.3204	+	2733	2	-	Draisma-H_mQTL_EUR_2015
rs4988235	rs4988235	chr2:136608646	chr2:135851076	A	G	Citrulline	EFO_0004727	Shin S	24816252	European	2014	0.0023	0.0023	0.3221	+	7325	2	-	Shin-S_mQTL_EUR_2014
rs4988235	rs4988235	chr2:136608646	chr2:135851076	A	G	Stearidonate (18:4n3)	EFO_0004727	Shin S	24816252	European	2014	-0.0046	0.0046	0.3235	-	7330	2	-	Shin-S_mQTL_EUR_2014
rs4988235	rs4988235	chr2:136608646	chr2:135851076	A	G	X-03056	EFO_0004727	Shin S	24816252	European	2014	0.0032	0.0032	0.3243	+	7363	2	-	Shin-S_mQTL_EUR_2014
rs4988235	rs4988235	chr2:136608646	chr2:135851076	A	G	X-11521	EFO_0004727	Shin S	24816252	European	2014	0.0045	0.0045	0.3246	+	6753	2	-	Shin-S_mQTL_EUR_2014
rs4988235	rs4988235	chr2:136608646	chr2:135851076	A	G	X-11470	EFO_0004727	Shin S	24816252	European	2014	0.004	0.004	0.327	+	6857	2	-	Shin-S_mQTL_EUR_2014
rs4988235	rs4988235	chr2:136608646	chr2:135851076	A	G	15-methylpalmitate (isobar with 2-methylpalmitate)	EFO_0004727	Shin S	24816252	European	2014	0.0029	0.0029	0.3282	+	6942	2	-	Shin-S_mQTL_EUR_2014
rs4988235	rs4988235	chr2:136608646	chr2:135851076	A	G	1-oleoylglycerophosphocholine	EFO_0004727	Shin S	24816252	European	2014	0.0031	0.0032	0.3333	+	7364	2	-	Shin-S_mQTL_EUR_2014
rs4988235	rs4988235	chr2:136608646	chr2:135851076	A	G	X-12510	EFO_0004727	Shin S	24816252	European	2014	0.0042	0.0043	0.3355	+	7132	2	-	Shin-S_mQTL_EUR_2014
rs4988235	rs4988235	chr2:136608646	chr2:135851076	A	G	3-methoxytyrosine	EFO_0004727	Shin S	24816252	European	2014	0.0031	0.0032	0.3359	+	5656	2	-	Shin-S_mQTL_EUR_2014
rs4988235	rs4988235	chr2:136608646	chr2:135851076	A	G	Glutaroyl carnitine	EFO_0004727	Shin S	24816252	European	2014	-0.0025	0.0026	0.3375	-	7256	2	-	Shin-S_mQTL_EUR_2014
rs4988235	rs4988235	chr2:136608646	chr2:135851076	A	G	Nonadecanoate (19:0)	EFO_0004727	Shin S	24816252	European	2014	0.0029	0.0031	0.3382	+	7335	2	-	Shin-S_mQTL_EUR_2014
rs4988235	rs4988235	chr2:136608646	chr2:135851076	A	G	2-oleoylglycerophosphocholine*	EFO_0004727	Shin S	24816252	European	2014	0.0032	0.0033	0.3386	+	7100	2	-	Shin-S_mQTL_EUR_2014
rs4988235	rs4988235	chr2:136608646	chr2:135851076	A	G	4-hydroxyhippurate	EFO_0004727	Shin S	24816252	European	2014	-0.0082	0.0085	0.339	-	1291	2	-	Shin-S_mQTL_EUR_2014
rs4988235	rs4988235	chr2:136608646	chr2:135851076	A	G	Concentration of small HDL particles	EFO_0004727	Kettunen J	27005778	European	2016	-0.01023	0.01066	0.3399	-	19273	11	-	Kettunen-J_mQTL_EUR_2016
rs4988235	rs4988235	chr2:136608646	chr2:135851076	A	G	Concentration of large VLDL particles	EFO_0004727	Kettunen J	27005778	European	2016	0.0104	0.01075	0.341	+	18960	11	-	Kettunen-J_mQTL_EUR_2016
rs4988235	rs4988235	chr2:136608646	chr2:135851076	A	G	X-11792	EFO_0004727	Shin S	24816252	European	2014	0.0096	0.0101	0.3424	+	2391	2	-	Shin-S_mQTL_EUR_2014
rs4988235	rs4988235	chr2:136608646	chr2:135851076	A	G	X-03003	EFO_0004727	Shin S	24816252	European	2014	0.0024	0.0026	0.3428	+	7258	2	-	Shin-S_mQTL_EUR_2014
rs4988235	rs4988235	chr2:136608646	chr2:135851076	A	G	X-11497	EFO_0004727	Shin S	24816252	European	2014	-0.0027	0.0029	0.3438	-	7063	2	-	Shin-S_mQTL_EUR_2014
rs4988235	rs4988235	chr2:136608646	chr2:135851076	A	G	Cysteine-glutathione disulfide	EFO_0004727	Shin S	24816252	European	2014	0.0064	0.0068	0.3442	+	1982	2	-	Shin-S_mQTL_EUR_2014
rs4988235	rs4988235	chr2:136608646	chr2:135851076	A	G	Cortisone	EFO_0004727	Shin S	24816252	European	2014	0.0021	0.0023	0.3448	+	7136	2	-	Shin-S_mQTL_EUR_2014
rs4988235	rs4988235	chr2:136608646	chr2:135851076	A	G	Threitol	EFO_0004727	Shin S	24816252	European	2014	0.0041	0.0043	0.345	+	6960	2	-	Shin-S_mQTL_EUR_2014
rs4988235	rs4988235	chr2:136608646	chr2:135851076	A	G	X-11478	EFO_0004727	Shin S	24816252	European	2014	-0.0052	0.0055	0.3467	-	6169	2	-	Shin-S_mQTL_EUR_2014
rs4988235	rs4988235	chr2:136608646	chr2:135851076	A	G	X-05907	EFO_0004727	Shin S	24816252	European	2014	0.0023	0.0025	0.3493	+	7286	2	-	Shin-S_mQTL_EUR_2014
rs4988235	rs4988235	chr2:136608646	chr2:135851076	A	G	Pimelylcarnitine	EFO_0004727	Draisma H	26068415	European	2015	0.0074	0.0079	0.3527	+	5756	5	-	Draisma-H_mQTL_EUR_2015
rs4988235	rs4988235	chr2:136608646	chr2:135851076	A	G	Lactate	EFO_0004727	Kettunen J	27005778	European	2016	-0.009086	0.009809	0.3543	-	24871	14	-	Kettunen-J_mQTL_EUR_2016
rs4988235	rs4988235	chr2:136608646	chr2:135851076	A	G	X-14205	EFO_0004727	Shin S	24816252	European	2014	0.0058	0.0063	0.3557	+	1780	2	-	Shin-S_mQTL_EUR_2014
rs4988235	rs4988235	chr2:136608646	chr2:135851076	A	G	Tyrosine	EFO_0004727	Draisma H	26068415	European	2015	-0.0045	0.005	0.3594	-	6536	6	-	Draisma-H_mQTL_EUR_2015
rs4988235	rs4988235	chr2:136608646	chr2:135851076	A	G	Octanoylcarnitine	EFO_0004727	Draisma H	26068415	European	2015	0.0096	0.0105	0.3602	+	2732	2	-	Draisma-H_mQTL_EUR_2015
rs4988235	rs4988235	chr2:136608646	chr2:135851076	A	G	1-arachidonoylglycerophosphoinositol*	EFO_0004727	Shin S	24816252	European	2014	-0.0029	0.0032	0.3619	-	7351	2	-	Shin-S_mQTL_EUR_2014
rs4988235	rs4988235	chr2:136608646	chr2:135851076	A	G	Glycocholate	EFO_0004727	Shin S	24816252	European	2014	0.0063	0.007	0.363	+	5624	2	-	Shin-S_mQTL_EUR_2014
rs4988235	rs4988235	chr2:136608646	chr2:135851076	A	G	Octadecanedioate	EFO_0004727	Shin S	24816252	European	2014	0.0038	0.0042	0.3632	+	6876	2	-	Shin-S_mQTL_EUR_2014
rs4988235	rs4988235	chr2:136608646	chr2:135851076	A	G	LDL diameter	EFO_0004727	Kettunen J	27005778	European	2016	0.00977	0.01067	0.3633	+	19273	11	-	Kettunen-J_mQTL_EUR_2016
rs4988235	rs4988235	chr2:136608646	chr2:135851076	A	G	Phosphatidylcholine diacyl C34:3	EFO_0004727	Draisma H	26068415	European	2015	-0.0053	0.0059	0.3646	-	7476	7	-	Draisma-H_mQTL_EUR_2015
rs4988235	rs4988235	chr2:136608646	chr2:135851076	A	G	X-04494	EFO_0004727	Shin S	24816252	European	2014	0.003	0.0033	0.3649	+	4689	2	-	Shin-S_mQTL_EUR_2014
rs4988235	rs4988235	chr2:136608646	chr2:135851076	A	G	X-11850	EFO_0004727	Shin S	24816252	European	2014	-0.0105	0.0116	0.3659	-	4625	2	-	Shin-S_mQTL_EUR_2014
rs4988235	rs4988235	chr2:136608646	chr2:135851076	A	G	lysoPhosphatidylcholine acyl C17:0	EFO_0004727	Draisma H	26068415	European	2015	0.0057	0.0063	0.3683	+	7476	7	-	Draisma-H_mQTL_EUR_2015
rs4988235	rs4988235	chr2:136608646	chr2:135851076	A	G	X-06307	EFO_0004727	Shin S	24816252	European	2014	0.0038	0.0042	0.3695	+	6385	2	-	Shin-S_mQTL_EUR_2014
rs4988235	rs4988235	chr2:136608646	chr2:135851076	A	G	X-13069	EFO_0004727	Shin S	24816252	European	2014	0.0042	0.0048	0.3724	+	6381	2	-	Shin-S_mQTL_EUR_2014
rs4988235	rs4988235	chr2:136608646	chr2:135851076	A	G	Hydroxysphingomyeline C22:1	EFO_0004727	Draisma H	26068415	European	2015	0.0047	0.0053	0.3746	+	6536	6	-	Draisma-H_mQTL_EUR_2015
rs4988235	rs4988235	chr2:136608646	chr2:135851076	A	G	Phosphatidylcholine diacyl C38:5	EFO_0004727	Draisma H	26068415	European	2015	-0.005	0.0057	0.3768	-	7473	7	-	Draisma-H_mQTL_EUR_2015
rs4988235	rs4988235	chr2:136608646	chr2:135851076	A	G	Total lipids in chylomicrons and extremely large VLDL	EFO_0004727	Kettunen J	27005778	European	2016	0.009546	0.01076	0.3773	+	18960	11	-	Kettunen-J_mQTL_EUR_2016
rs4988235	rs4988235	chr2:136608646	chr2:135851076	A	G	X-05426	EFO_0004727	Shin S	24816252	European	2014	-0.0056	0.0064	0.3809	-	5984	2	-	Shin-S_mQTL_EUR_2014
rs4988235	rs4988235	chr2:136608646	chr2:135851076	A	G	Phosphatidylcholine acyl-alkyl C42:2	EFO_0004727	Draisma H	26068415	European	2015	-0.0047	0.0054	0.3817	-	7475	7	-	Draisma-H_mQTL_EUR_2015
rs4988235	rs4988235	chr2:136608646	chr2:135851076	A	G	Phosphatidylcholine diacyl C34:2	EFO_0004727	Draisma H	26068415	European	2015	-0.0034	0.0039	0.3821	-	7476	7	-	Draisma-H_mQTL_EUR_2015
rs4988235	rs4988235	chr2:136608646	chr2:135851076	A	G	X-12771	EFO_0004727	Shin S	24816252	European	2014	0.0044	0.0051	0.3823	+	4442	2	-	Shin-S_mQTL_EUR_2014
rs4988235	rs4988235	chr2:136608646	chr2:135851076	A	G	X-12093	EFO_0004727	Shin S	24816252	European	2014	-0.0063	0.0072	0.383	-	2759	2	-	Shin-S_mQTL_EUR_2014
rs4988235	rs4988235	chr2:136608646	chr2:135851076	A	G	Isoleucine	EFO_0004727	Shin S	24816252	European	2014	0.0014	0.0016	0.3855	+	7352	2	-	Shin-S_mQTL_EUR_2014
rs4988235	rs4988235	chr2:136608646	chr2:135851076	A	G	5-dodecenoate (12:1n7)	EFO_0004727	Shin S	24816252	European	2014	0.004	0.0047	0.3887	+	7322	2	-	Shin-S_mQTL_EUR_2014
rs4988235	rs4988235	chr2:136608646	chr2:135851076	A	G	1-palmitoylglycerophosphocholine	EFO_0004727	Shin S	24816252	European	2014	0.0021	0.0024	0.3893	+	7354	2	-	Shin-S_mQTL_EUR_2014
rs4988235	rs4988235	chr2:136608646	chr2:135851076	A	G	Propionylcarnitine	EFO_0004727	Shin S	24816252	European	2014	0.0022	0.0026	0.3893	+	7364	2	-	Shin-S_mQTL_EUR_2014
rs4988235	rs4988235	chr2:136608646	chr2:135851076	A	G	Phosphatidylcholine diacyl C42:4	EFO_0004727	Draisma H	26068415	European	2015	-0.0045	0.0053	0.3894	-	7476	7	-	Draisma-H_mQTL_EUR_2015
rs4988235	rs4988235	chr2:136608646	chr2:135851076	A	G	Asparagine	EFO_0004727	Shin S	24816252	European	2014	-0.0021	0.0024	0.3915	-	7316	2	-	Shin-S_mQTL_EUR_2014
rs4988235	rs4988235	chr2:136608646	chr2:135851076	A	G	Propionylcarnitine	EFO_0004727	Draisma H	26068415	European	2015	-0.0121	0.0141	0.3919	-	1588	2	-	Draisma-H_mQTL_EUR_2015
rs4988235	rs4988235	chr2:136608646	chr2:135851076	A	G	Phospholipids in large VLDL	EFO_0004727	Kettunen J	27005778	European	2016	0.009029	0.01047	0.3919	+	21239	12	-	Kettunen-J_mQTL_EUR_2016
rs4988235	rs4988235	chr2:136608646	chr2:135851076	A	G	X-11546	EFO_0004727	Shin S	24816252	European	2014	-0.01	0.0118	0.3935	-	1988	2	-	Shin-S_mQTL_EUR_2014
rs4988235	rs4988235	chr2:136608646	chr2:135851076	A	G	X-12441	EFO_0004727	Shin S	24816252	European	2014	0.01	0.0119	0.3991	+	2725	2	-	Shin-S_mQTL_EUR_2014
rs4988235	rs4988235	chr2:136608646	chr2:135851076	A	G	Methionine	EFO_0004727	Draisma H	26068415	European	2015	0.0038	0.0046	0.3999	+	7475	7	-	Draisma-H_mQTL_EUR_2015
rs4988235	rs4988235	chr2:136608646	chr2:135851076	A	G	Phosphatidylcholine acyl-alkyl C34:2	EFO_0004727	Draisma H	26068415	European	2015	-0.0047	0.0056	0.4012	-	7476	7	-	Draisma-H_mQTL_EUR_2015
rs4988235	rs4988235	chr2:136608646	chr2:135851076	A	G	N-acetylglycine	EFO_0004727	Shin S	24816252	European	2014	0.0047	0.0056	0.4013	+	6715	2	-	Shin-S_mQTL_EUR_2014
rs4988235	rs4988235	chr2:136608646	chr2:135851076	A	G	X-12644	EFO_0004727	Shin S	24816252	European	2014	-0.0028	0.0033	0.4019	-	7347	2	-	Shin-S_mQTL_EUR_2014
rs4988235	rs4988235	chr2:136608646	chr2:135851076	A	G	Leucine	EFO_0004727	Kettunen J	27005778	European	2016	0.008202	0.009779	0.402	+	24728	14	-	Kettunen-J_mQTL_EUR_2016
rs4988235	rs4988235	chr2:136608646	chr2:135851076	A	G	Total lipids in large VLDL	EFO_0004727	Kettunen J	27005778	European	2016	0.00906	0.01074	0.4028	+	18960	11	-	Kettunen-J_mQTL_EUR_2016
rs4988235	rs4988235	chr2:136608646	chr2:135851076	A	G	7-methylguanine	EFO_0004727	Shin S	24816252	European	2014	0.0031	0.0038	0.404	+	5804	2	-	Shin-S_mQTL_EUR_2014
rs4988235	rs4988235	chr2:136608646	chr2:135851076	A	G	1-palmitoylglycerophosphoinositol*	EFO_0004727	Shin S	24816252	European	2014	-0.0035	0.0042	0.4057	-	5979	2	-	Shin-S_mQTL_EUR_2014
rs4988235	rs4988235	chr2:136608646	chr2:135851076	A	G	Cholesterol esters in large VLDL	EFO_0004727	Kettunen J	27005778	European	2016	0.009032	0.01074	0.4058	+	18960	11	-	Kettunen-J_mQTL_EUR_2016
rs4988235	rs4988235	chr2:136608646	chr2:135851076	A	G	Phosphatidylcholine diacyl C34:1	EFO_0004727	Draisma H	26068415	European	2015	-0.0041	0.0049	0.4089	-	7475	7	-	Draisma-H_mQTL_EUR_2015
rs4988235	rs4988235	chr2:136608646	chr2:135851076	A	G	Fructose	EFO_0004727	Shin S	24816252	European	2014	-0.0037	0.0045	0.4095	-	7333	2	-	Shin-S_mQTL_EUR_2014
rs4988235	rs4988235	chr2:136608646	chr2:135851076	A	G	Concentration of chylomicrons and extremely large VLDL particles	EFO_0004727	Kettunen J	27005778	European	2016	0.008953	0.01078	0.4104	+	18960	11	-	Kettunen-J_mQTL_EUR_2016
rs4988235	rs4988235	chr2:136608646	chr2:135851076	A	G	lysoPhosphatidylcholine acyl C28:0	EFO_0004727	Draisma H	26068415	European	2015	-0.0058	0.0071	0.4108	-	6600	6	-	Draisma-H_mQTL_EUR_2015
rs4988235	rs4988235	chr2:136608646	chr2:135851076	A	G	Tetradecenoylcarnitine	EFO_0004727	Draisma H	26068415	European	2015	0.0049	0.0059	0.4109	+	7475	7	-	Draisma-H_mQTL_EUR_2015
rs4988235	rs4988235	chr2:136608646	chr2:135851076	A	G	X-12443	EFO_0004727	Shin S	24816252	European	2014	-0.0076	0.0092	0.4119	-	4999	2	-	Shin-S_mQTL_EUR_2014
rs4988235	rs4988235	chr2:136608646	chr2:135851076	A	G	Phosphatidylcholine diacyl C40:5	EFO_0004727	Draisma H	26068415	European	2015	-0.005	0.0061	0.413	-	7472	7	-	Draisma-H_mQTL_EUR_2015
rs4988235	rs4988235	chr2:136608646	chr2:135851076	A	G	Pseudouridine	EFO_0004727	Shin S	24816252	European	2014	0.0013	0.0016	0.4203	+	7336	2	-	Shin-S_mQTL_EUR_2014
rs4988235	rs4988235	chr2:136608646	chr2:135851076	A	G	X-11374	EFO_0004727	Shin S	24816252	European	2014	0.0056	0.007	0.4214	+	2575	2	-	Shin-S_mQTL_EUR_2014
rs4988235	rs4988235	chr2:136608646	chr2:135851076	A	G	1-stearoylglycerol (1-monostearin)	EFO_0004727	Shin S	24816252	European	2014	-0.0027	0.0033	0.4228	-	6556	2	-	Shin-S_mQTL_EUR_2014
rs4988235	rs4988235	chr2:136608646	chr2:135851076	A	G	Cholesterol esters in medium HDL	EFO_0004727	Kettunen J	27005778	European	2016	-0.008611	0.01066	0.4234	-	19273	11	-	Kettunen-J_mQTL_EUR_2016
rs4988235	rs4988235	chr2:136608646	chr2:135851076	A	G	Laurylcarnitine	EFO_0004727	Shin S	24816252	European	2014	0.0043	0.0054	0.4238	+	4925	2	-	Shin-S_mQTL_EUR_2014
rs4988235	rs4988235	chr2:136608646	chr2:135851076	A	G	X-11442	EFO_0004727	Shin S	24816252	European	2014	0.0043	0.0054	0.4252	+	6712	2	-	Shin-S_mQTL_EUR_2014
rs4988235	rs4988235	chr2:136608646	chr2:135851076	A	G	Cyclo(leu-pro)	EFO_0004727	Shin S	24816252	European	2014	0.0054	0.0068	0.4256	+	4520	2	-	Shin-S_mQTL_EUR_2014
rs4988235	rs4988235	chr2:136608646	chr2:135851076	A	G	X-11381	EFO_0004727	Shin S	24816252	European	2014	0.0019	0.0024	0.4267	+	7308	2	-	Shin-S_mQTL_EUR_2014
rs4988235	rs4988235	chr2:136608646	chr2:135851076	A	G	2-hydroxypalmitate	EFO_0004727	Shin S	24816252	European	2014	-0.002	0.0025	0.4289	-	7348	2	-	Shin-S_mQTL_EUR_2014
rs4988235	rs4988235	chr2:136608646	chr2:135851076	A	G	Phenylalanine	EFO_0004727	Draisma H	26068415	European	2015	0.0028	0.0036	0.4299	+	7476	7	-	Draisma-H_mQTL_EUR_2015
rs4988235	rs4988235	chr2:136608646	chr2:135851076	A	G	X-12212	EFO_0004727	Shin S	24816252	European	2014	-0.0059	0.0075	0.4326	-	4323	2	-	Shin-S_mQTL_EUR_2014
rs4988235	rs4988235	chr2:136608646	chr2:135851076	A	G	Octadecadienylcarnitine	EFO_0004727	Draisma H	26068415	European	2015	-0.0051	0.0065	0.4328	-	7476	7	-	Draisma-H_mQTL_EUR_2015
rs4988235	rs4988235	chr2:136608646	chr2:135851076	A	G	Glycerol	EFO_0004727	Kettunen J	27005778	European	2016	-0.008657	0.01106	0.4337	-	20235	12	-	Kettunen-J_mQTL_EUR_2016
rs4988235	rs4988235	chr2:136608646	chr2:135851076	A	G	Glutaconylcarnitine	EFO_0004727	Draisma H	26068415	European	2015	-0.0093	0.0119	0.4358	-	2136	2	-	Draisma-H_mQTL_EUR_2015
rs4988235	rs4988235	chr2:136608646	chr2:135851076	A	G	Carnitine	EFO_0004727	Shin S	24816252	European	2014	0.0011	0.0015	0.4379	+	7349	2	-	Shin-S_mQTL_EUR_2014
rs4988235	rs4988235	chr2:136608646	chr2:135851076	A	G	lysoPhosphatidylcholine acyl C28:1	EFO_0004727	Draisma H	26068415	European	2015	-0.0046	0.0059	0.4382	-	7475	7	-	Draisma-H_mQTL_EUR_2015
rs4988235	rs4988235	chr2:136608646	chr2:135851076	A	G	Taurodeoxycholate	EFO_0004727	Shin S	24816252	European	2014	-0.0086	0.0111	0.4389	-	1543	2	-	Shin-S_mQTL_EUR_2014
rs4988235	rs4988235	chr2:136608646	chr2:135851076	A	G	Ornithine	EFO_0004727	Shin S	24816252	European	2014	-0.0019	0.0025	0.4407	-	7307	2	-	Shin-S_mQTL_EUR_2014
rs4988235	rs4988235	chr2:136608646	chr2:135851076	A	G	Bilirubin (Z,Z)	EFO_0004727	Shin S	24816252	European	2014	-0.0054	0.0071	0.4451	-	6393	2	-	Shin-S_mQTL_EUR_2014
rs4988235	rs4988235	chr2:136608646	chr2:135851076	A	G	X-12645	EFO_0004727	Shin S	24816252	European	2014	0.004	0.0052	0.4464	+	4908	2	-	Shin-S_mQTL_EUR_2014
rs4988235	rs4988235	chr2:136608646	chr2:135851076	A	G	Phosphatidylcholine acyl-alkyl C44:4	EFO_0004727	Draisma H	26068415	European	2015	-0.0039	0.0051	0.4523	-	7475	7	-	Draisma-H_mQTL_EUR_2015
rs4988235	rs4988235	chr2:136608646	chr2:135851076	A	G	X-13215	EFO_0004727	Shin S	24816252	European	2014	-0.002	0.0027	0.4532	-	5885	2	-	Shin-S_mQTL_EUR_2014
rs4988235	rs4988235	chr2:136608646	chr2:135851076	A	G	1-arachidonoylglycerophosphocholine*	EFO_0004727	Shin S	24816252	European	2014	-0.0026	0.0034	0.4539	-	7063	2	-	Shin-S_mQTL_EUR_2014
rs4988235	rs4988235	chr2:136608646	chr2:135851076	A	G	Phosphate	EFO_0004727	Shin S	24816252	European	2014	-0.0014	0.0019	0.4539	-	7341	2	-	Shin-S_mQTL_EUR_2014
rs4988235	rs4988235	chr2:136608646	chr2:135851076	A	G	X-14541	EFO_0004727	Shin S	24816252	European	2014	-0.0058	0.0078	0.459	-	1908	2	-	Shin-S_mQTL_EUR_2014
rs4988235	rs4988235	chr2:136608646	chr2:135851076	A	G	lysoPhosphatidylcholine acyl C16:0	EFO_0004727	Draisma H	26068415	European	2015	-0.0034	0.0046	0.4594	-	7476	7	-	Draisma-H_mQTL_EUR_2015
rs4988235	rs4988235	chr2:136608646	chr2:135851076	A	G	X-11423	EFO_0004727	Shin S	24816252	European	2014	0.0017	0.0023	0.4609	+	7318	2	-	Shin-S_mQTL_EUR_2014
rs4988235	rs4988235	chr2:136608646	chr2:135851076	A	G	Cholesterol	EFO_0004727	Shin S	24816252	European	2014	-0.0012	0.0017	0.4632	-	7365	2	-	Shin-S_mQTL_EUR_2014
rs4988235	rs4988235	chr2:136608646	chr2:135851076	A	G	Phosphatidylcholine diacyl C36:4	EFO_0004727	Draisma H	26068415	European	2015	-0.0038	0.0052	0.4634	-	7476	7	-	Draisma-H_mQTL_EUR_2015
rs4988235	rs4988235	chr2:136608646	chr2:135851076	A	G	Dodecenoylcarnitine	EFO_0004727	Draisma H	26068415	European	2015	0.0045	0.0061	0.465	+	7476	7	-	Draisma-H_mQTL_EUR_2015
rs4988235	rs4988235	chr2:136608646	chr2:135851076	A	G	Tyrosine	EFO_0004727	Shin S	24816252	European	2014	-0.0012	0.0016	0.4676	-	7358	2	-	Shin-S_mQTL_EUR_2014
rs4988235	rs4988235	chr2:136608646	chr2:135851076	A	G	X-06351	EFO_0004727	Shin S	24816252	European	2014	-0.0032	0.0044	0.4682	-	4460	2	-	Shin-S_mQTL_EUR_2014
rs4988235	rs4988235	chr2:136608646	chr2:135851076	A	G	Alanine	EFO_0004727	Kettunen J	27005778	European	2016	0.007136	0.00984	0.4683	+	24796	14	-	Kettunen-J_mQTL_EUR_2016
rs4988235	rs4988235	chr2:136608646	chr2:135851076	A	G	1-linoleoylglycerophosphocholine	EFO_0004727	Shin S	24816252	European	2014	0.0018	0.0026	0.47	+	7348	2	-	Shin-S_mQTL_EUR_2014
rs4988235	rs4988235	chr2:136608646	chr2:135851076	A	G	1-oleoylglycerophosphoethanolamine	EFO_0004727	Shin S	24816252	European	2014	0.003	0.0042	0.4734	+	7302	2	-	Shin-S_mQTL_EUR_2014
rs4988235	rs4988235	chr2:136608646	chr2:135851076	A	G	Triglycerides in chylomicrons and extremely large VLDL	EFO_0004727	Kettunen J	27005778	European	2016	0.00747	0.0104	0.4746	+	21540	12	-	Kettunen-J_mQTL_EUR_2016
rs4988235	rs4988235	chr2:136608646	chr2:135851076	A	G	X-12206	EFO_0004727	Shin S	24816252	European	2014	-0.0027	0.0038	0.4753	-	2757	2	-	Shin-S_mQTL_EUR_2014
rs4988235	rs4988235	chr2:136608646	chr2:135851076	A	G	Kynurenine	EFO_0004727	Shin S	24816252	European	2014	0.0016	0.0023	0.4785	+	7368	2	-	Shin-S_mQTL_EUR_2014
rs4988235	rs4988235	chr2:136608646	chr2:135851076	A	G	X-11317	EFO_0004727	Shin S	24816252	European	2014	0.0017	0.0024	0.481	+	7362	2	-	Shin-S_mQTL_EUR_2014
rs4988235	rs4988235	chr2:136608646	chr2:135851076	A	G	Arginine	EFO_0004727	Shin S	24816252	European	2014	-0.0019	0.0027	0.4816	-	7104	2	-	Shin-S_mQTL_EUR_2014
rs4988235	rs4988235	chr2:136608646	chr2:135851076	A	G	Phosphatidylcholine acyl-alkyl C42:4	EFO_0004727	Draisma H	26068415	European	2015	-0.0036	0.0052	0.4826	-	7476	7	-	Draisma-H_mQTL_EUR_2015
rs4988235	rs4988235	chr2:136608646	chr2:135851076	A	G	Glycine	EFO_0004727	Shin S	24816252	European	2014	-0.002	0.0029	0.4839	-	7356	2	-	Shin-S_mQTL_EUR_2014
rs4988235	rs4988235	chr2:136608646	chr2:135851076	A	G	Phosphatidylcholine diacyl C28:1	EFO_0004727	Draisma H	26068415	European	2015	0.0037	0.0054	0.4921	+	7476	7	-	Draisma-H_mQTL_EUR_2015
rs4988235	rs4988235	chr2:136608646	chr2:135851076	A	G	Phenylalanylphenylalanine	EFO_0004727	Shin S	24816252	European	2014	0.0029	0.0043	0.494	+	4754	2	-	Shin-S_mQTL_EUR_2014
rs4988235	rs4988235	chr2:136608646	chr2:135851076	A	G	1-docosahexaenoylglycerophosphocholine*	EFO_0004727	Shin S	24816252	European	2014	-0.0029	0.0042	0.4952	-	7350	2	-	Shin-S_mQTL_EUR_2014
rs4988235	rs4988235	chr2:136608646	chr2:135851076	A	G	Oleoylcarnitine	EFO_0004727	Shin S	24816252	European	2014	0.0028	0.0041	0.497	+	7263	2	-	Shin-S_mQTL_EUR_2014
rs4988235	rs4988235	chr2:136608646	chr2:135851076	A	G	Homocitrulline	EFO_0004727	Shin S	24816252	European	2014	0.003	0.0045	0.4984	+	3950	2	-	Shin-S_mQTL_EUR_2014
rs4988235	rs4988235	chr2:136608646	chr2:135851076	A	G	Hydroxysphingomyeline C22:2	EFO_0004727	Draisma H	26068415	European	2015	0.0037	0.0055	0.4989	+	6536	6	-	Draisma-H_mQTL_EUR_2015
rs4988235	rs4988235	chr2:136608646	chr2:135851076	A	G	X-14588	EFO_0004727	Shin S	24816252	European	2014	0.0007	0.0011	0.5008	+	7330	2	-	Shin-S_mQTL_EUR_2014
rs4988235	rs4988235	chr2:136608646	chr2:135851076	A	G	Phosphatidylcholine diacyl C32:1	EFO_0004727	Draisma H	26068415	European	2015	-0.0064	0.0095	0.5045	-	7474	7	-	Draisma-H_mQTL_EUR_2015
rs4988235	rs4988235	chr2:136608646	chr2:135851076	A	G	Dihomo-linolenate (20:3n3 or n6)	EFO_0004727	Shin S	24816252	European	2014	-0.0021	0.0032	0.505	-	7358	2	-	Shin-S_mQTL_EUR_2014
rs4988235	rs4988235	chr2:136608646	chr2:135851076	A	G	Citrate	EFO_0004727	Shin S	24816252	European	2014	-0.0016	0.0024	0.5085	-	7364	2	-	Shin-S_mQTL_EUR_2014
rs4988235	rs4988235	chr2:136608646	chr2:135851076	A	G	Gamma-glutamylglutamine	EFO_0004727	Shin S	24816252	European	2014	0.0014	0.0021	0.5106	+	7226	2	-	Shin-S_mQTL_EUR_2014
rs4988235	rs4988235	chr2:136608646	chr2:135851076	A	G	Octadecenoylcarnitine	EFO_0004727	Draisma H	26068415	European	2015	0.0039	0.0059	0.5129	+	6604	6	-	Draisma-H_mQTL_EUR_2015
rs4988235	rs4988235	chr2:136608646	chr2:135851076	A	G	X-11299	EFO_0004727	Shin S	24816252	European	2014	-0.0069	0.0105	0.5141	-	6904	2	-	Shin-S_mQTL_EUR_2014
rs4988235	rs4988235	chr2:136608646	chr2:135851076	A	G	4-androsten-3beta,17beta-diol disulfate 2*	EFO_0004727	Shin S	24816252	European	2014	0.0033	0.0051	0.5155	+	7333	2	-	Shin-S_mQTL_EUR_2014
rs4988235	rs4988235	chr2:136608646	chr2:135851076	A	G	lysoPhosphatidylcholine acyl C20:3	EFO_0004727	Draisma H	26068415	European	2015	0.0041	0.0064	0.5157	+	7476	7	-	Draisma-H_mQTL_EUR_2015
rs4988235	rs4988235	chr2:136608646	chr2:135851076	A	G	Palmitate (16:0)	EFO_0004727	Shin S	24816252	European	2014	0.0015	0.0022	0.5158	+	7352	2	-	Shin-S_mQTL_EUR_2014
rs4988235	rs4988235	chr2:136608646	chr2:135851076	A	G	Concentration of very large VLDL particles	EFO_0004727	Kettunen J	27005778	European	2016	0.007027	0.01074	0.5164	+	18960	11	-	Kettunen-J_mQTL_EUR_2016
rs4988235	rs4988235	chr2:136608646	chr2:135851076	A	G	Phosphatidylcholine acyl-alkyl C40:2	EFO_0004727	Draisma H	26068415	European	2015	-0.0034	0.0052	0.5175	-	7476	7	-	Draisma-H_mQTL_EUR_2015
rs4988235	rs4988235	chr2:136608646	chr2:135851076	A	G	Pyroglutamine*	EFO_0004727	Shin S	24816252	European	2014	0.0028	0.0043	0.5207	+	7354	2	-	Shin-S_mQTL_EUR_2014
rs4988235	rs4988235	chr2:136608646	chr2:135851076	A	G	X-11540	EFO_0004727	Shin S	24816252	European	2014	0.0044	0.0069	0.5246	+	2656	2	-	Shin-S_mQTL_EUR_2014
rs4988235	rs4988235	chr2:136608646	chr2:135851076	A	G	2-hydroxybutyrate (AHB)	EFO_0004727	Shin S	24816252	European	2014	0.0021	0.0034	0.5251	+	7366	2	-	Shin-S_mQTL_EUR_2014
rs4988235	rs4988235	chr2:136608646	chr2:135851076	A	G	Glycine	EFO_0004727	Draisma H	26068415	European	2015	-0.0033	0.0053	0.5272	-	7473	7	-	Draisma-H_mQTL_EUR_2015
rs4988235	rs4988235	chr2:136608646	chr2:135851076	A	G	X-12236	EFO_0004727	Shin S	24816252	European	2014	0.0055	0.0088	0.5277	+	1860	2	-	Shin-S_mQTL_EUR_2014
rs4988235	rs4988235	chr2:136608646	chr2:135851076	A	G	Malate	EFO_0004727	Shin S	24816252	European	2014	0.0021	0.0033	0.5284	+	6946	2	-	Shin-S_mQTL_EUR_2014
rs4988235	rs4988235	chr2:136608646	chr2:135851076	A	G	X-11550	EFO_0004727	Shin S	24816252	European	2014	-0.0009	0.0015	0.5323	-	7329	2	-	Shin-S_mQTL_EUR_2014
rs4988235	rs4988235	chr2:136608646	chr2:135851076	A	G	Triglycerides in medium VLDL	EFO_0004727	Kettunen J	27005778	European	2016	0.00658	0.01047	0.5327	+	21241	12	-	Kettunen-J_mQTL_EUR_2016
rs4988235	rs4988235	chr2:136608646	chr2:135851076	A	G	Triglycerides in very small VLDL	EFO_0004727	Kettunen J	27005778	European	2016	-0.006738	0.01068	0.5341	-	19273	11	-	Kettunen-J_mQTL_EUR_2016
rs4988235	rs4988235	chr2:136608646	chr2:135851076	A	G	X-12830	EFO_0004727	Shin S	24816252	European	2014	-0.0041	0.0067	0.5385	-	3239	2	-	Shin-S_mQTL_EUR_2014
rs4988235	rs4988235	chr2:136608646	chr2:135851076	A	G	X-12847	EFO_0004727	Shin S	24816252	European	2014	-0.0044	0.0071	0.5393	-	3813	2	-	Shin-S_mQTL_EUR_2014
rs4988235	rs4988235	chr2:136608646	chr2:135851076	A	G	Tryptophan betaine	EFO_0004727	Shin S	24816252	European	2014	0.0061	0.0099	0.5396	+	7014	2	-	Shin-S_mQTL_EUR_2014
rs4988235	rs4988235	chr2:136608646	chr2:135851076	A	G	X-12450	EFO_0004727	Shin S	24816252	European	2014	0.0023	0.0038	0.5444	+	6004	2	-	Shin-S_mQTL_EUR_2014
rs4988235	rs4988235	chr2:136608646	chr2:135851076	A	G	Phospholipids in medium VLDL	EFO_0004727	Kettunen J	27005778	European	2016	0.006403	0.01048	0.5451	+	21240	12	-	Kettunen-J_mQTL_EUR_2016
rs4988235	rs4988235	chr2:136608646	chr2:135851076	A	G	X-04357	EFO_0004727	Shin S	24816252	European	2014	0.0033	0.0054	0.546	+	7064	2	-	Shin-S_mQTL_EUR_2014
rs4988235	rs4988235	chr2:136608646	chr2:135851076	A	G	X-09789	EFO_0004727	Shin S	24816252	European	2014	-0.0039	0.0065	0.5493	-	7356	2	-	Shin-S_mQTL_EUR_2014
rs4988235	rs4988235	chr2:136608646	chr2:135851076	A	G	Taurocholate	EFO_0004727	Shin S	24816252	European	2014	-0.0058	0.0097	0.5535	-	3783	2	-	Shin-S_mQTL_EUR_2014
rs4988235	rs4988235	chr2:136608646	chr2:135851076	A	G	X-12465	EFO_0004727	Shin S	24816252	European	2014	0.0033	0.0055	0.5555	+	5534	2	-	Shin-S_mQTL_EUR_2014
rs4988235	rs4988235	chr2:136608646	chr2:135851076	A	G	Mono unsaturated fatty acids	EFO_0004727	Kettunen J	27005778	European	2016	-0.00765	0.01291	0.5571	-	13535	10	-	Kettunen-J_mQTL_EUR_2016
rs4988235	rs4988235	chr2:136608646	chr2:135851076	A	G	ADpSGEGDFXAEGGGVR*	EFO_0004727	Shin S	24816252	European	2014	0.0038	0.0064	0.5574	+	3845	2	-	Shin-S_mQTL_EUR_2014
rs4988235	rs4988235	chr2:136608646	chr2:135851076	A	G	Tryptophan	EFO_0004727	Draisma H	26068415	European	2015	0.0018	0.0031	0.5581	+	5664	5	-	Draisma-H_mQTL_EUR_2015
rs4988235	rs4988235	chr2:136608646	chr2:135851076	A	G	Myo-inositol	EFO_0004727	Shin S	24816252	European	2014	0.0013	0.0023	0.5588	+	7354	2	-	Shin-S_mQTL_EUR_2014
rs4988235	rs4988235	chr2:136608646	chr2:135851076	A	G	2-hydroxyglutarate	EFO_0004727	Shin S	24816252	European	2014	-0.0022	0.0038	0.5617	-	5932	2	-	Shin-S_mQTL_EUR_2014
rs4988235	rs4988235	chr2:136608646	chr2:135851076	A	G	X-02249	EFO_0004727	Shin S	24816252	European	2014	-0.0025	0.0043	0.5619	-	7369	2	-	Shin-S_mQTL_EUR_2014
rs4988235	rs4988235	chr2:136608646	chr2:135851076	A	G	Proline	EFO_0004727	Draisma H	26068415	European	2015	0.0034	0.006	0.5655	+	7473	7	-	Draisma-H_mQTL_EUR_2015
rs4988235	rs4988235	chr2:136608646	chr2:135851076	A	G	Phosphatidylcholine diacyl C30:0	EFO_0004727	Draisma H	26068415	European	2015	-0.0038	0.0066	0.5659	-	7475	7	-	Draisma-H_mQTL_EUR_2015
rs4988235	rs4988235	chr2:136608646	chr2:135851076	A	G	Triglycerides in large VLDL	EFO_0004727	Kettunen J	27005778	European	2016	0.006038	0.01047	0.5671	+	21239	12	-	Kettunen-J_mQTL_EUR_2016
rs4988235	rs4988235	chr2:136608646	chr2:135851076	A	G	Total cholesterol in small VLDL	EFO_0004727	Kettunen J	27005778	European	2016	-0.005984	0.0104	0.5693	-	21557	12	-	Kettunen-J_mQTL_EUR_2016
rs4988235	rs4988235	chr2:136608646	chr2:135851076	A	G	1-stearoylglycerophosphoethanolamine	EFO_0004727	Shin S	24816252	European	2014	-0.0023	0.0041	0.5695	-	6929	2	-	Shin-S_mQTL_EUR_2014
rs4988235	rs4988235	chr2:136608646	chr2:135851076	A	G	1-palmitoylglycerophosphoethanolamine	EFO_0004727	Shin S	24816252	European	2014	0.0018	0.0032	0.5751	+	7317	2	-	Shin-S_mQTL_EUR_2014
rs4988235	rs4988235	chr2:136608646	chr2:135851076	A	G	X-12100	EFO_0004727	Shin S	24816252	European	2014	-0.0014	0.0025	0.5761	-	7066	2	-	Shin-S_mQTL_EUR_2014
rs4988235	rs4988235	chr2:136608646	chr2:135851076	A	G	Total cholesterol in large VLDL	EFO_0004727	Kettunen J	27005778	European	2016	0.005896	0.01047	0.5764	+	21235	12	-	Kettunen-J_mQTL_EUR_2016
rs4988235	rs4988235	chr2:136608646	chr2:135851076	A	G	Total cholesterol in medium VLDL	EFO_0004727	Kettunen J	27005778	European	2016	0.005861	0.01041	0.5769	+	21551	12	-	Kettunen-J_mQTL_EUR_2016
rs4988235	rs4988235	chr2:136608646	chr2:135851076	A	G	Glycerophosphorylcholine (GPC)	EFO_0004727	Shin S	24816252	European	2014	0.0019	0.0033	0.577	+	6782	2	-	Shin-S_mQTL_EUR_2014
rs4988235	rs4988235	chr2:136608646	chr2:135851076	A	G	X-13548	EFO_0004727	Shin S	24816252	European	2014	0.0013	0.0023	0.5793	+	5768	2	-	Shin-S_mQTL_EUR_2014
rs4988235	rs4988235	chr2:136608646	chr2:135851076	A	G	Histidine	EFO_0004727	Kettunen J	27005778	European	2016	0.005891	0.01067	0.583	+	19244	11	-	Kettunen-J_mQTL_EUR_2016
rs4988235	rs4988235	chr2:136608646	chr2:135851076	A	G	Gamma-glutamylglutamate	EFO_0004727	Shin S	24816252	European	2014	0.0038	0.007	0.5866	+	922	2	-	Shin-S_mQTL_EUR_2014
rs4988235	rs4988235	chr2:136608646	chr2:135851076	A	G	Histidine	EFO_0004727	Shin S	24816252	European	2014	0.0007	0.0012	0.5866	+	7355	2	-	Shin-S_mQTL_EUR_2014
rs4988235	rs4988235	chr2:136608646	chr2:135851076	A	G	Phenylacetylglutamine	EFO_0004727	Shin S	24816252	European	2014	0.0031	0.0057	0.5877	+	7364	2	-	Shin-S_mQTL_EUR_2014
rs4988235	rs4988235	chr2:136608646	chr2:135851076	A	G	4-acetamidobutanoate	EFO_0004727	Shin S	24816252	European	2014	0.0013	0.0024	0.5897	+	6523	2	-	Shin-S_mQTL_EUR_2014
rs4988235	rs4988235	chr2:136608646	chr2:135851076	A	G	X-12217	EFO_0004727	Shin S	24816252	European	2014	-0.0028	0.0051	0.5902	-	6109	2	-	Shin-S_mQTL_EUR_2014
rs4988235	rs4988235	chr2:136608646	chr2:135851076	A	G	Hexose	EFO_0004727	Draisma H	26068415	European	2015	-0.0021	0.0038	0.5909	-	7474	7	-	Draisma-H_mQTL_EUR_2015
rs4988235	rs4988235	chr2:136608646	chr2:135851076	A	G	Phosphatidylcholine diacyl C34:4	EFO_0004727	Draisma H	26068415	European	2015	-0.004	0.0075	0.5922	-	7476	7	-	Draisma-H_mQTL_EUR_2015
rs4988235	rs4988235	chr2:136608646	chr2:135851076	A	G	X-14189	EFO_0004727	Shin S	24816252	European	2014	-0.0036	0.0067	0.5953	-	2709	2	-	Shin-S_mQTL_EUR_2014
rs4988235	rs4988235	chr2:136608646	chr2:135851076	A	G	Total lipids in very large VLDL	EFO_0004727	Kettunen J	27005778	European	2016	0.005712	0.01066	0.5955	+	19273	11	-	Kettunen-J_mQTL_EUR_2016
rs4988235	rs4988235	chr2:136608646	chr2:135851076	A	G	Biliverdin	EFO_0004727	Shin S	24816252	European	2014	0.0026	0.0048	0.5962	+	6252	2	-	Shin-S_mQTL_EUR_2014
rs4988235	rs4988235	chr2:136608646	chr2:135851076	A	G	X-11440	EFO_0004727	Shin S	24816252	European	2014	0.0032	0.006	0.5964	+	7250	2	-	Shin-S_mQTL_EUR_2014
rs4988235	rs4988235	chr2:136608646	chr2:135851076	A	G	X-18601	EFO_0004727	Shin S	24816252	European	2014	0.0033	0.0061	0.5964	+	7226	2	-	Shin-S_mQTL_EUR_2014
rs4988235	rs4988235	chr2:136608646	chr2:135851076	A	G	X-11485	EFO_0004727	Shin S	24816252	European	2014	0.0032	0.0061	0.5986	+	4311	2	-	Shin-S_mQTL_EUR_2014
rs4988235	rs4988235	chr2:136608646	chr2:135851076	A	G	1-stearoylglycerophosphoinositol	EFO_0004727	Shin S	24816252	European	2014	-0.0022	0.0041	0.5995	-	7251	2	-	Shin-S_mQTL_EUR_2014
rs4988235	rs4988235	chr2:136608646	chr2:135851076	A	G	X-14086	EFO_0004727	Shin S	24816252	European	2014	-0.0031	0.0059	0.6	-	2651	2	-	Shin-S_mQTL_EUR_2014
rs4988235	rs4988235	chr2:136608646	chr2:135851076	A	G	X-12063	EFO_0004727	Shin S	24816252	European	2014	0.0032	0.0062	0.6009	+	6797	2	-	Shin-S_mQTL_EUR_2014
rs4988235	rs4988235	chr2:136608646	chr2:135851076	A	G	X-12329	EFO_0004727	Shin S	24816252	European	2014	-0.0085	0.0162	0.6012	-	831	2	-	Shin-S_mQTL_EUR_2014
rs4988235	rs4988235	chr2:136608646	chr2:135851076	A	G	Free cholesterol in medium VLDL	EFO_0004727	Kettunen J	27005778	European	2016	0.00552	0.01047	0.6014	+	21240	12	-	Kettunen-J_mQTL_EUR_2016
rs4988235	rs4988235	chr2:136608646	chr2:135851076	A	G	2-aminobutyrate	EFO_0004727	Shin S	24816252	European	2014	0.0012	0.0024	0.6023	+	7365	2	-	Shin-S_mQTL_EUR_2014
rs4988235	rs4988235	chr2:136608646	chr2:135851076	A	G	Gamma-glutamyltyrosine	EFO_0004727	Shin S	24816252	European	2014	-0.0012	0.0023	0.6024	-	7037	2	-	Shin-S_mQTL_EUR_2014
rs4988235	rs4988235	chr2:136608646	chr2:135851076	A	G	Dodecanedioate	EFO_0004727	Shin S	24816252	European	2014	-0.0023	0.0044	0.6027	-	6066	2	-	Shin-S_mQTL_EUR_2014
rs4988235	rs4988235	chr2:136608646	chr2:135851076	A	G	X-11845	EFO_0004727	Shin S	24816252	European	2014	-0.006	0.0116	0.6031	-	2616	2	-	Shin-S_mQTL_EUR_2014
rs4988235	rs4988235	chr2:136608646	chr2:135851076	A	G	Triglycerides in small HDL	EFO_0004727	Kettunen J	27005778	European	2016	0.005471	0.01042	0.6035	+	21558	12	-	Kettunen-J_mQTL_EUR_2016
rs4988235	rs4988235	chr2:136608646	chr2:135851076	A	G	Omega 7 and 9 and saturated fatty acids	EFO_0004727	Kettunen J	27005778	European	2016	-0.006744	0.01294	0.6044	-	13506	10	-	Kettunen-J_mQTL_EUR_2016
rs4988235	rs4988235	chr2:136608646	chr2:135851076	A	G	Phosphatidylcholine diacyl C36:2	EFO_0004727	Draisma H	26068415	European	2015	-0.0022	0.0043	0.6046	-	7476	7	-	Draisma-H_mQTL_EUR_2015
rs4988235	rs4988235	chr2:136608646	chr2:135851076	A	G	Hydroxysphingomyeline C24:1	EFO_0004727	Draisma H	26068415	European	2015	-0.0031	0.0059	0.6054	-	6536	6	-	Draisma-H_mQTL_EUR_2015
rs4988235	rs4988235	chr2:136608646	chr2:135851076	A	G	Phosphatidylcholine diacyl C24:0	EFO_0004727	Draisma H	26068415	European	2015	-0.0066	0.0128	0.6062	-	3821	3	-	Draisma-H_mQTL_EUR_2015
rs4988235	rs4988235	chr2:136608646	chr2:135851076	A	G	VLDL diameter	EFO_0004727	Kettunen J	27005778	European	2016	0.005494	0.01064	0.6092	+	19273	11	-	Kettunen-J_mQTL_EUR_2016
rs4988235	rs4988235	chr2:136608646	chr2:135851076	A	G	Taurochenodeoxycholate	EFO_0004727	Shin S	24816252	European	2014	0.0037	0.0073	0.6107	+	5376	2	-	Shin-S_mQTL_EUR_2014
rs4988235	rs4988235	chr2:136608646	chr2:135851076	A	G	Uridine	EFO_0004727	Shin S	24816252	European	2014	-0.0009	0.0017	0.6125	-	7354	2	-	Shin-S_mQTL_EUR_2014
rs4988235	rs4988235	chr2:136608646	chr2:135851076	A	G	Free cholesterol in small VLDL	EFO_0004727	Kettunen J	27005778	European	2016	-0.005323	0.01039	0.6128	-	21559	12	-	Kettunen-J_mQTL_EUR_2016
rs4988235	rs4988235	chr2:136608646	chr2:135851076	A	G	X-12216	EFO_0004727	Shin S	24816252	European	2014	0.0026	0.0052	0.6155	+	5080	2	-	Shin-S_mQTL_EUR_2014
rs4988235	rs4988235	chr2:136608646	chr2:135851076	A	G	Phosphatidylcholine diacyl C42:6	EFO_0004727	Draisma H	26068415	European	2015	-0.0023	0.0048	0.6224	-	6599	6	-	Draisma-H_mQTL_EUR_2015
rs4988235	rs4988235	chr2:136608646	chr2:135851076	A	G	X-12729	EFO_0004727	Shin S	24816252	European	2014	-0.0057	0.0116	0.6238	-	1649	2	-	Shin-S_mQTL_EUR_2014
rs4988235	rs4988235	chr2:136608646	chr2:135851076	A	G	Phosphatidylcholine acyl-alkyl C42:5	EFO_0004727	Draisma H	26068415	European	2015	-0.0024	0.0049	0.624	-	6604	6	-	Draisma-H_mQTL_EUR_2015
rs4988235	rs4988235	chr2:136608646	chr2:135851076	A	G	Phosphatidylcholine diacyl C40:4	EFO_0004727	Draisma H	26068415	European	2015	-0.0027	0.0056	0.625	-	7472	7	-	Draisma-H_mQTL_EUR_2015
rs4988235	rs4988235	chr2:136608646	chr2:135851076	A	G	Palmitoyl sphingomyelin	EFO_0004727	Shin S	24816252	European	2014	-0.0011	0.0024	0.6252	-	7366	2	-	Shin-S_mQTL_EUR_2014
rs4988235	rs4988235	chr2:136608646	chr2:135851076	A	G	Decenoylcarnitine	EFO_0004727	Draisma H	26068415	European	2015	0.0037	0.0077	0.6294	+	5753	5	-	Draisma-H_mQTL_EUR_2015
rs4988235	rs4988235	chr2:136608646	chr2:135851076	A	G	3-methylhistidine	EFO_0004727	Shin S	24816252	European	2014	-0.0046	0.0096	0.6319	-	5502	2	-	Shin-S_mQTL_EUR_2014
rs4988235	rs4988235	chr2:136608646	chr2:135851076	A	G	Phosphatidylcholine acyl-alkyl C34:0	EFO_0004727	Draisma H	26068415	European	2015	0.0027	0.0056	0.6336	+	7476	7	-	Draisma-H_mQTL_EUR_2015
rs4988235	rs4988235	chr2:136608646	chr2:135851076	A	G	X-12704	EFO_0004727	Shin S	24816252	European	2014	0.0044	0.0092	0.6359	+	1766	2	-	Shin-S_mQTL_EUR_2014
rs4988235	rs4988235	chr2:136608646	chr2:135851076	A	G	X-11876	EFO_0004727	Shin S	24816252	European	2014	0.0025	0.0053	0.6394	+	4665	2	-	Shin-S_mQTL_EUR_2014
rs4988235	rs4988235	chr2:136608646	chr2:135851076	A	G	Arachidonate (20:4n6)	EFO_0004727	Shin S	24816252	European	2014	-0.0012	0.0025	0.6412	-	7367	2	-	Shin-S_mQTL_EUR_2014
rs4988235	rs4988235	chr2:136608646	chr2:135851076	A	G	Hydroxypropionylcarnitine	EFO_0004727	Draisma H	26068415	European	2015	0.0138	0.0297	0.642	+	1589	2	-	Draisma-H_mQTL_EUR_2015
rs4988235	rs4988235	chr2:136608646	chr2:135851076	A	G	Glutamine	EFO_0004727	Shin S	24816252	European	2014	-0.0007	0.0016	0.6441	-	7372	2	-	Shin-S_mQTL_EUR_2014
rs4988235	rs4988235	chr2:136608646	chr2:135851076	A	G	Glutamine	EFO_0004727	Draisma H	26068415	European	2015	-0.0019	0.004	0.645	-	7476	7	-	Draisma-H_mQTL_EUR_2015
rs4988235	rs4988235	chr2:136608646	chr2:135851076	A	G	Palmitoylcarnitine	EFO_0004727	Shin S	24816252	European	2014	0.0018	0.0039	0.6464	+	7259	2	-	Shin-S_mQTL_EUR_2014
rs4988235	rs4988235	chr2:136608646	chr2:135851076	A	G	Indolelactate	EFO_0004727	Shin S	24816252	European	2014	0.0015	0.0033	0.6486	+	6939	2	-	Shin-S_mQTL_EUR_2014
rs4988235	rs4988235	chr2:136608646	chr2:135851076	A	G	Androsterone sulfate	EFO_0004727	Shin S	24816252	European	2014	0.0034	0.0076	0.6505	+	7338	2	-	Shin-S_mQTL_EUR_2014
rs4988235	rs4988235	chr2:136608646	chr2:135851076	A	G	Total lipids in medium VLDL	EFO_0004727	Kettunen J	27005778	European	2016	0.004862	0.01066	0.6519	+	19273	11	-	Kettunen-J_mQTL_EUR_2016
rs4988235	rs4988235	chr2:136608646	chr2:135851076	A	G	Isoleucine	EFO_0004727	Kettunen J	27005778	European	2016	0.004437	0.00979	0.652	+	24776	14	-	Kettunen-J_mQTL_EUR_2016
rs4988235	rs4988235	chr2:136608646	chr2:135851076	A	G	Creatinine	EFO_0004727	Shin S	24816252	European	2014	0.0008	0.0017	0.6542	+	7361	2	-	Shin-S_mQTL_EUR_2014
rs4988235	rs4988235	chr2:136608646	chr2:135851076	A	G	N-acetylornithine	EFO_0004727	Shin S	24816252	European	2014	0.0022	0.0048	0.6543	+	7146	2	-	Shin-S_mQTL_EUR_2014
rs4988235	rs4988235	chr2:136608646	chr2:135851076	A	G	X-04500	EFO_0004727	Shin S	24816252	European	2014	0.0055	0.0123	0.6561	+	3393	2	-	Shin-S_mQTL_EUR_2014
rs4988235	rs4988235	chr2:136608646	chr2:135851076	A	G	X-11247	EFO_0004727	Shin S	24816252	European	2014	-0.0037	0.0083	0.6564	-	6970	2	-	Shin-S_mQTL_EUR_2014
rs4988235	rs4988235	chr2:136608646	chr2:135851076	A	G	Stearate (18:0)	EFO_0004727	Shin S	24816252	European	2014	0.001	0.0023	0.6592	+	7355	2	-	Shin-S_mQTL_EUR_2014
rs4988235	rs4988235	chr2:136608646	chr2:135851076	A	G	Hydroxysphingomyeline C16:1	EFO_0004727	Draisma H	26068415	European	2015	0.0025	0.0058	0.6606	+	6536	6	-	Draisma-H_mQTL_EUR_2015
rs4988235	rs4988235	chr2:136608646	chr2:135851076	A	G	Stearoylcarnitine	EFO_0004727	Shin S	24816252	European	2014	0.0017	0.0039	0.6623	+	6768	2	-	Shin-S_mQTL_EUR_2014
rs4988235	rs4988235	chr2:136608646	chr2:135851076	A	G	X-12056	EFO_0004727	Shin S	24816252	European	2014	-0.0036	0.0082	0.6628	-	3890	2	-	Shin-S_mQTL_EUR_2014
rs4988235	rs4988235	chr2:136608646	chr2:135851076	A	G	Phosphatidylcholine acyl-alkyl C40:3	EFO_0004727	Draisma H	26068415	European	2015	-0.0022	0.005	0.6646	-	7476	7	-	Draisma-H_mQTL_EUR_2015
rs4988235	rs4988235	chr2:136608646	chr2:135851076	A	G	Phosphatidylcholine acyl-alkyl C38:4	EFO_0004727	Draisma H	26068415	European	2015	-0.002	0.0046	0.6678	-	7476	7	-	Draisma-H_mQTL_EUR_2015
rs4988235	rs4988235	chr2:136608646	chr2:135851076	A	G	X-12188	EFO_0004727	Shin S	24816252	European	2014	-0.0049	0.0115	0.672	-	824	2	-	Shin-S_mQTL_EUR_2014
rs4988235	rs4988235	chr2:136608646	chr2:135851076	A	G	Bradykinin, des-arg(9)	EFO_0004727	Shin S	24816252	European	2014	0.0047	0.0111	0.6727	+	4452	2	-	Shin-S_mQTL_EUR_2014
rs4988235	rs4988235	chr2:136608646	chr2:135851076	A	G	X-11786	EFO_0004727	Shin S	24816252	European	2014	-0.0023	0.0055	0.6738	-	2773	2	-	Shin-S_mQTL_EUR_2014
rs4988235	rs4988235	chr2:136608646	chr2:135851076	A	G	X-12816	EFO_0004727	Shin S	24816252	European	2014	-0.0038	0.0091	0.6761	-	4296	2	-	Shin-S_mQTL_EUR_2014
rs4988235	rs4988235	chr2:136608646	chr2:135851076	A	G	ADSGEGDFXAEGGGVR*	EFO_0004727	Shin S	24816252	European	2014	-0.0021	0.0051	0.6781	-	5425	2	-	Shin-S_mQTL_EUR_2014
rs4988235	rs4988235	chr2:136608646	chr2:135851076	A	G	Octenoylcarnitine	EFO_0004727	Draisma H	26068415	European	2015	0.0039	0.0096	0.6831	+	7476	7	-	Draisma-H_mQTL_EUR_2015
rs4988235	rs4988235	chr2:136608646	chr2:135851076	A	G	X-12244	EFO_0004727	Shin S	24816252	European	2014	0.001	0.0024	0.6833	+	6279	2	-	Shin-S_mQTL_EUR_2014
rs4988235	rs4988235	chr2:136608646	chr2:135851076	A	G	X-11437	EFO_0004727	Shin S	24816252	European	2014	0.0042	0.0103	0.6844	+	6379	2	-	Shin-S_mQTL_EUR_2014
rs4988235	rs4988235	chr2:136608646	chr2:135851076	A	G	2-linoleoylglycerophosphocholine*	EFO_0004727	Shin S	24816252	European	2014	-0.0014	0.0034	0.6845	-	6538	2	-	Shin-S_mQTL_EUR_2014
rs4988235	rs4988235	chr2:136608646	chr2:135851076	A	G	lysoPhosphatidylcholine acyl C20:4	EFO_0004727	Draisma H	26068415	European	2015	-0.0027	0.0067	0.6864	-	7475	7	-	Draisma-H_mQTL_EUR_2015
rs4988235	rs4988235	chr2:136608646	chr2:135851076	A	G	X-12442	EFO_0004727	Shin S	24816252	European	2014	0.0019	0.0047	0.6872	+	7334	2	-	Shin-S_mQTL_EUR_2014
rs4988235	rs4988235	chr2:136608646	chr2:135851076	A	G	Phosphatidylcholine diacyl C32:2	EFO_0004727	Draisma H	26068415	European	2015	-0.0036	0.0093	0.6974	-	7476	7	-	Draisma-H_mQTL_EUR_2015
rs4988235	rs4988235	chr2:136608646	chr2:135851076	A	G	Gamma-glutamylthreonine*	EFO_0004727	Shin S	24816252	European	2014	-0.0015	0.0039	0.6979	-	3890	2	-	Shin-S_mQTL_EUR_2014
rs4988235	rs4988235	chr2:136608646	chr2:135851076	A	G	X-12230	EFO_0004727	Shin S	24816252	European	2014	-0.0026	0.0067	0.6988	-	5328	2	-	Shin-S_mQTL_EUR_2014
rs4988235	rs4988235	chr2:136608646	chr2:135851076	A	G	1-eicosatrienoylglycerophosphocholine*	EFO_0004727	Shin S	24816252	European	2014	0.0013	0.0035	0.6994	+	7362	2	-	Shin-S_mQTL_EUR_2014
rs4988235	rs4988235	chr2:136608646	chr2:135851076	A	G	Homostachydrine*	EFO_0004727	Shin S	24816252	European	2014	0.0027	0.0072	0.7022	+	1618	2	-	Shin-S_mQTL_EUR_2014
rs4988235	rs4988235	chr2:136608646	chr2:135851076	A	G	Phosphatidylcholine diacyl C38:4	EFO_0004727	Draisma H	26068415	European	2015	-0.0022	0.0058	0.7025	-	7474	7	-	Draisma-H_mQTL_EUR_2015
rs4988235	rs4988235	chr2:136608646	chr2:135851076	A	G	Pentadecanoate (15:0)	EFO_0004727	Shin S	24816252	European	2014	0.0009	0.0025	0.7084	+	7063	2	-	Shin-S_mQTL_EUR_2014
rs4988235	rs4988235	chr2:136608646	chr2:135851076	A	G	X-14450	EFO_0004727	Shin S	24816252	European	2014	-0.0028	0.0075	0.7114	-	2520	2	-	Shin-S_mQTL_EUR_2014
rs4988235	rs4988235	chr2:136608646	chr2:135851076	A	G	Cysteine	EFO_0004727	Shin S	24816252	European	2014	-0.0009	0.0026	0.7151	-	7257	2	-	Shin-S_mQTL_EUR_2014
rs4988235	rs4988235	chr2:136608646	chr2:135851076	A	G	X-12627	EFO_0004727	Shin S	24816252	European	2014	0.0018	0.0049	0.7152	+	6987	2	-	Shin-S_mQTL_EUR_2014
rs4988235	rs4988235	chr2:136608646	chr2:135851076	A	G	Valerate	EFO_0004727	Shin S	24816252	European	2014	-0.0014	0.0038	0.7196	-	4004	2	-	Shin-S_mQTL_EUR_2014
rs4988235	rs4988235	chr2:136608646	chr2:135851076	A	G	1-arachidonoylglycerophosphoethanolamine*	EFO_0004727	Shin S	24816252	European	2014	0.0011	0.0032	0.7207	+	7350	2	-	Shin-S_mQTL_EUR_2014
rs4988235	rs4988235	chr2:136608646	chr2:135851076	A	G	Hexadecanedioate	EFO_0004727	Shin S	24816252	European	2014	-0.002	0.0057	0.7217	-	6447	2	-	Shin-S_mQTL_EUR_2014
rs4988235	rs4988235	chr2:136608646	chr2:135851076	A	G	Citrate	EFO_0004727	Kettunen J	27005778	European	2016	-0.00349	0.009851	0.7231	-	24770	14	-	Kettunen-J_mQTL_EUR_2016
rs4988235	rs4988235	chr2:136608646	chr2:135851076	A	G	X-06126	EFO_0004727	Shin S	24816252	European	2014	0.0022	0.0063	0.7238	+	7337	2	-	Shin-S_mQTL_EUR_2014
rs4988235	rs4988235	chr2:136608646	chr2:135851076	A	G	Pyruvate	EFO_0004727	Shin S	24816252	European	2014	0.0015	0.0042	0.7246	+	7237	2	-	Shin-S_mQTL_EUR_2014
rs4988235	rs4988235	chr2:136608646	chr2:135851076	A	G	Acetylcarnitine	EFO_0004727	Shin S	24816252	European	2014	0.0009	0.0026	0.7272	+	7356	2	-	Shin-S_mQTL_EUR_2014
rs4988235	rs4988235	chr2:136608646	chr2:135851076	A	G	X-06350	EFO_0004727	Shin S	24816252	European	2014	-0.0012	0.0034	0.7285	-	4844	2	-	Shin-S_mQTL_EUR_2014
rs4988235	rs4988235	chr2:136608646	chr2:135851076	A	G	Leucine	EFO_0004727	Shin S	24816252	European	2014	0.0005	0.0015	0.7343	+	7351	2	-	Shin-S_mQTL_EUR_2014
rs4988235	rs4988235	chr2:136608646	chr2:135851076	A	G	X-12990	EFO_0004727	Shin S	24816252	European	2014	0.0019	0.0058	0.7394	+	2545	2	-	Shin-S_mQTL_EUR_2014
rs4988235	rs4988235	chr2:136608646	chr2:135851076	A	G	X-11315	EFO_0004727	Shin S	24816252	European	2014	0.0011	0.0034	0.7427	+	7337	2	-	Shin-S_mQTL_EUR_2014
rs4988235	rs4988235	chr2:136608646	chr2:135851076	A	G	Glutamate	EFO_0004727	Shin S	24816252	European	2014	0.0013	0.004	0.7446	+	7357	2	-	Shin-S_mQTL_EUR_2014
rs4988235	rs4988235	chr2:136608646	chr2:135851076	A	G	Tetradecadienylcarnitine	EFO_0004727	Draisma H	26068415	European	2015	0.0032	0.01	0.7458	+	5755	5	-	Draisma-H_mQTL_EUR_2015
rs4988235	rs4988235	chr2:136608646	chr2:135851076	A	G	Dihomo-linoleate (20:2n6)	EFO_0004727	Shin S	24816252	European	2014	-0.0013	0.0039	0.7464	-	7353	2	-	Shin-S_mQTL_EUR_2014
rs4988235	rs4988235	chr2:136608646	chr2:135851076	A	G	X-10346	EFO_0004727	Shin S	24816252	European	2014	-0.0033	0.0106	0.7527	-	3962	2	-	Shin-S_mQTL_EUR_2014
rs4988235	rs4988235	chr2:136608646	chr2:135851076	A	G	X-11422	EFO_0004727	Shin S	24816252	European	2014	0.0009	0.003	0.7542	+	6042	2	-	Shin-S_mQTL_EUR_2014
rs4988235	rs4988235	chr2:136608646	chr2:135851076	A	G	X-13671	EFO_0004727	Shin S	24816252	European	2014	0.0009	0.003	0.7547	+	6883	2	-	Shin-S_mQTL_EUR_2014
rs4988235	rs4988235	chr2:136608646	chr2:135851076	A	G	Sphingomyeline C26:0	EFO_0004727	Draisma H	26068415	European	2015	-0.0026	0.0082	0.755	-	6567	6	-	Draisma-H_mQTL_EUR_2015
rs4988235	rs4988235	chr2:136608646	chr2:135851076	A	G	Glycerol	EFO_0004727	Shin S	24816252	European	2014	-0.0008	0.0025	0.7557	-	7352	2	-	Shin-S_mQTL_EUR_2014
rs4988235	rs4988235	chr2:136608646	chr2:135851076	A	G	Ornithine	EFO_0004727	Draisma H	26068415	European	2015	-0.0016	0.0054	0.762	-	7476	7	-	Draisma-H_mQTL_EUR_2015
rs4988235	rs4988235	chr2:136608646	chr2:135851076	A	G	X-14473	EFO_0004727	Shin S	24816252	European	2014	-0.0016	0.0055	0.7659	-	6486	2	-	Shin-S_mQTL_EUR_2014
rs4988235	rs4988235	chr2:136608646	chr2:135851076	A	G	X-12556	EFO_0004727	Shin S	24816252	European	2014	0.001	0.0033	0.766	+	7049	2	-	Shin-S_mQTL_EUR_2014
rs4988235	rs4988235	chr2:136608646	chr2:135851076	A	G	Phospholipids in very large VLDL	EFO_0004727	Kettunen J	27005778	European	2016	0.003094	0.01048	0.7697	+	21237	12	-	Kettunen-J_mQTL_EUR_2016
rs4988235	rs4988235	chr2:136608646	chr2:135851076	A	G	Free cholesterol in large VLDL	EFO_0004727	Kettunen J	27005778	European	2016	0.003081	0.01047	0.7704	+	21238	12	-	Kettunen-J_mQTL_EUR_2016
rs4988235	rs4988235	chr2:136608646	chr2:135851076	A	G	Phosphatidylcholine diacyl C38:3	EFO_0004727	Draisma H	26068415	European	2015	-0.0016	0.0055	0.7708	-	7475	7	-	Draisma-H_mQTL_EUR_2015
rs4988235	rs4988235	chr2:136608646	chr2:135851076	A	G	Triglycerides in small VLDL	EFO_0004727	Kettunen J	27005778	European	2016	0.00303	0.0104	0.7735	+	21558	12	-	Kettunen-J_mQTL_EUR_2016
rs4988235	rs4988235	chr2:136608646	chr2:135851076	A	G	N1-methyladenosine	EFO_0004727	Shin S	24816252	European	2014	0.0005	0.0017	0.7756	+	7365	2	-	Shin-S_mQTL_EUR_2014
rs4988235	rs4988235	chr2:136608646	chr2:135851076	A	G	X-13496	EFO_0004727	Shin S	24816252	European	2014	-0.0005	0.0018	0.7795	-	7217	2	-	Shin-S_mQTL_EUR_2014
rs4988235	rs4988235	chr2:136608646	chr2:135851076	A	G	Triglycerides in very large VLDL	EFO_0004727	Kettunen J	27005778	European	2016	0.002924	0.01039	0.78	+	21548	12	-	Kettunen-J_mQTL_EUR_2016
rs4988235	rs4988235	chr2:136608646	chr2:135851076	A	G	X-12776	EFO_0004727	Shin S	24816252	European	2014	-0.0003	0.0012	0.7837	-	7317	2	-	Shin-S_mQTL_EUR_2014
rs4988235	rs4988235	chr2:136608646	chr2:135851076	A	G	2-hydroxystearate	EFO_0004727	Shin S	24816252	European	2014	-0.0007	0.0026	0.7857	-	7315	2	-	Shin-S_mQTL_EUR_2014
rs4988235	rs4988235	chr2:136608646	chr2:135851076	A	G	X-14977	EFO_0004727	Shin S	24816252	European	2014	-0.0014	0.005	0.7858	-	1782	2	-	Shin-S_mQTL_EUR_2014
rs4988235	rs4988235	chr2:136608646	chr2:135851076	A	G	lysoPhosphatidylcholine acyl C18:0	EFO_0004727	Draisma H	26068415	European	2015	-0.0014	0.0054	0.7925	-	7476	7	-	Draisma-H_mQTL_EUR_2015
rs4988235	rs4988235	chr2:136608646	chr2:135851076	A	G	X-14632	EFO_0004727	Shin S	24816252	European	2014	0.0015	0.0059	0.7984	+	1636	2	-	Shin-S_mQTL_EUR_2014
rs4988235	rs4988235	chr2:136608646	chr2:135851076	A	G	Tetradecanedioate	EFO_0004727	Shin S	24816252	European	2014	-0.0015	0.0061	0.8003	-	5629	2	-	Shin-S_mQTL_EUR_2014
rs4988235	rs4988235	chr2:136608646	chr2:135851076	A	G	Creatinine	EFO_0004727	Kettunen J	27005778	European	2016	-0.002484	0.009854	0.8013	-	24810	14	-	Kettunen-J_mQTL_EUR_2016
rs4988235	rs4988235	chr2:136608646	chr2:135851076	A	G	X-02973	EFO_0004727	Shin S	24816252	European	2014	-0.0004	0.0016	0.8023	-	7314	2	-	Shin-S_mQTL_EUR_2014
rs4988235	rs4988235	chr2:136608646	chr2:135851076	A	G	Phosphatidylcholine acyl-alkyl C30:0	EFO_0004727	Draisma H	26068415	European	2015	0.0015	0.0061	0.8051	+	6603	6	-	Draisma-H_mQTL_EUR_2015
rs4988235	rs4988235	chr2:136608646	chr2:135851076	A	G	Decanoylcarnitine	EFO_0004727	Shin S	24816252	European	2014	0.0011	0.0046	0.8053	+	7320	2	-	Shin-S_mQTL_EUR_2014
rs4988235	rs4988235	chr2:136608646	chr2:135851076	A	G	3-hydroxybutyrate (BHBA)	EFO_0004727	Shin S	24816252	European	2014	-0.0019	0.0079	0.8104	-	7371	2	-	Shin-S_mQTL_EUR_2014
rs4988235	rs4988235	chr2:136608646	chr2:135851076	A	G	X-12719	EFO_0004727	Shin S	24816252	European	2014	-0.0024	0.0101	0.8138	-	1492	2	-	Shin-S_mQTL_EUR_2014
rs4988235	rs4988235	chr2:136608646	chr2:135851076	A	G	4-androsten-3beta,17beta-diol disulfate 1*	EFO_0004727	Shin S	24816252	European	2014	-0.0017	0.0075	0.8177	-	7355	2	-	Shin-S_mQTL_EUR_2014
rs4988235	rs4988235	chr2:136608646	chr2:135851076	A	G	Cholesterol esters in medium VLDL	EFO_0004727	Kettunen J	27005778	European	2016	0.002479	0.01067	0.8186	+	19273	11	-	Kettunen-J_mQTL_EUR_2016
rs4988235	rs4988235	chr2:136608646	chr2:135851076	A	G	Phosphatidylcholine acyl-alkyl C36:1	EFO_0004727	Draisma H	26068415	European	2015	-0.0012	0.0052	0.8189	-	7475	7	-	Draisma-H_mQTL_EUR_2015
rs4988235	rs4988235	chr2:136608646	chr2:135851076	A	G	X-11438	EFO_0004727	Shin S	24816252	European	2014	0.001	0.0045	0.8202	+	6658	2	-	Shin-S_mQTL_EUR_2014
rs4988235	rs4988235	chr2:136608646	chr2:135851076	A	G	X-09026	EFO_0004727	Shin S	24816252	European	2014	0.0006	0.0026	0.8211	+	7184	2	-	Shin-S_mQTL_EUR_2014
rs4988235	rs4988235	chr2:136608646	chr2:135851076	A	G	Gamma-glutamylvaline	EFO_0004727	Shin S	24816252	European	2014	0.0006	0.0028	0.8214	+	7307	2	-	Shin-S_mQTL_EUR_2014
rs4988235	rs4988235	chr2:136608646	chr2:135851076	A	G	Pantothenate	EFO_0004727	Shin S	24816252	European	2014	0.0007	0.0032	0.8232	+	7160	2	-	Shin-S_mQTL_EUR_2014
rs4988235	rs4988235	chr2:136608646	chr2:135851076	A	G	X-01911	EFO_0004727	Shin S	24816252	European	2014	-0.0015	0.0071	0.8289	-	6000	2	-	Shin-S_mQTL_EUR_2014
rs4988235	rs4988235	chr2:136608646	chr2:135851076	A	G	Alpha-tocopherol	EFO_0004727	Shin S	24816252	European	2014	0.0007	0.0035	0.831	+	7276	2	-	Shin-S_mQTL_EUR_2014
rs4988235	rs4988235	chr2:136608646	chr2:135851076	A	G	X-12717	EFO_0004727	Shin S	24816252	European	2014	0.0026	0.0125	0.8322	+	1612	2	-	Shin-S_mQTL_EUR_2014
rs4988235	rs4988235	chr2:136608646	chr2:135851076	A	G	X-12007	EFO_0004727	Shin S	24816252	European	2014	0.0021	0.0101	0.8355	+	1273	2	-	Shin-S_mQTL_EUR_2014
rs4988235	rs4988235	chr2:136608646	chr2:135851076	A	G	Guanosine	EFO_0004727	Shin S	24816252	European	2014	0.0016	0.0077	0.8372	+	2315	2	-	Shin-S_mQTL_EUR_2014
rs4988235	rs4988235	chr2:136608646	chr2:135851076	A	G	Chiro-inositol	EFO_0004727	Shin S	24816252	European	2014	-0.003	0.0153	0.8433	-	2560	2	-	Shin-S_mQTL_EUR_2014
rs4988235	rs4988235	chr2:136608646	chr2:135851076	A	G	lysoPhosphatidylcholine acyl C18:2	EFO_0004727	Draisma H	26068415	European	2015	-0.0014	0.0073	0.8437	-	7474	7	-	Draisma-H_mQTL_EUR_2015
rs4988235	rs4988235	chr2:136608646	chr2:135851076	A	G	X-12189	EFO_0004727	Shin S	24816252	European	2014	0.0025	0.0125	0.8439	+	470	2	-	Shin-S_mQTL_EUR_2014
rs4988235	rs4988235	chr2:136608646	chr2:135851076	A	G	X-06267	EFO_0004727	Shin S	24816252	European	2014	-0.0006	0.0032	0.8456	-	6678	2	-	Shin-S_mQTL_EUR_2014
rs4988235	rs4988235	chr2:136608646	chr2:135851076	A	G	X-11441	EFO_0004727	Shin S	24816252	European	2014	-0.001	0.0054	0.8461	-	6642	2	-	Shin-S_mQTL_EUR_2014
rs4988235	rs4988235	chr2:136608646	chr2:135851076	A	G	Serotonin (5HT)	EFO_0004727	Shin S	24816252	European	2014	0.0008	0.0042	0.8484	+	5791	2	-	Shin-S_mQTL_EUR_2014
rs4988235	rs4988235	chr2:136608646	chr2:135851076	A	G	Dehydroisoandrosterone sulfate (DHEA-S)	EFO_0004727	Shin S	24816252	European	2014	0.001	0.0055	0.8495	+	7346	2	-	Shin-S_mQTL_EUR_2014
rs4988235	rs4988235	chr2:136608646	chr2:135851076	A	G	X-12851	EFO_0004727	Shin S	24816252	European	2014	0.0021	0.0113	0.8498	+	4515	2	-	Shin-S_mQTL_EUR_2014
rs4988235	rs4988235	chr2:136608646	chr2:135851076	A	G	Hydroxyisovaleroyl carnitine	EFO_0004727	Shin S	24816252	European	2014	-0.0008	0.0043	0.8523	-	5306	2	-	Shin-S_mQTL_EUR_2014
rs4988235	rs4988235	chr2:136608646	chr2:135851076	A	G	N-(2-furoyl)glycine	EFO_0004727	Shin S	24816252	European	2014	0.003	0.0161	0.8525	+	522	2	-	Shin-S_mQTL_EUR_2014
rs4988235	rs4988235	chr2:136608646	chr2:135851076	A	G	X-11852	EFO_0004727	Shin S	24816252	European	2014	0.0023	0.0122	0.8528	+	2860	2	-	Shin-S_mQTL_EUR_2014
rs4988235	rs4988235	chr2:136608646	chr2:135851076	A	G	Phosphatidylcholine diacyl C36:1	EFO_0004727	Draisma H	26068415	European	2015	-0.001	0.0054	0.8549	-	7473	7	-	Draisma-H_mQTL_EUR_2015
rs4988235	rs4988235	chr2:136608646	chr2:135851076	A	G	Alanine	EFO_0004727	Shin S	24816252	European	2014	-0.0004	0.0024	0.8577	-	7344	2	-	Shin-S_mQTL_EUR_2014
rs4988235	rs4988235	chr2:136608646	chr2:135851076	A	G	lysoPhosphatidylcholine acyl C16:1	EFO_0004727	Draisma H	26068415	European	2015	0.0011	0.0065	0.8619	+	7473	7	-	Draisma-H_mQTL_EUR_2015
rs4988235	rs4988235	chr2:136608646	chr2:135851076	A	G	X-12844	EFO_0004727	Shin S	24816252	European	2014	0.0006	0.0033	0.8628	+	7322	2	-	Shin-S_mQTL_EUR_2014
rs4988235	rs4988235	chr2:136608646	chr2:135851076	A	G	Margarate (17:0)	EFO_0004727	Shin S	24816252	European	2014	-0.0005	0.0031	0.8635	-	7349	2	-	Shin-S_mQTL_EUR_2014
rs4988235	rs4988235	chr2:136608646	chr2:135851076	A	G	Ergothioneine	EFO_0004727	Shin S	24816252	European	2014	-0.0014	0.0083	0.8649	-	1805	2	-	Shin-S_mQTL_EUR_2014
rs4988235	rs4988235	chr2:136608646	chr2:135851076	A	G	Phosphatidylcholine diacyl C36:3	EFO_0004727	Draisma H	26068415	European	2015	0.0008	0.0047	0.868	+	7475	7	-	Draisma-H_mQTL_EUR_2015
rs4988235	rs4988235	chr2:136608646	chr2:135851076	A	G	Alpha-ketoglutarate	EFO_0004727	Shin S	24816252	European	2014	0.0007	0.0043	0.8685	+	5717	2	-	Shin-S_mQTL_EUR_2014
rs4988235	rs4988235	chr2:136608646	chr2:135851076	A	G	X-14208	EFO_0004727	Shin S	24816252	European	2014	-0.0011	0.0069	0.8726	-	2432	2	-	Shin-S_mQTL_EUR_2014
rs4988235	rs4988235	chr2:136608646	chr2:135851076	A	G	X-11452	EFO_0004727	Shin S	24816252	European	2014	-0.0011	0.007	0.8727	-	6150	2	-	Shin-S_mQTL_EUR_2014
rs4988235	rs4988235	chr2:136608646	chr2:135851076	A	G	Allantoin	EFO_0004727	Shin S	24816252	European	2014	0.0008	0.0053	0.8736	+	5344	2	-	Shin-S_mQTL_EUR_2014
rs4988235	rs4988235	chr2:136608646	chr2:135851076	A	G	X-14374	EFO_0004727	Shin S	24816252	European	2014	0.0005	0.0033	0.875	+	7184	2	-	Shin-S_mQTL_EUR_2014
rs4988235	rs4988235	chr2:136608646	chr2:135851076	A	G	X-13477	EFO_0004727	Shin S	24816252	European	2014	0.0005	0.0031	0.8793	+	5694	2	-	Shin-S_mQTL_EUR_2014
rs4988235	rs4988235	chr2:136608646	chr2:135851076	A	G	Phospholipids in small VLDL	EFO_0004727	Kettunen J	27005778	European	2016	-0.001583	0.0104	0.8804	-	21551	12	-	Kettunen-J_mQTL_EUR_2016
rs4988235	rs4988235	chr2:136608646	chr2:135851076	A	G	Methionine	EFO_0004727	Shin S	24816252	European	2014	0.0002	0.0015	0.8821	+	7347	2	-	Shin-S_mQTL_EUR_2014
rs4988235	rs4988235	chr2:136608646	chr2:135851076	A	G	Valine	EFO_0004727	Shin S	24816252	European	2014	0.0002	0.0017	0.8831	+	7359	2	-	Shin-S_mQTL_EUR_2014
rs4988235	rs4988235	chr2:136608646	chr2:135851076	A	G	DSGEGDFXAEGGGVR*	EFO_0004727	Shin S	24816252	European	2014	0.0011	0.0072	0.8844	+	5229	2	-	Shin-S_mQTL_EUR_2014
rs4988235	rs4988235	chr2:136608646	chr2:135851076	A	G	Linoleate (18:2n6)	EFO_0004727	Shin S	24816252	European	2014	-0.0004	0.0029	0.8876	-	7333	2	-	Shin-S_mQTL_EUR_2014
rs4988235	rs4988235	chr2:136608646	chr2:135851076	A	G	X-12544	EFO_0004727	Shin S	24816252	European	2014	0.001	0.0074	0.8886	+	5581	2	-	Shin-S_mQTL_EUR_2014
rs4988235	rs4988235	chr2:136608646	chr2:135851076	A	G	Phosphatidylcholine acyl-alkyl C34:1	EFO_0004727	Draisma H	26068415	European	2015	-0.0006	0.0046	0.8895	-	7475	7	-	Draisma-H_mQTL_EUR_2015
rs4988235	rs4988235	chr2:136608646	chr2:135851076	A	G	Trans-4-hydroxyproline	EFO_0004727	Shin S	24816252	European	2014	0.0005	0.0043	0.9	+	7356	2	-	Shin-S_mQTL_EUR_2014
rs4988235	rs4988235	chr2:136608646	chr2:135851076	A	G	X-11412	EFO_0004727	Shin S	24816252	European	2014	0.0003	0.0027	0.9002	+	6497	2	-	Shin-S_mQTL_EUR_2014
rs4988235	rs4988235	chr2:136608646	chr2:135851076	A	G	Carnitine	EFO_0004727	Draisma H	26068415	European	2015	0.0006	0.0046	0.9007	+	7476	7	-	Draisma-H_mQTL_EUR_2015
rs4988235	rs4988235	chr2:136608646	chr2:135851076	A	G	X-11537	EFO_0004727	Shin S	24816252	European	2014	0.0009	0.0071	0.901	+	2684	2	-	Shin-S_mQTL_EUR_2014
rs4988235	rs4988235	chr2:136608646	chr2:135851076	A	G	2-palmitoylglycerophosphocholine*	EFO_0004727	Shin S	24816252	European	2014	0.0004	0.0033	0.9014	+	7261	2	-	Shin-S_mQTL_EUR_2014
rs4988235	rs4988235	chr2:136608646	chr2:135851076	A	G	Proline	EFO_0004727	Shin S	24816252	European	2014	-0.0003	0.0024	0.9048	-	7367	2	-	Shin-S_mQTL_EUR_2014
rs4988235	rs4988235	chr2:136608646	chr2:135851076	A	G	X-12039	EFO_0004727	Shin S	24816252	European	2014	-0.001	0.0082	0.9076	-	5185	2	-	Shin-S_mQTL_EUR_2014
rs4988235	rs4988235	chr2:136608646	chr2:135851076	A	G	Estrone 3-sulfate	EFO_0004727	Shin S	24816252	European	2014	-0.0016	0.014	0.9108	-	917	2	-	Shin-S_mQTL_EUR_2014
rs4988235	rs4988235	chr2:136608646	chr2:135851076	A	G	N-Butyl Oleate	EFO_0004727	Shin S	24816252	European	2014	0.0004	0.0035	0.9108	+	4317	2	-	Shin-S_mQTL_EUR_2014
rs4988235	rs4988235	chr2:136608646	chr2:135851076	A	G	X-12740	EFO_0004727	Shin S	24816252	European	2014	-0.0012	0.0105	0.9114	-	3491	2	-	Shin-S_mQTL_EUR_2014
rs4988235	rs4988235	chr2:136608646	chr2:135851076	A	G	Eicosenoate (20:1n9 or 11)	EFO_0004727	Shin S	24816252	European	2014	0.0005	0.0044	0.913	+	7352	2	-	Shin-S_mQTL_EUR_2014
rs4988235	rs4988235	chr2:136608646	chr2:135851076	A	G	1-oleoylglycerol (1-monoolein)	EFO_0004727	Shin S	24816252	European	2014	-0.0007	0.006	0.9141	-	5436	2	-	Shin-S_mQTL_EUR_2014
rs4988235	rs4988235	chr2:136608646	chr2:135851076	A	G	1-palmitoylglycerol (1-monopalmitin)	EFO_0004727	Shin S	24816252	European	2014	0.0004	0.0034	0.9145	+	6999	2	-	Shin-S_mQTL_EUR_2014
rs4988235	rs4988235	chr2:136608646	chr2:135851076	A	G	Taurolithocholate 3-sulfate	EFO_0004727	Shin S	24816252	European	2014	0.0007	0.0069	0.9149	+	6511	2	-	Shin-S_mQTL_EUR_2014
rs4988235	rs4988235	chr2:136608646	chr2:135851076	A	G	Concentration of small VLDL particles	EFO_0004727	Kettunen J	27005778	European	2016	0.001154	0.01067	0.915	+	19273	11	-	Kettunen-J_mQTL_EUR_2016
rs4988235	rs4988235	chr2:136608646	chr2:135851076	A	G	X-14304	EFO_0004727	Shin S	24816252	European	2014	-0.0007	0.0069	0.9165	-	2400	2	-	Shin-S_mQTL_EUR_2014
rs4988235	rs4988235	chr2:136608646	chr2:135851076	A	G	Erythrose	EFO_0004727	Shin S	24816252	European	2014	-0.0004	0.0044	0.9226	-	6830	2	-	Shin-S_mQTL_EUR_2014
rs4988235	rs4988235	chr2:136608646	chr2:135851076	A	G	Phosphatidylcholine acyl-alkyl C38:2	EFO_0004727	Draisma H	26068415	European	2015	0.0005	0.0056	0.9243	+	7476	7	-	Draisma-H_mQTL_EUR_2015
rs4988235	rs4988235	chr2:136608646	chr2:135851076	A	G	X-12855	EFO_0004727	Shin S	24816252	European	2014	-0.0005	0.0049	0.9259	-	4800	2	-	Shin-S_mQTL_EUR_2014
rs4988235	rs4988235	chr2:136608646	chr2:135851076	A	G	X-06226	EFO_0004727	Shin S	24816252	European	2014	0.0002	0.0023	0.9288	+	7182	2	-	Shin-S_mQTL_EUR_2014
rs4988235	rs4988235	chr2:136608646	chr2:135851076	A	G	X-11445	EFO_0004727	Shin S	24816252	European	2014	0.0008	0.0095	0.9295	+	2537	2	-	Shin-S_mQTL_EUR_2014
rs4988235	rs4988235	chr2:136608646	chr2:135851076	A	G	X-12261	EFO_0004727	Shin S	24816252	European	2014	-0.001	0.0113	0.9306	-	1027	2	-	Shin-S_mQTL_EUR_2014
rs4988235	rs4988235	chr2:136608646	chr2:135851076	A	G	Xanthine	EFO_0004727	Shin S	24816252	European	2014	0.0003	0.003	0.9319	+	6515	2	-	Shin-S_mQTL_EUR_2014
rs4988235	rs4988235	chr2:136608646	chr2:135851076	A	G	Stachydrine	EFO_0004727	Shin S	24816252	European	2014	0.0012	0.0141	0.9324	+	2779	2	-	Shin-S_mQTL_EUR_2014
rs4988235	rs4988235	chr2:136608646	chr2:135851076	A	G	X-11787	EFO_0004727	Shin S	24816252	European	2014	-0.0001	0.0017	0.9338	-	7362	2	-	Shin-S_mQTL_EUR_2014
rs4988235	rs4988235	chr2:136608646	chr2:135851076	A	G	X-13741	EFO_0004727	Shin S	24816252	European	2014	-0.0006	0.0083	0.9376	-	5035	2	-	Shin-S_mQTL_EUR_2014
rs4988235	rs4988235	chr2:136608646	chr2:135851076	A	G	Gamma-tocopherol	EFO_0004727	Shin S	24816252	European	2014	0.0004	0.0059	0.9401	+	5822	2	-	Shin-S_mQTL_EUR_2014
rs4988235	rs4988235	chr2:136608646	chr2:135851076	A	G	X-06246	EFO_0004727	Shin S	24816252	European	2014	0.0002	0.0032	0.9404	+	6929	2	-	Shin-S_mQTL_EUR_2014
rs4988235	rs4988235	chr2:136608646	chr2:135851076	A	G	Glycoprotein acetyls	EFO_0004727	Kettunen J	27005778	European	2016	-0.000781	0.01066	0.9423	-	19270	11	-	Kettunen-J_mQTL_EUR_2016
rs4988235	rs4988235	chr2:136608646	chr2:135851076	A	G	C-glycosyltryptophan*	EFO_0004727	Shin S	24816252	European	2014	-0.0001	0.0017	0.9427	-	7338	2	-	Shin-S_mQTL_EUR_2014
rs4988235	rs4988235	chr2:136608646	chr2:135851076	A	G	Phosphatidylcholine acyl-alkyl C40:4	EFO_0004727	Draisma H	26068415	European	2015	-0.0003	0.0047	0.9457	-	7476	7	-	Draisma-H_mQTL_EUR_2015
rs4988235	rs4988235	chr2:136608646	chr2:135851076	A	G	1-heptadecanoylglycerophosphocholine	EFO_0004727	Shin S	24816252	European	2014	-0.0003	0.0043	0.9474	-	6998	2	-	Shin-S_mQTL_EUR_2014
rs4988235	rs4988235	chr2:136608646	chr2:135851076	A	G	3-phenylpropionate (hydrocinnamate)	EFO_0004727	Shin S	24816252	European	2014	-0.0003	0.0052	0.9478	-	5829	2	-	Shin-S_mQTL_EUR_2014
rs4988235	rs4988235	chr2:136608646	chr2:135851076	A	G	X-11843	EFO_0004727	Shin S	24816252	European	2014	-0.0007	0.0108	0.9496	-	3740	2	-	Shin-S_mQTL_EUR_2014
rs4988235	rs4988235	chr2:136608646	chr2:135851076	A	G	X-12786	EFO_0004727	Shin S	24816252	European	2014	0.0003	0.0048	0.9509	+	6144	2	-	Shin-S_mQTL_EUR_2014
rs4988235	rs4988235	chr2:136608646	chr2:135851076	A	G	Octanoylcarnitine	EFO_0004727	Shin S	24816252	European	2014	-0.0002	0.0041	0.9534	-	7345	2	-	Shin-S_mQTL_EUR_2014
rs4988235	rs4988235	chr2:136608646	chr2:135851076	A	G	X-12407	EFO_0004727	Shin S	24816252	European	2014	-0.0005	0.0093	0.9572	-	2660	2	-	Shin-S_mQTL_EUR_2014
rs4988235	rs4988235	chr2:136608646	chr2:135851076	A	G	lysoPhosphatidylcholine acyl C18:1	EFO_0004727	Draisma H	26068415	European	2015	-0.0003	0.0061	0.9601	-	7475	7	-	Draisma-H_mQTL_EUR_2015
rs4988235	rs4988235	chr2:136608646	chr2:135851076	A	G	1,6-anhydroglucose	EFO_0004727	Shin S	24816252	European	2014	-0.0004	0.0084	0.961	-	3422	2	-	Shin-S_mQTL_EUR_2014
rs4988235	rs4988235	chr2:136608646	chr2:135851076	A	G	Phosphatidylcholine acyl-alkyl C36:2	EFO_0004727	Draisma H	26068415	European	2015	0.0003	0.0054	0.9614	+	7475	7	-	Draisma-H_mQTL_EUR_2015
rs4988235	rs4988235	chr2:136608646	chr2:135851076	A	G	Gamma-glutamylisoleucine*	EFO_0004727	Shin S	24816252	European	2014	0.0002	0.0035	0.9615	+	5207	2	-	Shin-S_mQTL_EUR_2014
rs4988235	rs4988235	chr2:136608646	chr2:135851076	A	G	3-(3-hydroxyphenyl)propionate	EFO_0004727	Shin S	24816252	European	2014	0.0005	0.0118	0.9643	+	1098	2	-	Shin-S_mQTL_EUR_2014
rs4988235	rs4988235	chr2:136608646	chr2:135851076	A	G	Serum total triglycerides	EFO_0004727	Kettunen J	27005778	European	2016	-0.000455	0.0104	0.9655	-	21545	12	-	Kettunen-J_mQTL_EUR_2016
rs4988235	rs4988235	chr2:136608646	chr2:135851076	A	G	X-11905	EFO_0004727	Shin S	24816252	European	2014	0.0002	0.0057	0.9655	+	4409	2	-	Shin-S_mQTL_EUR_2014
rs4988235	rs4988235	chr2:136608646	chr2:135851076	A	G	2-tetradecenoyl carnitine	EFO_0004727	Shin S	24816252	European	2014	-0.0002	0.0054	0.9658	-	6595	2	-	Shin-S_mQTL_EUR_2014
rs4988235	rs4988235	chr2:136608646	chr2:135851076	A	G	X-14057	EFO_0004727	Shin S	24816252	European	2014	-0.0002	0.0053	0.9672	-	4529	2	-	Shin-S_mQTL_EUR_2014
rs4988235	rs4988235	chr2:136608646	chr2:135851076	A	G	Linolenate [alpha or gamma; (18:3n3 or 6)]	EFO_0004727	Shin S	24816252	European	2014	-0.0002	0.004	0.9673	-	7338	2	-	Shin-S_mQTL_EUR_2014
rs4988235	rs4988235	chr2:136608646	chr2:135851076	A	G	Pro-hydroxy-pro	EFO_0004727	Shin S	24816252	European	2014	-0.0001	0.0031	0.9679	-	7344	2	-	Shin-S_mQTL_EUR_2014
rs4988235	rs4988235	chr2:136608646	chr2:135851076	A	G	Phosphatidylcholine acyl-alkyl C38:3	EFO_0004727	Draisma H	26068415	European	2015	-0.0002	0.0051	0.9682	-	7475	7	-	Draisma-H_mQTL_EUR_2015
rs4988235	rs4988235	chr2:136608646	chr2:135851076	A	G	X-03094	EFO_0004727	Shin S	24816252	European	2014	-0.0001	0.0024	0.9684	-	7356	2	-	Shin-S_mQTL_EUR_2014
rs4988235	rs4988235	chr2:136608646	chr2:135851076	A	G	Total lipids in small VLDL	EFO_0004727	Kettunen J	27005778	European	2016	-0.000419	0.01066	0.9691	-	19273	11	-	Kettunen-J_mQTL_EUR_2016
rs4988235	rs4988235	chr2:136608646	chr2:135851076	A	G	X-10810	EFO_0004727	Shin S	24816252	European	2014	-0.0001	0.0028	0.9697	-	6795	2	-	Shin-S_mQTL_EUR_2014
rs4988235	rs4988235	chr2:136608646	chr2:135851076	A	G	X-13553	EFO_0004727	Shin S	24816252	European	2014	0.0001	0.0036	0.9716	+	3007	2	-	Shin-S_mQTL_EUR_2014
rs4988235	rs4988235	chr2:136608646	chr2:135851076	A	G	X-04498	EFO_0004727	Shin S	24816252	European	2014	-0.0001	0.0033	0.9731	-	6733	2	-	Shin-S_mQTL_EUR_2014
rs4988235	rs4988235	chr2:136608646	chr2:135851076	A	G	Inosine	EFO_0004727	Shin S	24816252	European	2014	-0.0004	0.0114	0.9734	-	2639	2	-	Shin-S_mQTL_EUR_2014
rs4988235	rs4988235	chr2:136608646	chr2:135851076	A	G	X-14662	EFO_0004727	Shin S	24816252	European	2014	0.0003	0.0085	0.9761	+	3977	2	-	Shin-S_mQTL_EUR_2014
rs4988235	rs4988235	chr2:136608646	chr2:135851076	A	G	X-03088	EFO_0004727	Shin S	24816252	European	2014	0.0001	0.0033	0.9813	+	7034	2	-	Shin-S_mQTL_EUR_2014
rs4988235	rs4988235	chr2:136608646	chr2:135851076	A	G	Phenylalanine	EFO_0004727	Shin S	24816252	European	2014	0	0.0012	0.9822	+	7354	2	-	Shin-S_mQTL_EUR_2014
rs4988235	rs4988235	chr2:136608646	chr2:135851076	A	G	X-12749	EFO_0004727	Shin S	24816252	European	2014	0	0.0024	0.9851	+	6755	2	-	Shin-S_mQTL_EUR_2014
rs4988235	rs4988235	chr2:136608646	chr2:135851076	A	G	Ascorbate (Vitamin C)	EFO_0004727	Shin S	24816252	European	2014	0.0001	0.0114	0.9901	+	2063	2	-	Shin-S_mQTL_EUR_2014
rs4988235	rs4988235	chr2:136608646	chr2:135851076	A	G	Creatine	EFO_0004727	Shin S	24816252	European	2014	0	0.0043	0.9916	+	7373	2	-	Shin-S_mQTL_EUR_2014
rs4988235	rs4988235	chr2:136608646	chr2:135851076	A	G	Gamma-glutamylmethionine*	EFO_0004727	Shin S	24816252	European	2014	0	0.0042	0.9939	+	2212	2	-	Shin-S_mQTL_EUR_2014
rs4988235	rs4988235	chr2:136608646	chr2:135851076	A	G	X-11261	EFO_0004727	Shin S	24816252	European	2014	0	0.0051	0.9946	+	7322	2	-	Shin-S_mQTL_EUR_2014
rs4988235	rs4988235	chr2:136608646	chr2:135851076	A	G	Glycylvaline	EFO_0004727	Shin S	24816252	European	2014	0	0.0083	0.9987	+	2079	2	-	Shin-S_mQTL_EUR_2014
rs4988235	rs4988235	chr2:136608646	chr2:135851076	A	G	X-11483	EFO_0004727	Shin S	24816252	European	2014	0	0.0077	0.9996	+	4274	2	-	Shin-S_mQTL_EUR_2014
Abbreviations
a1= effect allele
a2=other allele
EFO= Experimental Factor Ontology term
pmid= PubMed ID
se = standard error
p= p-value
n= sample size
Associations meeting threshold of p < 1x10-4 coloured in yellow

### Sheet: S6
Supplementary Table 6. PhenoScanner results for G. Bifidobacterium SNP and methyaltion quantitative traits
snp	rsid	hg19_coordinates	hg38_coordinates	a1	a2	trait	efo	study	pmid	ancestry	year	tissue	marker	location	beta	se	p	direction	n	n_studies	unit	dataset
rs4988235	rs4988235	chr2:136608646	chr2:135851076	A	G	DNA methylation	GO_0006306	BIOSQTL	27918535	European	2017	Whole blood	cg04750100	chr2:136595257	#N/A	#N/A	3.703e-288	-	3841	1	-	BIOSQTL_methQTL_EUR_2017
rs4988235	rs4988235	chr2:136608646	chr2:135851076	A	G	DNA methylation	GO_0006306	BIOSQTL	27918535	European	2017	Whole blood	cg23851026	chr2:136556247	#N/A	#N/A	7.521e-216	-	3841	1	-	BIOSQTL_methQTL_EUR_2017
rs4988235	rs4988235	chr2:136608646	chr2:135851076	A	G	DNA methylation	GO_0006306	BIOSQTL	27918535	European	2017	Whole blood	cg15123519	chr2:136567294	#N/A	#N/A	4.472e-117	+	3841	1	-	BIOSQTL_methQTL_EUR_2017
rs4988235	rs4988235	chr2:136608646	chr2:135851076	A	G	DNA methylation	GO_0006306	BIOSQTL	27918535	European	2017	Whole blood	cg25344623	chr2:136566208	#N/A	#N/A	1.488e-61	+	3841	1	-	BIOSQTL_methQTL_EUR_2017
rs4988235	rs4988235	chr2:136608646	chr2:135851076	A	G	DNA methylation	GO_0006306	BIOSQTL	27918535	European	2017	Whole blood	cg07305463	chr2:136567235	#N/A	#N/A	1.454e-45	+	3841	1	-	BIOSQTL_methQTL_EUR_2017
rs4988235	rs4988235	chr2:136608646	chr2:135851076	A	G	DNA methylation	GO_0006306	Gaunt T	27036880	European	2016	Whole blood	cg20242066	chr2:136595261	-0.5533	0.03718	1.31e-44	-	837	1	-	Gaunt-T_methQTL-15up_EUR_2016
rs4988235	rs4988235	chr2:136608646	chr2:135851076	A	G	DNA methylation	GO_0006306	Gaunt T	27036880	European	2016	Whole blood	cg04750100	chr2:136595281	-0.546	0.041	8.25e-37	-	834	1	-	Gaunt-T_methQTL-F7_EUR_2016
rs4988235	rs4988235	chr2:136608646	chr2:135851076	A	G	DNA methylation	GO_0006306	BIOSQTL	27918535	European	2017	Whole blood	cg05766948	chr2:136783332	#N/A	#N/A	1.265e-35	-	3841	1	-	BIOSQTL_methQTL_EUR_2017
rs4988235	rs4988235	chr2:136608646	chr2:135851076	A	G	DNA methylation	GO_0006306	Gaunt T	27036880	European	2016	Whole blood	cg20242066	chr2:136595261	-0.5215	0.04031	5.127e-35	-	834	1	-	Gaunt-T_methQTL-F7_EUR_2016
rs4988235	rs4988235	chr2:136608646	chr2:135851076	A	G	DNA methylation	GO_0006306	Gaunt T	27036880	European	2016	Whole blood	cg04750100	chr2:136595281	-0.5495	0.04266	9.308e-35	-	837	1	-	Gaunt-T_methQTL-15up_EUR_2016
rs4988235	rs4988235	chr2:136608646	chr2:135851076	A	G	DNA methylation	GO_0006306	Gaunt T	27036880	European	2016	Whole blood	cg20242066	chr2:136595261	-0.5112	0.04099	1.518e-32	-	742	1	-	Gaunt-T_methQTL-FOM_EUR_2016
rs4988235	rs4988235	chr2:136608646	chr2:135851076	A	G	DNA methylation	GO_0006306	Gaunt T	27036880	European	2016	Whole blood	cg04750100	chr2:136595281	-0.5165	0.04304	1.913e-30	-	742	1	-	Gaunt-T_methQTL-FOM_EUR_2016
rs4988235	rs4988235	chr2:136608646	chr2:135851076	A	G	DNA methylation	GO_0006306	Gaunt T	27036880	European	2016	Whole blood	cg07169764	chr2:136633963	-0.5117	0.04604	7.332e-27	-	837	1	-	Gaunt-T_methQTL-15up_EUR_2016
rs4988235	rs4988235	chr2:136608646	chr2:135851076	A	G	DNA methylation	GO_0006306	Gaunt T	27036880	European	2016	Whole blood	cg04750100	chr2:136595281	-0.4833	0.0434	8.718e-27	-	837	1	-	Gaunt-T_methQTL-Antenatal_EUR_2016
rs4988235	rs4988235	chr2:136608646	chr2:135851076	A	G	DNA methylation	GO_0006306	Gaunt T	27036880	European	2016	Whole blood	cg20242066	chr2:136595261	-0.4403	0.04053	1.158e-25	-	837	1	-	Gaunt-T_methQTL-Antenatal_EUR_2016
rs4988235	rs4988235	chr2:136608646	chr2:135851076	A	G	DNA methylation	GO_0006306	BIOSQTL	27918535	European	2017	Whole blood	cg09772299	chr2:136783127	#N/A	#N/A	6.62e-25	-	3841	1	-	BIOSQTL_methQTL_EUR_2017
rs4988235	rs4988235	chr2:136608646	chr2:135851076	A	G	DNA methylation	GO_0006306	Gaunt T	27036880	European	2016	Cord blood	cg20242066	chr2:136595261	-0.4457	0.042	1.217e-24	-	771	1	-	Gaunt-T_methQTL-Cord_EUR_2016
rs4988235	rs4988235	chr2:136608646	chr2:135851076	A	G	DNA methylation	GO_0006306	Gaunt T	27036880	European	2016	Cord blood	cg04750100	chr2:136595281	-0.4409	0.0435	9.676e-23	-	771	1	-	Gaunt-T_methQTL-Cord_EUR_2016
rs4988235	rs4988235	chr2:136608646	chr2:135851076	A	G	DNA methylation	GO_0006306	Gaunt T	27036880	European	2016	Whole blood	cg07169764	chr2:136633963	-0.4399	0.04546	5.729e-21	-	837	1	-	Gaunt-T_methQTL-Antenatal_EUR_2016
rs4988235	rs4988235	chr2:136608646	chr2:135851076	A	G	DNA methylation	GO_0006306	BLUEPRINT	27863251	European	2016	T cells	cg04750100	chr2:136595281	-1.003	0.1143	1.759e-18	-	132	1	-	BLUEPRINT_methQTL_EUR_2016
rs4988235	rs4988235	chr2:136608646	chr2:135851076	A	G	DNA methylation	GO_0006306	BIOSQTL	27918535	European	2017	Whole blood	cg01158220	chr2:136498942	#N/A	#N/A	4.143e-18	-	3841	1	-	BIOSQTL_methQTL_EUR_2017
rs4988235	rs4988235	chr2:136608646	chr2:135851076	A	G	DNA methylation	GO_0006306	Gaunt T	27036880	European	2016	Whole blood	cg07169764	chr2:136633963	-0.4109	0.04701	1.552e-17	-	742	1	-	Gaunt-T_methQTL-FOM_EUR_2016
rs4988235	rs4988235	chr2:136608646	chr2:135851076	A	G	DNA methylation	GO_0006306	BLUEPRINT	27863251	European	2016	T cells	cg20242066	chr2:136595261	-0.9644	0.1155	6.986e-17	-	132	1	-	BLUEPRINT_methQTL_EUR_2016
rs4988235	rs4988235	chr2:136608646	chr2:135851076	A	G	DNA methylation	GO_0006306	BIOSQTL	27918535	European	2017	Whole blood	cg19039313	chr2:136634390	#N/A	#N/A	9.316e-17	+	3841	1	-	BIOSQTL_methQTL_EUR_2017
rs4988235	rs4988235	chr2:136608646	chr2:135851076	A	G	Histone modification	GO_0016570	BLUEPRINT	27863251	European	2016	Monocytes	H3K4me1	2:136591429:136599922	-0.9042	0.1089	1.013e-16	-	172	1	-	BLUEPRINT_H3K4me1_EUR_2016
rs4988235	rs4988235	chr2:136608646	chr2:135851076	A	G	DNA methylation	GO_0006306	BLUEPRINT	27863251	European	2016	Neutrophils	cg20242066	chr2:136595261	-0.8161	0.1025	1.665e-15	-	197	1	-	BLUEPRINT_methQTL_EUR_2016
rs4988235	rs4988235	chr2:136608646	chr2:135851076	A	G	DNA methylation	GO_0006306	Gaunt T	27036880	European	2016	Whole blood	cg05194412	chr2:137003533	0.371	0.04599	2.518e-15	+	837	1	-	Gaunt-T_methQTL-15up_EUR_2016
rs4988235	rs4988235	chr2:136608646	chr2:135851076	A	G	DNA methylation	GO_0006306	Gaunt T	27036880	European	2016	Cord blood	cg05194412	chr2:137003533	0.3708	0.04687	8.855e-15	+	771	1	-	Gaunt-T_methQTL-Cord_EUR_2016
rs4988235	rs4988235	chr2:136608646	chr2:135851076	A	G	DNA methylation	GO_0006306	Gaunt T	27036880	European	2016	Whole blood	cg07169764	chr2:136633963	-0.3646	0.04643	1.257e-14	-	834	1	-	Gaunt-T_methQTL-F7_EUR_2016
rs4988235	rs4988235	chr2:136608646	chr2:135851076	A	G	DNA methylation	GO_0006306	BLUEPRINT	27863251	European	2016	Monocytes	cg20242066	chr2:136595261	-0.7917	0.1032	1.708e-14	-	196	1	-	BLUEPRINT_methQTL_EUR_2016
rs4988235	rs4988235	chr2:136608646	chr2:135851076	A	G	DNA methylation	GO_0006306	Gaunt T	27036880	European	2016	Cord blood	cg07169764	chr2:136633963	-0.3767	0.04818	1.78e-14	-	771	1	-	Gaunt-T_methQTL-Cord_EUR_2016
rs4988235	rs4988235	chr2:136608646	chr2:135851076	A	G	DNA methylation	GO_0006306	BIOSQTL	27918535	European	2017	Whole blood	cg14667406	chr2:136577279	#N/A	#N/A	2.506e-13	+	3841	1	-	BIOSQTL_methQTL_EUR_2017
rs4988235	rs4988235	chr2:136608646	chr2:135851076	A	G	DNA methylation	GO_0006306	Gaunt T	27036880	European	2016	Whole blood	cg05194412	chr2:137003533	0.333	0.04622	1.296e-12	+	834	1	-	Gaunt-T_methQTL-F7_EUR_2016
rs4988235	rs4988235	chr2:136608646	chr2:135851076	A	G	DNA methylation	GO_0006306	BLUEPRINT	27863251	European	2016	Monocytes	cg04750100	chr2:136595281	-0.7379	0.1045	1.617e-12	-	196	1	-	BLUEPRINT_methQTL_EUR_2016
rs4988235	rs4988235	chr2:136608646	chr2:135851076	A	G	Histone modification	GO_0016570	BLUEPRINT	27863251	European	2016	Monocytes	H3K4me1	2:136575129:136581394	-0.7423	0.1123	3.769e-11	-	172	1	-	BLUEPRINT_H3K4me1_EUR_2016
rs4988235	rs4988235	chr2:136608646	chr2:135851076	A	G	DNA methylation	GO_0006306	BLUEPRINT	27863251	European	2016	Neutrophils	cg04750100	chr2:136595281	-0.6935	0.1053	4.44e-11	-	197	1	-	BLUEPRINT_methQTL_EUR_2016
rs4988235	rs4988235	chr2:136608646	chr2:135851076	A	G	DNA methylation	GO_0006306	Gaunt T	27036880	European	2016	Whole blood	cg12500956	chr2:135428796	-0.3033	0.04726	2.307e-10	-	837	1	-	Gaunt-T_methQTL-15up_EUR_2016
rs4988235	rs4988235	chr2:136608646	chr2:135851076	A	G	DNA methylation	GO_0006306	Gaunt T	27036880	European	2016	Whole blood	cg05194412	chr2:137003533	0.2869	0.04681	1.422e-09	+	837	1	-	Gaunt-T_methQTL-Antenatal_EUR_2016
rs4988235	rs4988235	chr2:136608646	chr2:135851076	A	G	DNA methylation	GO_0006306	BIOSQTL	27918535	European	2017	Whole blood	cg01243312	chr2:136423005	#N/A	#N/A	2.443e-09	+	3841	1	-	BIOSQTL_methQTL_EUR_2017
rs4988235	rs4988235	chr2:136608646	chr2:135851076	A	G	DNA methylation	GO_0006306	BIOSQTL	27918535	European	2017	Whole blood	cg00495708	chr2:136738474	#N/A	#N/A	4.198e-09	+	3841	1	-	BIOSQTL_methQTL_EUR_2017
rs4988235	rs4988235	chr2:136608646	chr2:135851076	A	G	Histone modification	GO_0016570	BLUEPRINT	27863251	European	2016	T cells	H3K4me1	2:136591429:136599922	0.7534	0.13	6.853e-09	+	104	1	-	BLUEPRINT_H3K4me1_EUR_2016
rs4988235	rs4988235	chr2:136608646	chr2:135851076	A	G	DNA methylation	GO_0006306	Gaunt T	27036880	European	2016	Whole blood	cg12500956	chr2:135428796	-0.2601	0.04644	2.891e-08	-	834	1	-	Gaunt-T_methQTL-F7_EUR_2016
rs4988235	rs4988235	chr2:136608646	chr2:135851076	A	G	DNA methylation	GO_0006306	BLUEPRINT	27863251	European	2016	Monocytes	cg18110444	chr2:136743460	-0.5879	0.1066	3.507e-08	-	196	1	-	BLUEPRINT_methQTL_EUR_2016
rs4988235	rs4988235	chr2:136608646	chr2:135851076	A	G	DNA methylation	GO_0006306	BLUEPRINT	27863251	European	2016	Monocytes	cg05194412	chr2:137003533	0.5746	0.1076	9.322e-08	+	196	1	-	BLUEPRINT_methQTL_EUR_2016
rs4988235	rs4988235	chr2:136608646	chr2:135851076	A	G	DNA methylation	GO_0006306	BLUEPRINT	27863251	European	2016	Neutrophils	cg18110444	chr2:136743460	-0.5632	0.1073	1.524e-07	-	197	1	-	BLUEPRINT_methQTL_EUR_2016
rs4988235	rs4988235	chr2:136608646	chr2:135851076	A	G	DNA methylation	GO_0006306	BIOSQTL	27918535	European	2017	Whole blood	cg01219347	chr2:136844313	#N/A	#N/A	2.641e-07	+	3841	1	-	BIOSQTL_methQTL_EUR_2017
rs4988235	rs4988235	chr2:136608646	chr2:135851076	A	G	DNA methylation	GO_0006306	BIOSQTL	27918535	European	2017	Whole blood	cg09370299	chr2:136577370	#N/A	#N/A	5.098e-07	+	3841	1	-	BIOSQTL_methQTL_EUR_2017
rs4988235	rs4988235	chr2:136608646	chr2:135851076	A	G	DNA methylation	GO_0006306	BLUEPRINT	27863251	European	2016	Neutrophils	cg05194412	chr2:137003533	0.5236	0.1082	1.296e-06	+	197	1	-	BLUEPRINT_methQTL_EUR_2016
rs4988235	rs4988235	chr2:136608646	chr2:135851076	A	G	DNA methylation	GO_0006306	BIOSQTL	27918535	European	2017	Whole blood	cg22825077	chr2:136636952	#N/A	#N/A	2.441e-06	+	3841	1	-	BIOSQTL_methQTL_EUR_2017
rs4988235	rs4988235	chr2:136608646	chr2:135851076	A	G	DNA methylation	GO_0006306	BIOSQTL	27918535	European	2017	Whole blood	cg11309214	chr2:136707955	#N/A	#N/A	1.07e-05	+	3841	1	-	BIOSQTL_methQTL_EUR_2017
rs4988235	rs4988235	chr2:136608646	chr2:135851076	A	G	DNA methylation	GO_0006306	BLUEPRINT	27863251	European	2016	T cells	cg25344623	chr2:136566232	0.5317	0.1288	3.636e-05	+	132	1	-	BLUEPRINT_methQTL_EUR_2016
rs4988235	rs4988235	chr2:136608646	chr2:135851076	A	G	DNA methylation	GO_0006306	BLUEPRINT	27863251	European	2016	Neutrophils	cg23851026	-	-0.4423	0.1082	4.329e-05	-	197	1	-	BLUEPRINT_methQTL_EUR_2016
rs4988235	rs4988235	chr2:136608646	chr2:135851076	A	G	DNA methylation	GO_0006306	BLUEPRINT	27863251	European	2016	T cells	cg23851026	-	-0.4907	0.1278	0.0001227	-	132	1	-	BLUEPRINT_methQTL_EUR_2016
rs4988235	rs4988235	chr2:136608646	chr2:135851076	A	G	DNA methylation	GO_0006306	BLUEPRINT	27863251	European	2016	T cells	cg15123519	-	0.4869	0.128	0.0001432	+	132	1	-	BLUEPRINT_methQTL_EUR_2016
rs4988235	rs4988235	chr2:136608646	chr2:135851076	A	G	Histone modification	GO_0016570	BLUEPRINT	27863251	European	2016	Neutrophils	H3K27ac	2:136760931:136784355	-0.4368	0.1155	0.0001552	-	174	1	-	BLUEPRINT_H3K27ac_EUR_2016
rs4988235	rs4988235	chr2:136608646	chr2:135851076	A	G	DNA methylation	GO_0006306	BLUEPRINT	27863251	European	2016	T cells	cg05194412	chr2:137003533	0.4854	0.1288	0.0001639	+	132	1	-	BLUEPRINT_methQTL_EUR_2016
rs4988235	rs4988235	chr2:136608646	chr2:135851076	A	G	DNA methylation	GO_0006306	BLUEPRINT	27863251	European	2016	Monocytes	cg09772299	chr2:136783103	-0.3834	0.1102	0.0005031	-	196	1	-	BLUEPRINT_methQTL_EUR_2016
rs4988235	rs4988235	chr2:136608646	chr2:135851076	A	G	Histone modification	GO_0016570	BLUEPRINT	27863251	European	2016	Monocytes	H3K4me1	2:136626793:136641894	-0.401	0.1185	0.0007115	-	172	1	-	BLUEPRINT_H3K4me1_EUR_2016
rs4988235	rs4988235	chr2:136608646	chr2:135851076	A	G	DNA methylation	GO_0006306	BLUEPRINT	27863251	European	2016	Neutrophils	cg05766948	chr2:136783356	-0.3665	0.11	0.0008606	-	197	1	-	BLUEPRINT_methQTL_EUR_2016
Abbreviations
a1= effect allele
a2=other allele
EFO= Experimental Factor Ontology term
pmid= PubMed ID
se = standard error
p= p-value
n= sample size
Associations meeting threshold of p < 1x10-4 coloured in yellow

### Sheet: S7
Supplementary Table 7. PhenoScanner results for G. Bifidobacterium SNP and proteins
snp	rsid	hg19_coordinates	hg38_coordinates	a1	a2	trait	efo	study	pmid	ancestry	year	beta	se	p	direction	n	n_studies	unit	dataset
rs4988235	rs4988235	chr2:136608646	chr2:135851076	A	G	Lactase-phlorizin hydrolase	EFO_0004747	Sun B	29875488	European	2017	0.7759	0.0244	1.51e-222	+	3301	1	IVNT	Sun-B_pQTL_EUR_2017
rs4988235	rs4988235	chr2:136608646	chr2:135851076	A	G	Beta-crystallin B2	EFO_0004747	Sun B	29875488	European	2017	-0.1066	0.0278	0.000126	-	3301	1	IVNT	Sun-B_pQTL_EUR_2017
rs4988235	rs4988235	chr2:136608646	chr2:135851076	A	G	Cytochrome c oxidase subunit 5B, mitochondrial	EFO_0004747	Sun B	29875488	European	2017	-0.0982	0.0278	0.000417	-	3301	1	IVNT	Sun-B_pQTL_EUR_2017
rs4988235	rs4988235	chr2:136608646	chr2:135851076	A	G	Lactotransferrin	EFO_0004747	Suhre K	28240269	European	2017	0.139	0.0427	0.001172	+	1000	1	-	Suhre-K_Proteins_EUR_2017
rs4988235	rs4988235	chr2:136608646	chr2:135851076	A	G	Protein FAM19A2	EFO_0004747	Sun B	29875488	European	2017	0.0882	0.0278	0.00151	+	3301	1	IVNT	Sun-B_pQTL_EUR_2017
rs4988235	rs4988235	chr2:136608646	chr2:135851076	A	G	Armadillo repeat-containing protein 5	EFO_0004747	Sun B	29875488	European	2017	0.0874	0.0278	0.00166	+	3301	1	IVNT	Sun-B_pQTL_EUR_2017
rs4988235	rs4988235	chr2:136608646	chr2:135851076	A	G	F-box/LRR-repeat protein 5	EFO_0004747	Sun B	29875488	European	2017	-0.0875	0.0278	0.00166	-	3301	1	IVNT	Sun-B_pQTL_EUR_2017
rs4988235	rs4988235	chr2:136608646	chr2:135851076	A	G	Galectin-3	EFO_0004747	Suhre K	28240269	European	2017	-0.1275	0.04176	0.002323	-	1000	1	-	Suhre-K_Proteins_EUR_2017
rs4988235	rs4988235	chr2:136608646	chr2:135851076	A	G	Mitochondrial glutamate carrier 2	EFO_0004747	Sun B	29875488	European	2017	0.0844	0.0278	0.0024	+	3301	1	IVNT	Sun-B_pQTL_EUR_2017
rs4988235	rs4988235	chr2:136608646	chr2:135851076	A	G	ADP-ribosyl cyclase/cyclic ADP-ribose hydrolase 1	EFO_0004747	Sun B	29875488	European	2017	-0.0841	0.0278	0.00251	-	3301	1	IVNT	Sun-B_pQTL_EUR_2017
rs4988235	rs4988235	chr2:136608646	chr2:135851076	A	G	P-Selectin	EFO_0004747	Suhre K	28240269	European	2017	0.1297	0.043	0.002626	+	1000	1	-	Suhre-K_Proteins_EUR_2017
rs4988235	rs4988235	chr2:136608646	chr2:135851076	A	G	Zinc finger protein 415	EFO_0004747	Sun B	29875488	European	2017	-0.0828	0.0278	0.00288	-	3301	1	IVNT	Sun-B_pQTL_EUR_2017
rs4988235	rs4988235	chr2:136608646	chr2:135851076	A	G	GDNF family receptor alpha-3	EFO_0004747	Sun B	29875488	European	2017	0.0815	0.0278	0.00339	+	3301	1	IVNT	Sun-B_pQTL_EUR_2017
rs4988235	rs4988235	chr2:136608646	chr2:135851076	A	G	NKG2D ligand 2	EFO_0004747	Sun B	29875488	European	2017	-0.0806	0.0278	0.0038	-	3301	1	IVNT	Sun-B_pQTL_EUR_2017
rs4988235	rs4988235	chr2:136608646	chr2:135851076	A	G	Gastrin-releasing peptide	EFO_0004747	Sun B	29875488	European	2017	-0.0794	0.0278	0.00437	-	3301	1	IVNT	Sun-B_pQTL_EUR_2017
rs4988235	rs4988235	chr2:136608646	chr2:135851076	A	G	Probable inactive serine protease 37	EFO_0004747	Sun B	29875488	European	2017	-0.0793	0.0278	0.00437	-	3301	1	IVNT	Sun-B_pQTL_EUR_2017
rs4988235	rs4988235	chr2:136608646	chr2:135851076	A	G	Dynactin subunit 2	EFO_0004747	Sun B	29875488	European	2017	-0.0791	0.0278	0.00447	-	3301	1	IVNT	Sun-B_pQTL_EUR_2017
rs4988235	rs4988235	chr2:136608646	chr2:135851076	A	G	Serpin A9	EFO_0004747	Sun B	29875488	European	2017	-0.0792	0.0278	0.00447	-	3301	1	IVNT	Sun-B_pQTL_EUR_2017
rs4988235	rs4988235	chr2:136608646	chr2:135851076	A	G	WW domain binding protein 1-like	EFO_0004747	Sun B	29875488	European	2017	-0.0791	0.0278	0.00447	-	3301	1	IVNT	Sun-B_pQTL_EUR_2017
rs4988235	rs4988235	chr2:136608646	chr2:135851076	A	G	Carbonyl reductase [NADPH] 3	EFO_0004747	Sun B	29875488	European	2017	0.0775	0.0278	0.00537	+	3301	1	IVNT	Sun-B_pQTL_EUR_2017
rs4988235	rs4988235	chr2:136608646	chr2:135851076	A	G	Toll-like receptor 2	EFO_0004747	Sun B	29875488	European	2017	-0.0774	0.0278	0.00537	-	3301	1	IVNT	Sun-B_pQTL_EUR_2017
rs4988235	rs4988235	chr2:136608646	chr2:135851076	A	G	Lysosomal Pro-X carboxypeptidase	EFO_0004747	Sun B	29875488	European	2017	0.0771	0.0278	0.00562	+	3301	1	IVNT	Sun-B_pQTL_EUR_2017
rs4988235	rs4988235	chr2:136608646	chr2:135851076	A	G	Leukocyte cell-derived chemotaxin 1	EFO_0004747	Sun B	29875488	European	2017	-0.0765	0.0278	0.00589	-	3301	1	IVNT	Sun-B_pQTL_EUR_2017
rs4988235	rs4988235	chr2:136608646	chr2:135851076	A	G	Allergin-1	EFO_0004747	Sun B	29875488	European	2017	-0.075	0.0278	0.00708	-	3301	1	IVNT	Sun-B_pQTL_EUR_2017
rs4988235	rs4988235	chr2:136608646	chr2:135851076	A	G	Glutathione S-transferase A3	EFO_0004747	Suhre K	28240269	European	2017	-0.116	0.04315	0.00731	-	1000	1	-	Suhre-K_Proteins_EUR_2017
rs4988235	rs4988235	chr2:136608646	chr2:135851076	A	G	Cyclin-dependent kinase 4 inhibitor B	EFO_0004747	Sun B	29875488	European	2017	-0.0743	0.0278	0.00759	-	3301	1	IVNT	Sun-B_pQTL_EUR_2017
rs4988235	rs4988235	chr2:136608646	chr2:135851076	A	G	High mobility group protein B1	EFO_0004747	Suhre K	28240269	European	2017	0.1138	0.04256	0.007626	+	1000	1	-	Suhre-K_Proteins_EUR_2017
rs4988235	rs4988235	chr2:136608646	chr2:135851076	A	G	Diacylglycerol kinase beta	EFO_0004747	Sun B	29875488	European	2017	-0.0742	0.0278	0.00776	-	3301	1	IVNT	Sun-B_pQTL_EUR_2017
rs4988235	rs4988235	chr2:136608646	chr2:135851076	A	G	Angiotensin-converting enzyme 2	EFO_0004747	Sun B	29875488	European	2017	0.0737	0.0278	0.00813	+	3301	1	IVNT	Sun-B_pQTL_EUR_2017
rs4988235	rs4988235	chr2:136608646	chr2:135851076	A	G	Myc proto-oncogene protein	EFO_0004747	Sun B	29875488	European	2017	-0.0736	0.0278	0.00813	-	3301	1	IVNT	Sun-B_pQTL_EUR_2017
rs4988235	rs4988235	chr2:136608646	chr2:135851076	A	G	Alpha-1,6-mannosyl-glycoprotein 2-beta-N-acetylglucosaminyltransferase	EFO_0004747	Sun B	29875488	European	2017	0.0732	0.0278	0.00851	+	3301	1	IVNT	Sun-B_pQTL_EUR_2017
rs4988235	rs4988235	chr2:136608646	chr2:135851076	A	G	Interferon gamma receptor 1	EFO_0004747	Sun B	29875488	European	2017	-0.0728	0.0278	0.00891	-	3301	1	IVNT	Sun-B_pQTL_EUR_2017
rs4988235	rs4988235	chr2:136608646	chr2:135851076	A	G	CMRF35-like molecule 6	EFO_0004747	Suhre K	28240269	European	2017	-0.1119	0.04292	0.009273	-	1000	1	-	Suhre-K_Proteins_EUR_2017
rs4988235	rs4988235	chr2:136608646	chr2:135851076	A	G	Fibroblast growth factor 12	EFO_0004747	Suhre K	28240269	European	2017	-0.1126	0.04326	0.009386	-	1000	1	-	Suhre-K_Proteins_EUR_2017
rs4988235	rs4988235	chr2:136608646	chr2:135851076	A	G	Tissue Factor	EFO_0004747	Suhre K	28240269	European	2017	-0.1081	0.04156	0.009445	-	1000	1	-	Suhre-K_Proteins_EUR_2017
rs4988235	rs4988235	chr2:136608646	chr2:135851076	A	G	Cardiotrophin-1	EFO_0004747	Sun B	29875488	European	2017	-0.0715	0.0278	0.0102	-	3301	1	IVNT	Sun-B_pQTL_EUR_2017
rs4988235	rs4988235	chr2:136608646	chr2:135851076	A	G	Mitogen-activated protein kinase kinase kinase 7:TGF-beta-activated kinase 1 and MAP3K7-binding protein 1 fusion	EFO_0004747	Sun B	29875488	European	2017	0.0716	0.0278	0.0102	+	3301	1	IVNT	Sun-B_pQTL_EUR_2017
rs4988235	rs4988235	chr2:136608646	chr2:135851076	A	G	cGMP-inhibited 3,5-cyclic phosphodiesterase A	EFO_0004747	Sun B	29875488	European	2017	0.0716	0.0278	0.0102	+	3301	1	IVNT	Sun-B_pQTL_EUR_2017
rs4988235	rs4988235	chr2:136608646	chr2:135851076	A	G	Tumor necrosis factor	EFO_0004747	Suhre K	28240269	European	2017	-0.1103	0.04312	0.01068	-	1000	1	-	Suhre-K_Proteins_EUR_2017
rs4988235	rs4988235	chr2:136608646	chr2:135851076	A	G	Lysophospholipase-like protein 1	EFO_0004747	Sun B	29875488	European	2017	-0.071	0.0278	0.0107	-	3301	1	IVNT	Sun-B_pQTL_EUR_2017
rs4988235	rs4988235	chr2:136608646	chr2:135851076	A	G	Corticosteroid-binding globulin	EFO_0004747	Sun B	29875488	European	2017	0.0705	0.0278	0.0115	+	3301	1	IVNT	Sun-B_pQTL_EUR_2017
rs4988235	rs4988235	chr2:136608646	chr2:135851076	A	G	Torsin-1A-interacting protein 2	EFO_0004747	Sun B	29875488	European	2017	-0.0703	0.0278	0.0115	-	3301	1	IVNT	Sun-B_pQTL_EUR_2017
rs4988235	rs4988235	chr2:136608646	chr2:135851076	A	G	UTP--glucose-1-phosphate uridylyltransferase	EFO_0004747	Sun B	29875488	European	2017	-0.0704	0.0278	0.0115	-	3301	1	IVNT	Sun-B_pQTL_EUR_2017
rs4988235	rs4988235	chr2:136608646	chr2:135851076	A	G	Interferon alpha-5	EFO_0004747	Sun B	29875488	European	2017	-0.0697	0.0278	0.0123	-	3301	1	IVNT	Sun-B_pQTL_EUR_2017
rs4988235	rs4988235	chr2:136608646	chr2:135851076	A	G	Interferon gamma receptor 2	EFO_0004747	Sun B	29875488	European	2017	0.0693	0.0278	0.0129	+	3301	1	IVNT	Sun-B_pQTL_EUR_2017
rs4988235	rs4988235	chr2:136608646	chr2:135851076	A	G	C3a anaphylatoxin	EFO_0004747	Suhre K	28240269	European	2017	0.1068	0.04294	0.01303	+	1000	1	-	Suhre-K_Proteins_EUR_2017
rs4988235	rs4988235	chr2:136608646	chr2:135851076	A	G	RNA-binding protein 40	EFO_0004747	Sun B	29875488	European	2017	-0.069	0.0278	0.0132	-	3301	1	IVNT	Sun-B_pQTL_EUR_2017
rs4988235	rs4988235	chr2:136608646	chr2:135851076	A	G	CMRF35-like molecule 6	EFO_0004747	Sun B	29875488	European	2017	-0.0687	0.0278	0.0135	-	3301	1	IVNT	Sun-B_pQTL_EUR_2017
rs4988235	rs4988235	chr2:136608646	chr2:135851076	A	G	Cytotoxic and regulatory T-cell molecule	EFO_0004747	Sun B	29875488	European	2017	0.0683	0.0278	0.0141	+	3301	1	IVNT	Sun-B_pQTL_EUR_2017
rs4988235	rs4988235	chr2:136608646	chr2:135851076	A	G	Prostate-specific antigen	EFO_0004747	Sun B	29875488	European	2017	-0.0684	0.0278	0.0141	-	3301	1	IVNT	Sun-B_pQTL_EUR_2017
rs4988235	rs4988235	chr2:136608646	chr2:135851076	A	G	Protein-tyrosine sulfotransferase 2	EFO_0004747	Sun B	29875488	European	2017	0.0684	0.0278	0.0141	+	3301	1	IVNT	Sun-B_pQTL_EUR_2017
rs4988235	rs4988235	chr2:136608646	chr2:135851076	A	G	Methionine aminopeptidase 2	EFO_0004747	Suhre K	28240269	European	2017	0.1055	0.04296	0.0142	+	1000	1	-	Suhre-K_Proteins_EUR_2017
rs4988235	rs4988235	chr2:136608646	chr2:135851076	A	G	Interleukin-5 receptor subunit alpha	EFO_0004747	Sun B	29875488	European	2017	-0.0677	0.0278	0.0151	-	3301	1	IVNT	Sun-B_pQTL_EUR_2017
rs4988235	rs4988235	chr2:136608646	chr2:135851076	A	G	Diamine acetyltransferase 1	EFO_0004747	Sun B	29875488	European	2017	-0.0674	0.0278	0.0155	-	3301	1	IVNT	Sun-B_pQTL_EUR_2017
rs4988235	rs4988235	chr2:136608646	chr2:135851076	A	G	Plasma protease C1 inhibitor	EFO_0004747	Suhre K	28240269	European	2017	-0.1022	0.04225	0.01574	-	1000	1	-	Suhre-K_Proteins_EUR_2017
rs4988235	rs4988235	chr2:136608646	chr2:135851076	A	G	Coiled-coil-helix-coiled-coil-helix domain-containing protein 10, mitochondrial	EFO_0004747	Sun B	29875488	European	2017	-0.0671	0.0278	0.0158	-	3301	1	IVNT	Sun-B_pQTL_EUR_2017
rs4988235	rs4988235	chr2:136608646	chr2:135851076	A	G	Lamin-B1	EFO_0004747	Sun B	29875488	European	2017	0.0673	0.0278	0.0158	+	3301	1	IVNT	Sun-B_pQTL_EUR_2017
rs4988235	rs4988235	chr2:136608646	chr2:135851076	A	G	Prolargin	EFO_0004747	Sun B	29875488	European	2017	-0.0671	0.0278	0.0158	-	3301	1	IVNT	Sun-B_pQTL_EUR_2017
rs4988235	rs4988235	chr2:136608646	chr2:135851076	A	G	Dermatopontin	EFO_0004747	Suhre K	28240269	European	2017	-0.09444	0.03912	0.01594	-	1000	1	-	Suhre-K_Proteins_EUR_2017
rs4988235	rs4988235	chr2:136608646	chr2:135851076	A	G	MHC class I polypeptide-related sequence B	EFO_0004747	Suhre K	28240269	European	2017	-0.1033	0.04288	0.01618	-	1000	1	-	Suhre-K_Proteins_EUR_2017
rs4988235	rs4988235	chr2:136608646	chr2:135851076	A	G	Aromatic-L-amino-acid decarboxylase	EFO_0004747	Sun B	29875488	European	2017	0.0669	0.0278	0.0162	+	3301	1	IVNT	Sun-B_pQTL_EUR_2017
rs4988235	rs4988235	chr2:136608646	chr2:135851076	A	G	Thrombospondin-1	EFO_0004747	Suhre K	28240269	European	2017	0.1032	0.04289	0.01629	+	1000	1	-	Suhre-K_Proteins_EUR_2017
rs4988235	rs4988235	chr2:136608646	chr2:135851076	A	G	Cytosolic non-specific dipeptidase	EFO_0004747	Suhre K	28240269	European	2017	0.1037	0.04315	0.01643	+	1000	1	-	Suhre-K_Proteins_EUR_2017
rs4988235	rs4988235	chr2:136608646	chr2:135851076	A	G	Endothelin-2	EFO_0004747	Sun B	29875488	European	2017	0.0666	0.0278	0.0166	+	3301	1	IVNT	Sun-B_pQTL_EUR_2017
rs4988235	rs4988235	chr2:136608646	chr2:135851076	A	G	Nuclear pore membrane glycoprotein 210-like	EFO_0004747	Sun B	29875488	European	2017	-0.0668	0.0278	0.0166	-	3301	1	IVNT	Sun-B_pQTL_EUR_2017
rs4988235	rs4988235	chr2:136608646	chr2:135851076	A	G	Leukemia inhibitory factor receptor	EFO_0004747	Suhre K	28240269	European	2017	-0.1033	0.0432	0.01698	-	1000	1	-	Suhre-K_Proteins_EUR_2017
rs4988235	rs4988235	chr2:136608646	chr2:135851076	A	G	Tumor-associated calcium signal transducer 2	EFO_0004747	Sun B	29875488	European	2017	0.0664	0.0278	0.017	+	3301	1	IVNT	Sun-B_pQTL_EUR_2017
rs4988235	rs4988235	chr2:136608646	chr2:135851076	A	G	Carcinoembryonic antigen-related cell adhesion molecule 21	EFO_0004747	Sun B	29875488	European	2017	-0.0661	0.0278	0.0174	-	3301	1	IVNT	Sun-B_pQTL_EUR_2017
rs4988235	rs4988235	chr2:136608646	chr2:135851076	A	G	FAS-associated factor 2	EFO_0004747	Sun B	29875488	European	2017	-0.0661	0.0278	0.0178	-	3301	1	IVNT	Sun-B_pQTL_EUR_2017
rs4988235	rs4988235	chr2:136608646	chr2:135851076	A	G	Cystatin-F	EFO_0004747	Sun B	29875488	European	2017	0.0656	0.0278	0.0182	+	3301	1	IVNT	Sun-B_pQTL_EUR_2017
rs4988235	rs4988235	chr2:136608646	chr2:135851076	A	G	Heterogeneous nuclear ribonucleoprotein K	EFO_0004747	Sun B	29875488	European	2017	-0.0657	0.0278	0.0182	-	3301	1	IVNT	Sun-B_pQTL_EUR_2017
rs4988235	rs4988235	chr2:136608646	chr2:135851076	A	G	Fatty acid-binding protein, adipocyte	EFO_0004747	Folkersen L	28369058	European	2017	-0.0648	0.0276	0.01905	-	3394	1	-	Folkersen-L_Proteins_EUR_2017
rs4988235	rs4988235	chr2:136608646	chr2:135851076	A	G	Peroxiredoxin-6	EFO_0004747	Suhre K	28240269	European	2017	0.1003	0.04303	0.01993	+	1000	1	-	Suhre-K_Proteins_EUR_2017
rs4988235	rs4988235	chr2:136608646	chr2:135851076	A	G	Alkaline phosphatase, tissue-nonspecific isozyme	EFO_0004747	Suhre K	28240269	European	2017	0.1001	0.043	0.02013	+	1000	1	-	Suhre-K_Proteins_EUR_2017
rs4988235	rs4988235	chr2:136608646	chr2:135851076	A	G	DNA polymerase eta	EFO_0004747	Sun B	29875488	European	2017	-0.0645	0.0278	0.0204	-	3301	1	IVNT	Sun-B_pQTL_EUR_2017
rs4988235	rs4988235	chr2:136608646	chr2:135851076	A	G	R-spondin-4	EFO_0004747	Sun B	29875488	European	2017	-0.0646	0.0278	0.0204	-	3301	1	IVNT	Sun-B_pQTL_EUR_2017
rs4988235	rs4988235	chr2:136608646	chr2:135851076	A	G	Uncharacterized protein C2orf66	EFO_0004747	Sun B	29875488	European	2017	0.0644	0.0278	0.0204	+	3301	1	IVNT	Sun-B_pQTL_EUR_2017
rs4988235	rs4988235	chr2:136608646	chr2:135851076	A	G	Chondroadherin	EFO_0004747	Sun B	29875488	European	2017	-0.0643	0.0278	0.0209	-	3301	1	IVNT	Sun-B_pQTL_EUR_2017
rs4988235	rs4988235	chr2:136608646	chr2:135851076	A	G	Engulfment and cell motility protein 1	EFO_0004747	Sun B	29875488	European	2017	-0.0643	0.0278	0.0209	-	3301	1	IVNT	Sun-B_pQTL_EUR_2017
rs4988235	rs4988235	chr2:136608646	chr2:135851076	A	G	Thrombospondin-2	EFO_0004747	Suhre K	28240269	European	2017	0.09691	0.0419	0.02092	+	1000	1	-	Suhre-K_Proteins_EUR_2017
rs4988235	rs4988235	chr2:136608646	chr2:135851076	A	G	Protein FAM107B	EFO_0004747	Sun B	29875488	European	2017	-0.0641	0.0278	0.0214	-	3301	1	IVNT	Sun-B_pQTL_EUR_2017
rs4988235	rs4988235	chr2:136608646	chr2:135851076	A	G	Leucine-rich repeat, immunoglobulin-like domain and transmembrane domain-containing protein 2	EFO_0004747	Sun B	29875488	European	2017	0.0638	0.0278	0.0219	+	3301	1	IVNT	Sun-B_pQTL_EUR_2017
rs4988235	rs4988235	chr2:136608646	chr2:135851076	A	G	alpha-2-macroglobulin receptor-associated protein	EFO_0004747	Sun B	29875488	European	2017	0.0638	0.0278	0.0219	+	3301	1	IVNT	Sun-B_pQTL_EUR_2017
rs4988235	rs4988235	chr2:136608646	chr2:135851076	A	G	Neural cell adhesion molecule 1, 120 kDa isoform	EFO_0004747	Suhre K	28240269	European	2017	-0.09163	0.03996	0.02206	-	1000	1	-	Suhre-K_Proteins_EUR_2017
rs4988235	rs4988235	chr2:136608646	chr2:135851076	A	G	Vitamin K-dependent protein C	EFO_0004747	Suhre K	28240269	European	2017	0.09629	0.04205	0.02224	+	1000	1	-	Suhre-K_Proteins_EUR_2017
rs4988235	rs4988235	chr2:136608646	chr2:135851076	A	G	Cadherin-15	EFO_0004747	Sun B	29875488	European	2017	0.0635	0.0278	0.0224	+	3301	1	IVNT	Sun-B_pQTL_EUR_2017
rs4988235	rs4988235	chr2:136608646	chr2:135851076	A	G	Serine/threonine-protein kinase TBK1	EFO_0004747	Sun B	29875488	European	2017	0.0636	0.0278	0.0224	+	3301	1	IVNT	Sun-B_pQTL_EUR_2017
rs4988235	rs4988235	chr2:136608646	chr2:135851076	A	G	Serine protease HTRA2, mitochondrial	EFO_0004747	Suhre K	28240269	European	2017	0.09813	0.04296	0.02257	+	1000	1	-	Suhre-K_Proteins_EUR_2017
rs4988235	rs4988235	chr2:136608646	chr2:135851076	A	G	Granulocyte-macrophage colony-stimulating factor	EFO_0004747	Sun B	29875488	European	2017	-0.0633	0.0278	0.0229	-	3301	1	IVNT	Sun-B_pQTL_EUR_2017
rs4988235	rs4988235	chr2:136608646	chr2:135851076	A	G	Group 10 secretory phospholipase A2	EFO_0004747	Suhre K	28240269	European	2017	-0.09781	0.04305	0.02332	-	1000	1	-	Suhre-K_Proteins_EUR_2017
rs4988235	rs4988235	chr2:136608646	chr2:135851076	A	G	17-beta-hydroxysteroid dehydrogenase 14	EFO_0004747	Sun B	29875488	European	2017	-0.0631	0.0278	0.0234	-	3301	1	IVNT	Sun-B_pQTL_EUR_2017
rs4988235	rs4988235	chr2:136608646	chr2:135851076	A	G	E3 ubiquitin-protein ligase ZNRF3	EFO_0004747	Sun B	29875488	European	2017	-0.0629	0.0278	0.024	-	3301	1	IVNT	Sun-B_pQTL_EUR_2017
rs4988235	rs4988235	chr2:136608646	chr2:135851076	A	G	Glucose-6-phosphate isomerase	EFO_0004747	Suhre K	28240269	European	2017	0.09656	0.04274	0.02407	+	1000	1	-	Suhre-K_Proteins_EUR_2017
rs4988235	rs4988235	chr2:136608646	chr2:135851076	A	G	Chymase	EFO_0004747	Sun B	29875488	European	2017	0.0624	0.0278	0.0251	+	3301	1	IVNT	Sun-B_pQTL_EUR_2017
rs4988235	rs4988235	chr2:136608646	chr2:135851076	A	G	Proliferating cell nuclear antigen	EFO_0004747	Sun B	29875488	European	2017	0.0624	0.0278	0.0251	+	3301	1	IVNT	Sun-B_pQTL_EUR_2017
rs4988235	rs4988235	chr2:136608646	chr2:135851076	A	G	Beta-defensin 118	EFO_0004747	Sun B	29875488	European	2017	0.0621	0.0278	0.0257	+	3301	1	IVNT	Sun-B_pQTL_EUR_2017
rs4988235	rs4988235	chr2:136608646	chr2:135851076	A	G	Transmembrane protein 52	EFO_0004747	Sun B	29875488	European	2017	-0.0621	0.0278	0.0257	-	3301	1	IVNT	Sun-B_pQTL_EUR_2017
rs4988235	rs4988235	chr2:136608646	chr2:135851076	A	G	SLAM family member 7	EFO_0004747	Suhre K	28240269	European	2017	0.09578	0.04291	0.02582	+	1000	1	-	Suhre-K_Proteins_EUR_2017
rs4988235	rs4988235	chr2:136608646	chr2:135851076	A	G	40S ribosomal protein SA	EFO_0004747	Sun B	29875488	European	2017	-0.062	0.0278	0.0263	-	3301	1	IVNT	Sun-B_pQTL_EUR_2017
rs4988235	rs4988235	chr2:136608646	chr2:135851076	A	G	Netrin-1	EFO_0004747	Sun B	29875488	European	2017	-0.0619	0.0278	0.0263	-	3301	1	IVNT	Sun-B_pQTL_EUR_2017
rs4988235	rs4988235	chr2:136608646	chr2:135851076	A	G	Protein crumbs homolog 1	EFO_0004747	Sun B	29875488	European	2017	0.0618	0.0278	0.0263	+	3301	1	IVNT	Sun-B_pQTL_EUR_2017
rs4988235	rs4988235	chr2:136608646	chr2:135851076	A	G	Secretogranin-3	EFO_0004747	Sun B	29875488	European	2017	0.0619	0.0278	0.0263	+	3301	1	IVNT	Sun-B_pQTL_EUR_2017
rs4988235	rs4988235	chr2:136608646	chr2:135851076	A	G	beta-adrenergic receptor kinase 1	EFO_0004747	Suhre K	28240269	European	2017	0.09453	0.04252	0.02647	+	1000	1	-	Suhre-K_Proteins_EUR_2017
rs4988235	rs4988235	chr2:136608646	chr2:135851076	A	G	Chymotrypsin-like elastase family member 3B	EFO_0004747	Sun B	29875488	European	2017	-0.0617	0.0278	0.0269	-	3301	1	IVNT	Sun-B_pQTL_EUR_2017
rs4988235	rs4988235	chr2:136608646	chr2:135851076	A	G	HERV-H LTR-associating protein 2	EFO_0004747	Sun B	29875488	European	2017	-0.0615	0.0278	0.0269	-	3301	1	IVNT	Sun-B_pQTL_EUR_2017
rs4988235	rs4988235	chr2:136608646	chr2:135851076	A	G	Hepatitis A virus cellular receptor 2	EFO_0004747	Sun B	29875488	European	2017	0.0617	0.0278	0.0269	+	3301	1	IVNT	Sun-B_pQTL_EUR_2017
rs4988235	rs4988235	chr2:136608646	chr2:135851076	A	G	Sperm-associated antigen 11B	EFO_0004747	Sun B	29875488	European	2017	-0.0615	0.0278	0.0269	-	3301	1	IVNT	Sun-B_pQTL_EUR_2017
rs4988235	rs4988235	chr2:136608646	chr2:135851076	A	G	Leptin receptor	EFO_0004747	Sun B	29875488	European	2017	-0.0614	0.0278	0.0275	-	3301	1	IVNT	Sun-B_pQTL_EUR_2017
rs4988235	rs4988235	chr2:136608646	chr2:135851076	A	G	Matrilin-4	EFO_0004747	Sun B	29875488	European	2017	-0.0614	0.0278	0.0275	-	3301	1	IVNT	Sun-B_pQTL_EUR_2017
rs4988235	rs4988235	chr2:136608646	chr2:135851076	A	G	COMM domain-containing protein 7	EFO_0004747	Suhre K	28240269	European	2017	0.0927	0.04206	0.02772	+	1000	1	-	Suhre-K_Proteins_EUR_2017
rs4988235	rs4988235	chr2:136608646	chr2:135851076	A	G	Histone-lysine N-methyltransferase 2C	EFO_0004747	Sun B	29875488	European	2017	-0.0611	0.0278	0.0282	-	3301	1	IVNT	Sun-B_pQTL_EUR_2017
rs4988235	rs4988235	chr2:136608646	chr2:135851076	A	G	WAP, kazal, immunoglobulin, kunitz and NTR domain-containing protein 1	EFO_0004747	Suhre K	28240269	European	2017	-0.09094	0.04139	0.02823	-	1000	1	-	Suhre-K_Proteins_EUR_2017
rs4988235	rs4988235	chr2:136608646	chr2:135851076	A	G	Thrombospondin-4	EFO_0004747	Suhre K	28240269	European	2017	0.09154	0.04172	0.02848	+	1000	1	-	Suhre-K_Proteins_EUR_2017
rs4988235	rs4988235	chr2:136608646	chr2:135851076	A	G	Interleukin-22 receptor subunit alpha-1	EFO_0004747	Sun B	29875488	European	2017	-0.061	0.0278	0.0288	-	3301	1	IVNT	Sun-B_pQTL_EUR_2017
rs4988235	rs4988235	chr2:136608646	chr2:135851076	A	G	Neuroligin-4, X-linked	EFO_0004747	Suhre K	28240269	European	2017	-0.09344	0.04273	0.02899	-	1000	1	-	Suhre-K_Proteins_EUR_2017
rs4988235	rs4988235	chr2:136608646	chr2:135851076	A	G	Interleukin-3 receptor subunit alpha	EFO_0004747	Sun B	29875488	European	2017	0.0606	0.0278	0.0295	+	3301	1	IVNT	Sun-B_pQTL_EUR_2017
rs4988235	rs4988235	chr2:136608646	chr2:135851076	A	G	Protein deglycase DJ-1	EFO_0004747	Sun B	29875488	European	2017	-0.0607	0.0278	0.0295	-	3301	1	IVNT	Sun-B_pQTL_EUR_2017
rs4988235	rs4988235	chr2:136608646	chr2:135851076	A	G	Interferon gamma receptor 1	EFO_0004747	Suhre K	28240269	European	2017	-0.09408	0.04322	0.0297	-	1000	1	-	Suhre-K_Proteins_EUR_2017
rs4988235	rs4988235	chr2:136608646	chr2:135851076	A	G	Corticotropin-releasing factor-binding protein	EFO_0004747	Sun B	29875488	European	2017	0.0604	0.0278	0.0302	+	3301	1	IVNT	Sun-B_pQTL_EUR_2017
rs4988235	rs4988235	chr2:136608646	chr2:135851076	A	G	Serine--tRNA ligase, mitochondrial	EFO_0004747	Sun B	29875488	European	2017	0.0604	0.0278	0.0302	+	3301	1	IVNT	Sun-B_pQTL_EUR_2017
rs4988235	rs4988235	chr2:136608646	chr2:135851076	A	G	DNA/RNA-binding protein KIN17	EFO_0004747	Sun B	29875488	European	2017	-0.0601	0.0278	0.0309	-	3301	1	IVNT	Sun-B_pQTL_EUR_2017
rs4988235	rs4988235	chr2:136608646	chr2:135851076	A	G	Potassium-transporting ATPase subunit beta	EFO_0004747	Sun B	29875488	European	2017	-0.0602	0.0278	0.0309	-	3301	1	IVNT	Sun-B_pQTL_EUR_2017
rs4988235	rs4988235	chr2:136608646	chr2:135851076	A	G	Cyclin-dependent kinase 2:Cyclin-A2 complex	EFO_0004747	Sun B	29875488	European	2017	0.0599	0.0278	0.0316	+	3301	1	IVNT	Sun-B_pQTL_EUR_2017
rs4988235	rs4988235	chr2:136608646	chr2:135851076	A	G	HLA class II histocompatibility antigen gamma chain	EFO_0004747	Sun B	29875488	European	2017	-0.0599	0.0278	0.0316	-	3301	1	IVNT	Sun-B_pQTL_EUR_2017
rs4988235	rs4988235	chr2:136608646	chr2:135851076	A	G	Inosine-5-monophosphate dehydrogenase 1	EFO_0004747	Sun B	29875488	European	2017	-0.0598	0.0278	0.0316	-	3301	1	IVNT	Sun-B_pQTL_EUR_2017
rs4988235	rs4988235	chr2:136608646	chr2:135851076	A	G	Protocadherin-10	EFO_0004747	Sun B	29875488	European	2017	-0.0598	0.0278	0.0316	-	3301	1	IVNT	Sun-B_pQTL_EUR_2017
rs4988235	rs4988235	chr2:136608646	chr2:135851076	A	G	Sialate O-acetylesterase	EFO_0004747	Sun B	29875488	European	2017	0.0598	0.0278	0.0316	+	3301	1	IVNT	Sun-B_pQTL_EUR_2017
rs4988235	rs4988235	chr2:136608646	chr2:135851076	A	G	Transforming growth factor beta-3	EFO_0004747	Sun B	29875488	European	2017	0.0599	0.0278	0.0316	+	3301	1	IVNT	Sun-B_pQTL_EUR_2017
rs4988235	rs4988235	chr2:136608646	chr2:135851076	A	G	Peptidyl-prolyl cis-trans isomerase E	EFO_0004747	Suhre K	28240269	European	2017	0.0916	0.0427	0.03222	+	1000	1	-	Suhre-K_Proteins_EUR_2017
rs4988235	rs4988235	chr2:136608646	chr2:135851076	A	G	Plastin-1	EFO_0004747	Sun B	29875488	European	2017	-0.0595	0.0278	0.0324	-	3301	1	IVNT	Sun-B_pQTL_EUR_2017
rs4988235	rs4988235	chr2:136608646	chr2:135851076	A	G	Macrophage colony-stimulating factor 1 receptor	EFO_0004747	Suhre K	28240269	European	2017	0.09159	0.04286	0.03286	+	1000	1	-	Suhre-K_Proteins_EUR_2017
rs4988235	rs4988235	chr2:136608646	chr2:135851076	A	G	Toll-like receptor 1	EFO_0004747	Sun B	29875488	European	2017	0.0594	0.0278	0.0331	+	3301	1	IVNT	Sun-B_pQTL_EUR_2017
rs4988235	rs4988235	chr2:136608646	chr2:135851076	A	G	AarF domain-containing protein kinase 4	EFO_0004747	Sun B	29875488	European	2017	-0.0592	0.0278	0.0339	-	3301	1	IVNT	Sun-B_pQTL_EUR_2017
rs4988235	rs4988235	chr2:136608646	chr2:135851076	A	G	C-X-C motif chemokine 9	EFO_0004747	Sun B	29875488	European	2017	-0.059	0.0278	0.0339	-	3301	1	IVNT	Sun-B_pQTL_EUR_2017
rs4988235	rs4988235	chr2:136608646	chr2:135851076	A	G	Neurexophilin-3	EFO_0004747	Sun B	29875488	European	2017	-0.0591	0.0278	0.0339	-	3301	1	IVNT	Sun-B_pQTL_EUR_2017
rs4988235	rs4988235	chr2:136608646	chr2:135851076	A	G	Retinoic acid receptor responder protein 2	EFO_0004747	Suhre K	28240269	European	2017	0.08586	0.04042	0.03396	+	1000	1	-	Suhre-K_Proteins_EUR_2017
rs4988235	rs4988235	chr2:136608646	chr2:135851076	A	G	Protein kinase C iota type	EFO_0004747	Sun B	29875488	European	2017	0.0589	0.0278	0.0347	+	3301	1	IVNT	Sun-B_pQTL_EUR_2017
rs4988235	rs4988235	chr2:136608646	chr2:135851076	A	G	Pulmonary surfactant-associated protein D	EFO_0004747	Suhre K	28240269	European	2017	0.08982	0.04259	0.03522	+	1000	1	-	Suhre-K_Proteins_EUR_2017
rs4988235	rs4988235	chr2:136608646	chr2:135851076	A	G	Caseinolytic peptidase B protein homolog	EFO_0004747	Sun B	29875488	European	2017	-0.0585	0.0278	0.0355	-	3301	1	IVNT	Sun-B_pQTL_EUR_2017
rs4988235	rs4988235	chr2:136608646	chr2:135851076	A	G	Tartrate-resistant acid phosphatase type 5	EFO_0004747	Sun B	29875488	European	2017	0.0585	0.0278	0.0355	+	3301	1	IVNT	Sun-B_pQTL_EUR_2017
rs4988235	rs4988235	chr2:136608646	chr2:135851076	A	G	alpha-2-macroglobulin receptor-associated protein	EFO_0004747	Sun B	29875488	European	2017	0.0586	0.0278	0.0355	+	3301	1	IVNT	Sun-B_pQTL_EUR_2017
rs4988235	rs4988235	chr2:136608646	chr2:135851076	A	G	Cathepsin F	EFO_0004747	Sun B	29875488	European	2017	-0.0584	0.0278	0.0363	-	3301	1	IVNT	Sun-B_pQTL_EUR_2017
rs4988235	rs4988235	chr2:136608646	chr2:135851076	A	G	Inhibin beta C chain	EFO_0004747	Sun B	29875488	European	2017	0.0583	0.0278	0.0363	+	3301	1	IVNT	Sun-B_pQTL_EUR_2017
rs4988235	rs4988235	chr2:136608646	chr2:135851076	A	G	Piwi-like protein 1	EFO_0004747	Sun B	29875488	European	2017	0.0583	0.0278	0.0363	+	3301	1	IVNT	Sun-B_pQTL_EUR_2017
rs4988235	rs4988235	chr2:136608646	chr2:135851076	A	G	Serine/threonine-protein kinase PAK 7	EFO_0004747	Suhre K	28240269	European	2017	0.09043	0.04325	0.03681	+	1000	1	-	Suhre-K_Proteins_EUR_2017
rs4988235	rs4988235	chr2:136608646	chr2:135851076	A	G	Erythrocyte band 7 integral membrane protein	EFO_0004747	Sun B	29875488	European	2017	-0.058	0.0278	0.0372	-	3301	1	IVNT	Sun-B_pQTL_EUR_2017
rs4988235	rs4988235	chr2:136608646	chr2:135851076	A	G	Matrilysin	EFO_0004747	Sun B	29875488	European	2017	0.0581	0.0278	0.0372	+	3301	1	IVNT	Sun-B_pQTL_EUR_2017
rs4988235	rs4988235	chr2:136608646	chr2:135851076	A	G	Nuclear receptor coactivator 2	EFO_0004747	Sun B	29875488	European	2017	-0.0582	0.0278	0.0372	-	3301	1	IVNT	Sun-B_pQTL_EUR_2017
rs4988235	rs4988235	chr2:136608646	chr2:135851076	A	G	Uronyl 2-sulfotransferase	EFO_0004747	Sun B	29875488	European	2017	-0.0581	0.0278	0.0372	-	3301	1	IVNT	Sun-B_pQTL_EUR_2017
rs4988235	rs4988235	chr2:136608646	chr2:135851076	A	G	F-box only protein 3	EFO_0004747	Sun B	29875488	European	2017	0.0579	0.0278	0.038	+	3301	1	IVNT	Sun-B_pQTL_EUR_2017
rs4988235	rs4988235	chr2:136608646	chr2:135851076	A	G	Follistatin-related protein 3	EFO_0004747	Sun B	29875488	European	2017	0.0578	0.0278	0.038	+	3301	1	IVNT	Sun-B_pQTL_EUR_2017
rs4988235	rs4988235	chr2:136608646	chr2:135851076	A	G	Ubiquitin-fold modifier-conjugating enzyme 1	EFO_0004747	Suhre K	28240269	European	2017	0.08669	0.04176	0.03816	+	1000	1	-	Suhre-K_Proteins_EUR_2017
rs4988235	rs4988235	chr2:136608646	chr2:135851076	A	G	Complement C1s subcomponent	EFO_0004747	Suhre K	28240269	European	2017	0.08094	0.03908	0.03859	+	1000	1	-	Suhre-K_Proteins_EUR_2017
rs4988235	rs4988235	chr2:136608646	chr2:135851076	A	G	Beta-1,3-N-acetylglucosaminyltransferase manic fringe	EFO_0004747	Sun B	29875488	European	2017	-0.0575	0.0278	0.0389	-	3301	1	IVNT	Sun-B_pQTL_EUR_2017
rs4988235	rs4988235	chr2:136608646	chr2:135851076	A	G	Parathyroid hormone-related protein	EFO_0004747	Sun B	29875488	European	2017	-0.0575	0.0278	0.0389	-	3301	1	IVNT	Sun-B_pQTL_EUR_2017
rs4988235	rs4988235	chr2:136608646	chr2:135851076	A	G	Peroxiredoxin-1	EFO_0004747	Sun B	29875488	European	2017	0.0575	0.0278	0.0389	+	3301	1	IVNT	Sun-B_pQTL_EUR_2017
rs4988235	rs4988235	chr2:136608646	chr2:135851076	A	G	Tumor necrosis factor receptor superfamily member 10A	EFO_0004747	Sun B	29875488	European	2017	0.0574	0.0278	0.0389	+	3301	1	IVNT	Sun-B_pQTL_EUR_2017
rs4988235	rs4988235	chr2:136608646	chr2:135851076	A	G	Caspase-3	EFO_0004747	Suhre K	28240269	European	2017	0.08679	0.04199	0.03897	+	1000	1	-	Suhre-K_Proteins_EUR_2017
rs4988235	rs4988235	chr2:136608646	chr2:135851076	A	G	Tyrosine-protein phosphatase non-receptor type 11	EFO_0004747	Suhre K	28240269	European	2017	0.08743	0.04238	0.03936	+	1000	1	-	Suhre-K_Proteins_EUR_2017
rs4988235	rs4988235	chr2:136608646	chr2:135851076	A	G	Extracellular sulfatase Sulf-2	EFO_0004747	Sun B	29875488	European	2017	0.0572	0.0278	0.0398	+	3301	1	IVNT	Sun-B_pQTL_EUR_2017
rs4988235	rs4988235	chr2:136608646	chr2:135851076	A	G	Discoidin, CUB and LCCL domain-containing protein 2	EFO_0004747	Sun B	29875488	European	2017	0.057	0.0278	0.0407	+	3301	1	IVNT	Sun-B_pQTL_EUR_2017
rs4988235	rs4988235	chr2:136608646	chr2:135851076	A	G	Leucine-rich repeat neuronal protein 1	EFO_0004747	Sun B	29875488	European	2017	-0.0571	0.0278	0.0407	-	3301	1	IVNT	Sun-B_pQTL_EUR_2017
rs4988235	rs4988235	chr2:136608646	chr2:135851076	A	G	Kallikrein-6	EFO_0004747	Folkersen L	28369058	European	2017	-0.0564	0.0276	0.0412	-	3394	1	-	Folkersen-L_Proteins_EUR_2017
rs4988235	rs4988235	chr2:136608646	chr2:135851076	A	G	Epidermal growth factor receptor	EFO_0004747	Suhre K	28240269	European	2017	-0.08131	0.03984	0.04155	-	1000	1	-	Suhre-K_Proteins_EUR_2017
rs4988235	rs4988235	chr2:136608646	chr2:135851076	A	G	BMP-binding endothelial regulator protein	EFO_0004747	Sun B	29875488	European	2017	0.0566	0.0278	0.0417	+	3301	1	IVNT	Sun-B_pQTL_EUR_2017
rs4988235	rs4988235	chr2:136608646	chr2:135851076	A	G	Proteasome subunit alpha type-1	EFO_0004747	Sun B	29875488	European	2017	0.0568	0.0278	0.0417	+	3301	1	IVNT	Sun-B_pQTL_EUR_2017
rs4988235	rs4988235	chr2:136608646	chr2:135851076	A	G	Proteasome subunit alpha type-6	EFO_0004747	Sun B	29875488	European	2017	0.0567	0.0278	0.0417	+	3301	1	IVNT	Sun-B_pQTL_EUR_2017
rs4988235	rs4988235	chr2:136608646	chr2:135851076	A	G	Ribonuclease H1	EFO_0004747	Sun B	29875488	European	2017	0.0566	0.0278	0.0417	+	3301	1	IVNT	Sun-B_pQTL_EUR_2017
rs4988235	rs4988235	chr2:136608646	chr2:135851076	A	G	Thyrotropin-releasing hormone	EFO_0004747	Sun B	29875488	European	2017	0.0566	0.0278	0.0417	+	3301	1	IVNT	Sun-B_pQTL_EUR_2017
rs4988235	rs4988235	chr2:136608646	chr2:135851076	A	G	UMP-CMP kinase	EFO_0004747	Sun B	29875488	European	2017	0.0567	0.0278	0.0417	+	3301	1	IVNT	Sun-B_pQTL_EUR_2017
rs4988235	rs4988235	chr2:136608646	chr2:135851076	A	G	Phosphatidylethanolamine-binding protein 1	EFO_0004747	Suhre K	28240269	European	2017	0.08667	0.04261	0.04221	+	1000	1	-	Suhre-K_Proteins_EUR_2017
rs4988235	rs4988235	chr2:136608646	chr2:135851076	A	G	C-type lectin domain family 12 member A	EFO_0004747	Sun B	29875488	European	2017	0.0564	0.0278	0.0427	+	3301	1	IVNT	Sun-B_pQTL_EUR_2017
rs4988235	rs4988235	chr2:136608646	chr2:135851076	A	G	Dual specificity protein phosphatase 13 isoform A	EFO_0004747	Sun B	29875488	European	2017	-0.0564	0.0278	0.0427	-	3301	1	IVNT	Sun-B_pQTL_EUR_2017
rs4988235	rs4988235	chr2:136608646	chr2:135851076	A	G	RNA-binding protein 39	EFO_0004747	Suhre K	28240269	European	2017	0.08716	0.04313	0.04359	+	1000	1	-	Suhre-K_Proteins_EUR_2017
rs4988235	rs4988235	chr2:136608646	chr2:135851076	A	G	Alpha-synuclein	EFO_0004747	Sun B	29875488	European	2017	0.0563	0.0278	0.0437	+	3301	1	IVNT	Sun-B_pQTL_EUR_2017
rs4988235	rs4988235	chr2:136608646	chr2:135851076	A	G	C-X-C motif chemokine 5	EFO_0004747	Sun B	29875488	European	2017	0.056	0.0278	0.0437	+	3301	1	IVNT	Sun-B_pQTL_EUR_2017
rs4988235	rs4988235	chr2:136608646	chr2:135851076	A	G	Carboxypeptidase A2	EFO_0004747	Sun B	29875488	European	2017	0.0562	0.0278	0.0437	+	3301	1	IVNT	Sun-B_pQTL_EUR_2017
rs4988235	rs4988235	chr2:136608646	chr2:135851076	A	G	Regulator of microtubule dynamics protein 3	EFO_0004747	Sun B	29875488	European	2017	0.0561	0.0278	0.0437	+	3301	1	IVNT	Sun-B_pQTL_EUR_2017
rs4988235	rs4988235	chr2:136608646	chr2:135851076	A	G	Urotensin-2 receptor	EFO_0004747	Sun B	29875488	European	2017	-0.0562	0.0278	0.0437	-	3301	1	IVNT	Sun-B_pQTL_EUR_2017
rs4988235	rs4988235	chr2:136608646	chr2:135851076	A	G	cGMP-specific 3,5-cyclic phosphodiesterase	EFO_0004747	Suhre K	28240269	European	2017	0.08592	0.04266	0.04432	+	1000	1	-	Suhre-K_Proteins_EUR_2017
rs4988235	rs4988235	chr2:136608646	chr2:135851076	A	G	Clusterin	EFO_0004747	Sun B	29875488	European	2017	-0.0558	0.0278	0.0447	-	3301	1	IVNT	Sun-B_pQTL_EUR_2017
rs4988235	rs4988235	chr2:136608646	chr2:135851076	A	G	Leucine-rich repeat-containing protein 3	EFO_0004747	Sun B	29875488	European	2017	-0.0558	0.0278	0.0447	-	3301	1	IVNT	Sun-B_pQTL_EUR_2017
rs4988235	rs4988235	chr2:136608646	chr2:135851076	A	G	Leucine-rich repeat-containing protein 4B	EFO_0004747	Sun B	29875488	European	2017	0.0558	0.0278	0.0447	+	3301	1	IVNT	Sun-B_pQTL_EUR_2017
rs4988235	rs4988235	chr2:136608646	chr2:135851076	A	G	Neuropeptide W	EFO_0004747	Sun B	29875488	European	2017	0.0559	0.0278	0.0447	+	3301	1	IVNT	Sun-B_pQTL_EUR_2017
rs4988235	rs4988235	chr2:136608646	chr2:135851076	A	G	Kunitz-type protease inhibitor 1	EFO_0004747	Suhre K	28240269	European	2017	-0.08238	0.04113	0.04544	-	1000	1	-	Suhre-K_Proteins_EUR_2017
rs4988235	rs4988235	chr2:136608646	chr2:135851076	A	G	Amelogenin, X isoform	EFO_0004747	Sun B	29875488	European	2017	-0.0557	0.0278	0.0457	-	3301	1	IVNT	Sun-B_pQTL_EUR_2017
rs4988235	rs4988235	chr2:136608646	chr2:135851076	A	G	Apoptosis regulator Bcl-2	EFO_0004747	Sun B	29875488	European	2017	0.0554	0.0278	0.0468	+	3301	1	IVNT	Sun-B_pQTL_EUR_2017
rs4988235	rs4988235	chr2:136608646	chr2:135851076	A	G	N-acetylglucosamine-6-sulfatase	EFO_0004747	Sun B	29875488	European	2017	0.0553	0.0278	0.0468	+	3301	1	IVNT	Sun-B_pQTL_EUR_2017
rs4988235	rs4988235	chr2:136608646	chr2:135851076	A	G	Probable inactive ribonuclease-like protein 13	EFO_0004747	Sun B	29875488	European	2017	-0.0554	0.0278	0.0468	-	3301	1	IVNT	Sun-B_pQTL_EUR_2017
rs4988235	rs4988235	chr2:136608646	chr2:135851076	A	G	Protein disulfide-isomerase-like protein of the testis	EFO_0004747	Sun B	29875488	European	2017	-0.0553	0.0278	0.0468	-	3301	1	IVNT	Sun-B_pQTL_EUR_2017
rs4988235	rs4988235	chr2:136608646	chr2:135851076	A	G	Protein eva-1 homolog C	EFO_0004747	Sun B	29875488	European	2017	-0.0553	0.0278	0.0468	-	3301	1	IVNT	Sun-B_pQTL_EUR_2017
rs4988235	rs4988235	chr2:136608646	chr2:135851076	A	G	RELT-like protein 2	EFO_0004747	Sun B	29875488	European	2017	-0.0553	0.0278	0.0468	-	3301	1	IVNT	Sun-B_pQTL_EUR_2017
rs4988235	rs4988235	chr2:136608646	chr2:135851076	A	G	Beclin-1	EFO_0004747	Sun B	29875488	European	2017	-0.0552	0.0278	0.0479	-	3301	1	IVNT	Sun-B_pQTL_EUR_2017
rs4988235	rs4988235	chr2:136608646	chr2:135851076	A	G	Chloride intracellular channel protein 5	EFO_0004747	Sun B	29875488	European	2017	0.0551	0.0278	0.0479	+	3301	1	IVNT	Sun-B_pQTL_EUR_2017
rs4988235	rs4988235	chr2:136608646	chr2:135851076	A	G	Nuclear receptor ROR-beta	EFO_0004747	Sun B	29875488	European	2017	-0.055	0.0278	0.0479	-	3301	1	IVNT	Sun-B_pQTL_EUR_2017
rs4988235	rs4988235	chr2:136608646	chr2:135851076	A	G	SLAM family member 8	EFO_0004747	Sun B	29875488	European	2017	-0.0552	0.0278	0.0479	-	3301	1	IVNT	Sun-B_pQTL_EUR_2017
rs4988235	rs4988235	chr2:136608646	chr2:135851076	A	G	Persulfide dioxygenase ETHE1, mitochondrial	EFO_0004747	Suhre K	28240269	European	2017	0.08556	0.04323	0.04814	+	1000	1	-	Suhre-K_Proteins_EUR_2017
rs4988235	rs4988235	chr2:136608646	chr2:135851076	A	G	Cystatin-B	EFO_0004747	Folkersen L	28369058	European	2017	-0.0546	0.0276	0.04829	-	3394	1	-	Folkersen-L_Proteins_EUR_2017
rs4988235	rs4988235	chr2:136608646	chr2:135851076	A	G	Hepatocyte growth factor receptor	EFO_0004747	Suhre K	28240269	European	2017	-0.08052	0.04073	0.04832	-	1000	1	-	Suhre-K_Proteins_EUR_2017
rs4988235	rs4988235	chr2:136608646	chr2:135851076	A	G	Histone-lysine N-methyltransferase SETMAR	EFO_0004747	Sun B	29875488	European	2017	-0.0548	0.0278	0.049	-	3301	1	IVNT	Sun-B_pQTL_EUR_2017
rs4988235	rs4988235	chr2:136608646	chr2:135851076	A	G	Lipase member N	EFO_0004747	Sun B	29875488	European	2017	-0.0549	0.0278	0.049	-	3301	1	IVNT	Sun-B_pQTL_EUR_2017
rs4988235	rs4988235	chr2:136608646	chr2:135851076	A	G	Protein lin-7 homolog B	EFO_0004747	Sun B	29875488	European	2017	0.0547	0.0278	0.049	+	3301	1	IVNT	Sun-B_pQTL_EUR_2017
rs4988235	rs4988235	chr2:136608646	chr2:135851076	A	G	High affinity cGMP-specific 3,5-cyclic phosphodiesterase 9A	EFO_0004747	Suhre K	28240269	European	2017	-0.08416	0.04283	0.04972	-	1000	1	-	Suhre-K_Proteins_EUR_2017
rs4988235	rs4988235	chr2:136608646	chr2:135851076	A	G	LIM and cysteine-rich domains protein 1	EFO_0004747	Sun B	29875488	European	2017	-0.0547	0.0278	0.0501	-	3301	1	IVNT	Sun-B_pQTL_EUR_2017
rs4988235	rs4988235	chr2:136608646	chr2:135851076	A	G	Pregnancy-specific beta-1-glycoprotein 5	EFO_0004747	Sun B	29875488	European	2017	0.0546	0.0278	0.0501	+	3301	1	IVNT	Sun-B_pQTL_EUR_2017
rs4988235	rs4988235	chr2:136608646	chr2:135851076	A	G	Stromelysin-2	EFO_0004747	Sun B	29875488	European	2017	0.0545	0.0278	0.0501	+	3301	1	IVNT	Sun-B_pQTL_EUR_2017
rs4988235	rs4988235	chr2:136608646	chr2:135851076	A	G	Tumor necrosis factor ligand superfamily member 6, soluble form	EFO_0004747	Sun B	29875488	European	2017	-0.0544	0.0278	0.0501	-	3301	1	IVNT	Sun-B_pQTL_EUR_2017
rs4988235	rs4988235	chr2:136608646	chr2:135851076	A	G	Uncharacterized protein C7orf69	EFO_0004747	Sun B	29875488	European	2017	0.0545	0.0278	0.0501	+	3301	1	IVNT	Sun-B_pQTL_EUR_2017
rs4988235	rs4988235	chr2:136608646	chr2:135851076	A	G	Tumor necrosis factor ligand superfamily member 9	EFO_0004747	Suhre K	28240269	European	2017	-0.08463	0.04336	0.05117	-	1000	1	-	Suhre-K_Proteins_EUR_2017
rs4988235	rs4988235	chr2:136608646	chr2:135851076	A	G	Desmoglein-1	EFO_0004747	Suhre K	28240269	European	2017	-0.08456	0.04332	0.05119	-	1000	1	-	Suhre-K_Proteins_EUR_2017
rs4988235	rs4988235	chr2:136608646	chr2:135851076	A	G	High mobility group protein B2	EFO_0004747	Sun B	29875488	European	2017	-0.0544	0.0278	0.0513	-	3301	1	IVNT	Sun-B_pQTL_EUR_2017
rs4988235	rs4988235	chr2:136608646	chr2:135851076	A	G	Porphobilinogen deaminase	EFO_0004747	Sun B	29875488	European	2017	0.0543	0.0278	0.0513	+	3301	1	IVNT	Sun-B_pQTL_EUR_2017
rs4988235	rs4988235	chr2:136608646	chr2:135851076	A	G	Pregnancy-specific beta-1-glycoprotein 11	EFO_0004747	Sun B	29875488	European	2017	-0.0542	0.0278	0.0513	-	3301	1	IVNT	Sun-B_pQTL_EUR_2017
rs4988235	rs4988235	chr2:136608646	chr2:135851076	A	G	Interleukin-23	EFO_0004747	Suhre K	28240269	European	2017	-0.08433	0.04327	0.05153	-	1000	1	-	Suhre-K_Proteins_EUR_2017
rs4988235	rs4988235	chr2:136608646	chr2:135851076	A	G	Alcohol dehydrogenase [NADP(+)]	EFO_0004747	Suhre K	28240269	European	2017	0.0825	0.04235	0.05173	+	1000	1	-	Suhre-K_Proteins_EUR_2017
rs4988235	rs4988235	chr2:136608646	chr2:135851076	A	G	Bcl-2-like protein 1	EFO_0004747	Suhre K	28240269	European	2017	0.08363	0.04306	0.05244	+	1000	1	-	Suhre-K_Proteins_EUR_2017
rs4988235	rs4988235	chr2:136608646	chr2:135851076	A	G	C-type lectin domain family 7 member A	EFO_0004747	Sun B	29875488	European	2017	0.0539	0.0278	0.0525	+	3301	1	IVNT	Sun-B_pQTL_EUR_2017
rs4988235	rs4988235	chr2:136608646	chr2:135851076	A	G	Follistatin	EFO_0004747	Sun B	29875488	European	2017	0.0539	0.0278	0.0525	+	3301	1	IVNT	Sun-B_pQTL_EUR_2017
rs4988235	rs4988235	chr2:136608646	chr2:135851076	A	G	Pituitary adenylate cyclase-activating polypeptide 27	EFO_0004747	Sun B	29875488	European	2017	0.0541	0.0278	0.0525	+	3301	1	IVNT	Sun-B_pQTL_EUR_2017
rs4988235	rs4988235	chr2:136608646	chr2:135851076	A	G	Protein FAM163A	EFO_0004747	Sun B	29875488	European	2017	-0.0539	0.0278	0.0525	-	3301	1	IVNT	Sun-B_pQTL_EUR_2017
rs4988235	rs4988235	chr2:136608646	chr2:135851076	A	G	von Willebrand factor C domain-containing protein 2-like	EFO_0004747	Sun B	29875488	European	2017	0.054	0.0278	0.0525	+	3301	1	IVNT	Sun-B_pQTL_EUR_2017
rs4988235	rs4988235	chr2:136608646	chr2:135851076	A	G	Tyrosine-protein kinase Tec	EFO_0004747	Suhre K	28240269	European	2017	0.08271	0.04272	0.05321	+	1000	1	-	Suhre-K_Proteins_EUR_2017
rs4988235	rs4988235	chr2:136608646	chr2:135851076	A	G	Complement C1q-like protein 4	EFO_0004747	Sun B	29875488	European	2017	-0.0537	0.0278	0.0537	-	3301	1	IVNT	Sun-B_pQTL_EUR_2017
rs4988235	rs4988235	chr2:136608646	chr2:135851076	A	G	Macrophage colony-stimulating factor 1	EFO_0004747	Sun B	29875488	European	2017	0.0536	0.0278	0.0537	+	3301	1	IVNT	Sun-B_pQTL_EUR_2017
rs4988235	rs4988235	chr2:136608646	chr2:135851076	A	G	Protein phosphatase 1L	EFO_0004747	Sun B	29875488	European	2017	0.0536	0.0278	0.0537	+	3301	1	IVNT	Sun-B_pQTL_EUR_2017
rs4988235	rs4988235	chr2:136608646	chr2:135851076	A	G	AT-rich interactive domain-containing protein 3A	EFO_0004747	Sun B	29875488	European	2017	0.0535	0.0278	0.055	+	3301	1	IVNT	Sun-B_pQTL_EUR_2017
rs4988235	rs4988235	chr2:136608646	chr2:135851076	A	G	Cytochrome c oxidase subunit 7A1, mitochondrial	EFO_0004747	Sun B	29875488	European	2017	0.0536	0.0278	0.055	+	3301	1	IVNT	Sun-B_pQTL_EUR_2017
rs4988235	rs4988235	chr2:136608646	chr2:135851076	A	G	IgLON family member 5	EFO_0004747	Sun B	29875488	European	2017	0.0533	0.0278	0.055	+	3301	1	IVNT	Sun-B_pQTL_EUR_2017
rs4988235	rs4988235	chr2:136608646	chr2:135851076	A	G	Nuclear factor erythroid 2-related factor 1	EFO_0004747	Sun B	29875488	European	2017	-0.0535	0.0278	0.055	-	3301	1	IVNT	Sun-B_pQTL_EUR_2017
rs4988235	rs4988235	chr2:136608646	chr2:135851076	A	G	Probable G-protein coupled receptor 135	EFO_0004747	Sun B	29875488	European	2017	-0.0534	0.0278	0.055	-	3301	1	IVNT	Sun-B_pQTL_EUR_2017
rs4988235	rs4988235	chr2:136608646	chr2:135851076	A	G	Retinoschisin	EFO_0004747	Sun B	29875488	European	2017	0.0533	0.0278	0.055	+	3301	1	IVNT	Sun-B_pQTL_EUR_2017
rs4988235	rs4988235	chr2:136608646	chr2:135851076	A	G	Tyrosine-protein kinase ABL1	EFO_0004747	Sun B	29875488	European	2017	0.0534	0.0278	0.055	+	3301	1	IVNT	Sun-B_pQTL_EUR_2017
rs4988235	rs4988235	chr2:136608646	chr2:135851076	A	G	Interleukin-37	EFO_0004747	Suhre K	28240269	European	2017	-0.08303	0.04329	0.05534	-	1000	1	-	Suhre-K_Proteins_EUR_2017
rs4988235	rs4988235	chr2:136608646	chr2:135851076	A	G	Neutrophil-activating peptide 2	EFO_0004747	Suhre K	28240269	European	2017	0.0812	0.04238	0.0556	+	1000	1	-	Suhre-K_Proteins_EUR_2017
rs4988235	rs4988235	chr2:136608646	chr2:135851076	A	G	Small conductance calcium-activated potassium channel protein 1	EFO_0004747	Sun B	29875488	European	2017	-0.0531	0.0278	0.0562	-	3301	1	IVNT	Sun-B_pQTL_EUR_2017
rs4988235	rs4988235	chr2:136608646	chr2:135851076	A	G	Proteasome activator complex subunit 1	EFO_0004747	Suhre K	28240269	European	2017	0.08229	0.04306	0.05624	+	1000	1	-	Suhre-K_Proteins_EUR_2017
rs4988235	rs4988235	chr2:136608646	chr2:135851076	A	G	Heat shock cognate 71 kDa protein	EFO_0004747	Suhre K	28240269	European	2017	-0.08261	0.04323	0.05634	-	1000	1	-	Suhre-K_Proteins_EUR_2017
rs4988235	rs4988235	chr2:136608646	chr2:135851076	A	G	Cadherin-12	EFO_0004747	Suhre K	28240269	European	2017	0.08216	0.04313	0.05708	+	1000	1	-	Suhre-K_Proteins_EUR_2017
rs4988235	rs4988235	chr2:136608646	chr2:135851076	A	G	Interleukin-21	EFO_0004747	Sun B	29875488	European	2017	-0.0527	0.0278	0.0575	-	3301	1	IVNT	Sun-B_pQTL_EUR_2017
rs4988235	rs4988235	chr2:136608646	chr2:135851076	A	G	Ras-related protein Rap-2a	EFO_0004747	Sun B	29875488	European	2017	-0.0529	0.0278	0.0575	-	3301	1	IVNT	Sun-B_pQTL_EUR_2017
rs4988235	rs4988235	chr2:136608646	chr2:135851076	A	G	UDP-glucuronic acid decarboxylase 1	EFO_0004747	Sun B	29875488	European	2017	-0.0529	0.0278	0.0575	-	3301	1	IVNT	Sun-B_pQTL_EUR_2017
rs4988235	rs4988235	chr2:136608646	chr2:135851076	A	G	Tyrosine-protein kinase Lck	EFO_0004747	Suhre K	28240269	European	2017	-0.08178	0.04311	0.05817	-	1000	1	-	Suhre-K_Proteins_EUR_2017
rs4988235	rs4988235	chr2:136608646	chr2:135851076	A	G	Core-binding factor subunit beta	EFO_0004747	Sun B	29875488	European	2017	-0.0525	0.0278	0.0589	-	3301	1	IVNT	Sun-B_pQTL_EUR_2017
rs4988235	rs4988235	chr2:136608646	chr2:135851076	A	G	NADH-cytochrome b5 reductase 3	EFO_0004747	Sun B	29875488	European	2017	-0.0527	0.0278	0.0589	-	3301	1	IVNT	Sun-B_pQTL_EUR_2017
rs4988235	rs4988235	chr2:136608646	chr2:135851076	A	G	Actin-binding LIM protein 3	EFO_0004747	Sun B	29875488	European	2017	-0.0524	0.0278	0.0603	-	3301	1	IVNT	Sun-B_pQTL_EUR_2017
rs4988235	rs4988235	chr2:136608646	chr2:135851076	A	G	C-C motif chemokine 24	EFO_0004747	Sun B	29875488	European	2017	0.0524	0.0278	0.0603	+	3301	1	IVNT	Sun-B_pQTL_EUR_2017
rs4988235	rs4988235	chr2:136608646	chr2:135851076	A	G	Cystathionine beta-synthase	EFO_0004747	Sun B	29875488	European	2017	-0.0523	0.0278	0.0603	-	3301	1	IVNT	Sun-B_pQTL_EUR_2017
rs4988235	rs4988235	chr2:136608646	chr2:135851076	A	G	Disintegrin and metalloproteinase domain-containing protein 23	EFO_0004747	Sun B	29875488	European	2017	-0.0523	0.0278	0.0603	-	3301	1	IVNT	Sun-B_pQTL_EUR_2017
rs4988235	rs4988235	chr2:136608646	chr2:135851076	A	G	DnaJ homolog subfamily B member 14	EFO_0004747	Sun B	29875488	European	2017	-0.0522	0.0278	0.0603	-	3301	1	IVNT	Sun-B_pQTL_EUR_2017
rs4988235	rs4988235	chr2:136608646	chr2:135851076	A	G	Fibronectin type III domain-containing protein 5	EFO_0004747	Sun B	29875488	European	2017	0.0522	0.0278	0.0603	+	3301	1	IVNT	Sun-B_pQTL_EUR_2017
rs4988235	rs4988235	chr2:136608646	chr2:135851076	A	G	Isoleucine--tRNA ligase, cytoplasmic	EFO_0004747	Sun B	29875488	European	2017	0.0524	0.0278	0.0603	+	3301	1	IVNT	Sun-B_pQTL_EUR_2017
rs4988235	rs4988235	chr2:136608646	chr2:135851076	A	G	Probable palmitoyltransferase ZDHHC14	EFO_0004747	Sun B	29875488	European	2017	-0.0522	0.0278	0.0603	-	3301	1	IVNT	Sun-B_pQTL_EUR_2017
rs4988235	rs4988235	chr2:136608646	chr2:135851076	A	G	Thrombospondin type-1 domain-containing protein 7A	EFO_0004747	Sun B	29875488	European	2017	-0.0523	0.0278	0.0603	-	3301	1	IVNT	Sun-B_pQTL_EUR_2017
rs4988235	rs4988235	chr2:136608646	chr2:135851076	A	G	Afamin	EFO_0004747	Suhre K	28240269	European	2017	0.07927	0.04219	0.06047	+	1000	1	-	Suhre-K_Proteins_EUR_2017
rs4988235	rs4988235	chr2:136608646	chr2:135851076	A	G	Secretin	EFO_0004747	Suhre K	28240269	European	2017	-0.08137	0.04328	0.06047	-	1000	1	-	Suhre-K_Proteins_EUR_2017
rs4988235	rs4988235	chr2:136608646	chr2:135851076	A	G	Galectin-2	EFO_0004747	Suhre K	28240269	European	2017	-0.08107	0.04319	0.06083	-	1000	1	-	Suhre-K_Proteins_EUR_2017
rs4988235	rs4988235	chr2:136608646	chr2:135851076	A	G	Metalloproteinase inhibitor 1	EFO_0004747	Suhre K	28240269	European	2017	0.0785	0.04191	0.06136	+	1000	1	-	Suhre-K_Proteins_EUR_2017
rs4988235	rs4988235	chr2:136608646	chr2:135851076	A	G	Calcineurin B homologous protein 1	EFO_0004747	Sun B	29875488	European	2017	-0.0521	0.0278	0.0617	-	3301	1	IVNT	Sun-B_pQTL_EUR_2017
rs4988235	rs4988235	chr2:136608646	chr2:135851076	A	G	Collagen alpha-5(VI) chain	EFO_0004747	Sun B	29875488	European	2017	-0.052	0.0278	0.0617	-	3301	1	IVNT	Sun-B_pQTL_EUR_2017
rs4988235	rs4988235	chr2:136608646	chr2:135851076	A	G	Junctional adhesion molecule C	EFO_0004747	Sun B	29875488	European	2017	0.052	0.0278	0.0617	+	3301	1	IVNT	Sun-B_pQTL_EUR_2017
rs4988235	rs4988235	chr2:136608646	chr2:135851076	A	G	Leucine-rich repeat transmembrane neuronal protein 4	EFO_0004747	Sun B	29875488	European	2017	-0.052	0.0278	0.0617	-	3301	1	IVNT	Sun-B_pQTL_EUR_2017
rs4988235	rs4988235	chr2:136608646	chr2:135851076	A	G	Interleukin-13 receptor subunit alpha-1	EFO_0004747	Suhre K	28240269	European	2017	-0.07955	0.04254	0.06181	-	1000	1	-	Suhre-K_Proteins_EUR_2017
rs4988235	rs4988235	chr2:136608646	chr2:135851076	A	G	Growth-regulated alpha protein	EFO_0004747	Suhre K	28240269	European	2017	0.08024	0.04293	0.06191	+	1000	1	-	Suhre-K_Proteins_EUR_2017
rs4988235	rs4988235	chr2:136608646	chr2:135851076	A	G	Integrin alpha-I: beta-1 complex	EFO_0004747	Suhre K	28240269	European	2017	0.07843	0.04214	0.06297	+	1000	1	-	Suhre-K_Proteins_EUR_2017
rs4988235	rs4988235	chr2:136608646	chr2:135851076	A	G	Ceramide synthase 5	EFO_0004747	Sun B	29875488	European	2017	-0.0519	0.0278	0.0631	-	3301	1	IVNT	Sun-B_pQTL_EUR_2017
rs4988235	rs4988235	chr2:136608646	chr2:135851076	A	G	Interleukin-17 receptor A	EFO_0004747	Sun B	29875488	European	2017	-0.0517	0.0279	0.0631	-	3301	1	IVNT	Sun-B_pQTL_EUR_2017
rs4988235	rs4988235	chr2:136608646	chr2:135851076	A	G	Interleukin-3	EFO_0004747	Sun B	29875488	European	2017	0.0518	0.0279	0.0631	+	3301	1	IVNT	Sun-B_pQTL_EUR_2017
rs4988235	rs4988235	chr2:136608646	chr2:135851076	A	G	Low-density lipoprotein receptor-related protein 1B	EFO_0004747	Sun B	29875488	European	2017	-0.0519	0.0278	0.0631	-	3301	1	IVNT	Sun-B_pQTL_EUR_2017
rs4988235	rs4988235	chr2:136608646	chr2:135851076	A	G	NKG2-A/NKG2-B type II integral membrane protein	EFO_0004747	Sun B	29875488	European	2017	0.0517	0.0278	0.0631	+	3301	1	IVNT	Sun-B_pQTL_EUR_2017
rs4988235	rs4988235	chr2:136608646	chr2:135851076	A	G	Oligoribonuclease, mitochondrial	EFO_0004747	Sun B	29875488	European	2017	0.0518	0.0278	0.0631	+	3301	1	IVNT	Sun-B_pQTL_EUR_2017
rs4988235	rs4988235	chr2:136608646	chr2:135851076	A	G	Mitogen-activated protein kinase 8	EFO_0004747	Suhre K	28240269	European	2017	0.08017	0.04313	0.06332	+	1000	1	-	Suhre-K_Proteins_EUR_2017
rs4988235	rs4988235	chr2:136608646	chr2:135851076	A	G	Fc receptor-like protein 1	EFO_0004747	Sun B	29875488	European	2017	-0.0516	0.0278	0.0646	-	3301	1	IVNT	Sun-B_pQTL_EUR_2017
rs4988235	rs4988235	chr2:136608646	chr2:135851076	A	G	Protein CASC4	EFO_0004747	Sun B	29875488	European	2017	-0.0516	0.0278	0.0646	-	3301	1	IVNT	Sun-B_pQTL_EUR_2017
rs4988235	rs4988235	chr2:136608646	chr2:135851076	A	G	Teratocarcinoma-derived growth factor 1	EFO_0004747	Suhre K	28240269	European	2017	-0.07978	0.04331	0.06571	-	1000	1	-	Suhre-K_Proteins_EUR_2017
rs4988235	rs4988235	chr2:136608646	chr2:135851076	A	G	Methyl-CpG-binding domain protein 4	EFO_0004747	Sun B	29875488	European	2017	0.051	0.0279	0.0661	+	3301	1	IVNT	Sun-B_pQTL_EUR_2017
rs4988235	rs4988235	chr2:136608646	chr2:135851076	A	G	Phospholipase B-like 1	EFO_0004747	Sun B	29875488	European	2017	-0.0513	0.0278	0.0661	-	3301	1	IVNT	Sun-B_pQTL_EUR_2017
rs4988235	rs4988235	chr2:136608646	chr2:135851076	A	G	Serine/threonine-protein kinase MRCK alpha	EFO_0004747	Sun B	29875488	European	2017	-0.0511	0.0278	0.0661	-	3301	1	IVNT	Sun-B_pQTL_EUR_2017
rs4988235	rs4988235	chr2:136608646	chr2:135851076	A	G	Translin	EFO_0004747	Sun B	29875488	European	2017	0.0512	0.0278	0.0661	+	3301	1	IVNT	Sun-B_pQTL_EUR_2017
rs4988235	rs4988235	chr2:136608646	chr2:135851076	A	G	Uroplakin-3b-like protein	EFO_0004747	Sun B	29875488	European	2017	-0.0511	0.0278	0.0661	-	3301	1	IVNT	Sun-B_pQTL_EUR_2017
rs4988235	rs4988235	chr2:136608646	chr2:135851076	A	G	Vesicle transport through interaction with t-SNAREs homolog 1A	EFO_0004747	Sun B	29875488	European	2017	-0.0512	0.0279	0.0661	-	3301	1	IVNT	Sun-B_pQTL_EUR_2017
rs4988235	rs4988235	chr2:136608646	chr2:135851076	A	G	S-phase kinase-associated protein 1	EFO_0004747	Suhre K	28240269	European	2017	0.07941	0.04318	0.06621	+	1000	1	-	Suhre-K_Proteins_EUR_2017
rs4988235	rs4988235	chr2:136608646	chr2:135851076	A	G	Bisphosphoglycerate mutase	EFO_0004747	Sun B	29875488	European	2017	0.0509	0.0278	0.0676	+	3301	1	IVNT	Sun-B_pQTL_EUR_2017
rs4988235	rs4988235	chr2:136608646	chr2:135851076	A	G	Bone morphogenetic protein receptor type-1A	EFO_0004747	Sun B	29875488	European	2017	0.0508	0.0278	0.0676	+	3301	1	IVNT	Sun-B_pQTL_EUR_2017
rs4988235	rs4988235	chr2:136608646	chr2:135851076	A	G	DNA repair endonuclease XPF	EFO_0004747	Sun B	29875488	European	2017	-0.051	0.0278	0.0676	-	3301	1	IVNT	Sun-B_pQTL_EUR_2017
rs4988235	rs4988235	chr2:136608646	chr2:135851076	A	G	Group IIE secretory phospholipase A2	EFO_0004747	Sun B	29875488	European	2017	0.051	0.0278	0.0676	+	3301	1	IVNT	Sun-B_pQTL_EUR_2017
rs4988235	rs4988235	chr2:136608646	chr2:135851076	A	G	Pro-neuregulin-2, membrane-bound isoform	EFO_0004747	Sun B	29875488	European	2017	0.0509	0.0278	0.0676	+	3301	1	IVNT	Sun-B_pQTL_EUR_2017
rs4988235	rs4988235	chr2:136608646	chr2:135851076	A	G	Prokineticin-1	EFO_0004747	Sun B	29875488	European	2017	0.0509	0.0278	0.0676	+	3301	1	IVNT	Sun-B_pQTL_EUR_2017
rs4988235	rs4988235	chr2:136608646	chr2:135851076	A	G	Pulmonary surfactant-associated protein C	EFO_0004747	Sun B	29875488	European	2017	-0.0509	0.0278	0.0676	-	3301	1	IVNT	Sun-B_pQTL_EUR_2017
rs4988235	rs4988235	chr2:136608646	chr2:135851076	A	G	TGF-beta receptor type-2	EFO_0004747	Sun B	29875488	European	2017	0.0508	0.0279	0.0676	+	3301	1	IVNT	Sun-B_pQTL_EUR_2017
rs4988235	rs4988235	chr2:136608646	chr2:135851076	A	G	Tumor necrosis factor receptor superfamily member 11A	EFO_0004747	Suhre K	28240269	European	2017	0.07803	0.04266	0.06773	+	1000	1	-	Suhre-K_Proteins_EUR_2017
rs4988235	rs4988235	chr2:136608646	chr2:135851076	A	G	Tyrosine-protein kinase Fyn	EFO_0004747	Suhre K	28240269	European	2017	0.07826	0.04281	0.0678	+	1000	1	-	Suhre-K_Proteins_EUR_2017
rs4988235	rs4988235	chr2:136608646	chr2:135851076	A	G	NADPH--cytochrome P450 reductase	EFO_0004747	Suhre K	28240269	European	2017	0.07434	0.04073	0.06824	+	1000	1	-	Suhre-K_Proteins_EUR_2017
rs4988235	rs4988235	chr2:136608646	chr2:135851076	A	G	Lactadherin	EFO_0004747	Suhre K	28240269	European	2017	-0.07653	0.04196	0.0685	-	1000	1	-	Suhre-K_Proteins_EUR_2017
rs4988235	rs4988235	chr2:136608646	chr2:135851076	A	G	Coagulation factor IX	EFO_0004747	Suhre K	28240269	European	2017	0.07574	0.04155	0.06859	+	1000	1	-	Suhre-K_Proteins_EUR_2017
rs4988235	rs4988235	chr2:136608646	chr2:135851076	A	G	Interleukin-20 receptor subunit alpha	EFO_0004747	Suhre K	28240269	European	2017	-0.07851	0.04311	0.06888	-	1000	1	-	Suhre-K_Proteins_EUR_2017
rs4988235	rs4988235	chr2:136608646	chr2:135851076	A	G	EP300-interacting inhibitor of differentiation 3	EFO_0004747	Sun B	29875488	European	2017	-0.0505	0.0278	0.0692	-	3301	1	IVNT	Sun-B_pQTL_EUR_2017
rs4988235	rs4988235	chr2:136608646	chr2:135851076	A	G	Interleukin-11	EFO_0004747	Sun B	29875488	European	2017	0.0506	0.0278	0.0692	+	3301	1	IVNT	Sun-B_pQTL_EUR_2017
rs4988235	rs4988235	chr2:136608646	chr2:135851076	A	G	Interleukin-2 receptor subunit alpha	EFO_0004747	Sun B	29875488	European	2017	0.0506	0.0278	0.0692	+	3301	1	IVNT	Sun-B_pQTL_EUR_2017
rs4988235	rs4988235	chr2:136608646	chr2:135851076	A	G	Killer cell immunoglobulin-like receptor 2DL5A	EFO_0004747	Sun B	29875488	European	2017	0.0506	0.0278	0.0692	+	3301	1	IVNT	Sun-B_pQTL_EUR_2017
rs4988235	rs4988235	chr2:136608646	chr2:135851076	A	G	Protein p13 MTCP-1	EFO_0004747	Sun B	29875488	European	2017	-0.0505	0.0278	0.0692	-	3301	1	IVNT	Sun-B_pQTL_EUR_2017
rs4988235	rs4988235	chr2:136608646	chr2:135851076	A	G	Translocon-associated protein subunit alpha	EFO_0004747	Sun B	29875488	European	2017	0.0505	0.0278	0.0692	+	3301	1	IVNT	Sun-B_pQTL_EUR_2017
rs4988235	rs4988235	chr2:136608646	chr2:135851076	A	G	Phosphoglycerate kinase 1	EFO_0004747	Suhre K	28240269	European	2017	0.07746	0.04261	0.0693	+	1000	1	-	Suhre-K_Proteins_EUR_2017
rs4988235	rs4988235	chr2:136608646	chr2:135851076	A	G	Casein kinase II 2-alpha:2-beta heterotetramer	EFO_0004747	Suhre K	28240269	European	2017	0.07676	0.04225	0.06955	+	1000	1	-	Suhre-K_Proteins_EUR_2017
rs4988235	rs4988235	chr2:136608646	chr2:135851076	A	G	DNA-binding protein inhibitor ID-1	EFO_0004747	Sun B	29875488	European	2017	-0.0504	0.0279	0.0708	-	3301	1	IVNT	Sun-B_pQTL_EUR_2017
rs4988235	rs4988235	chr2:136608646	chr2:135851076	A	G	Diamine acetyltransferase 2	EFO_0004747	Sun B	29875488	European	2017	-0.0502	0.0278	0.0708	-	3301	1	IVNT	Sun-B_pQTL_EUR_2017
rs4988235	rs4988235	chr2:136608646	chr2:135851076	A	G	Erythropoietin receptor	EFO_0004747	Sun B	29875488	European	2017	0.0503	0.0278	0.0708	+	3301	1	IVNT	Sun-B_pQTL_EUR_2017
rs4988235	rs4988235	chr2:136608646	chr2:135851076	A	G	Kunitz-type protease inhibitor 3	EFO_0004747	Sun B	29875488	European	2017	-0.0504	0.0278	0.0708	-	3301	1	IVNT	Sun-B_pQTL_EUR_2017
rs4988235	rs4988235	chr2:136608646	chr2:135851076	A	G	C-type lectin-like domain family 1	EFO_0004747	Sun B	29875488	European	2017	0.0501	0.0278	0.0724	+	3301	1	IVNT	Sun-B_pQTL_EUR_2017
rs4988235	rs4988235	chr2:136608646	chr2:135851076	A	G	Cadherin-7	EFO_0004747	Sun B	29875488	European	2017	0.0499	0.0278	0.0724	+	3301	1	IVNT	Sun-B_pQTL_EUR_2017
rs4988235	rs4988235	chr2:136608646	chr2:135851076	A	G	Protein regulator of cytokinesis 1	EFO_0004747	Sun B	29875488	European	2017	-0.0501	0.0278	0.0724	-	3301	1	IVNT	Sun-B_pQTL_EUR_2017
rs4988235	rs4988235	chr2:136608646	chr2:135851076	A	G	Torsin-1A-interacting protein 1	EFO_0004747	Sun B	29875488	European	2017	0.05	0.0278	0.0724	+	3301	1	IVNT	Sun-B_pQTL_EUR_2017
rs4988235	rs4988235	chr2:136608646	chr2:135851076	A	G	Peptidyl-prolyl cis-trans isomerase D	EFO_0004747	Suhre K	28240269	European	2017	0.07751	0.04311	0.07244	+	1000	1	-	Suhre-K_Proteins_EUR_2017
rs4988235	rs4988235	chr2:136608646	chr2:135851076	A	G	GTP-binding nuclear protein Ran	EFO_0004747	Suhre K	28240269	European	2017	0.07583	0.04227	0.07313	+	1000	1	-	Suhre-K_Proteins_EUR_2017
rs4988235	rs4988235	chr2:136608646	chr2:135851076	A	G	Nucleoside diphosphate kinase B	EFO_0004747	Suhre K	28240269	European	2017	0.07563	0.04228	0.07396	+	1000	1	-	Suhre-K_Proteins_EUR_2017
rs4988235	rs4988235	chr2:136608646	chr2:135851076	A	G	E3 ubiquitin-protein ligase RNF13	EFO_0004747	Sun B	29875488	European	2017	0.0498	0.0278	0.0741	+	3301	1	IVNT	Sun-B_pQTL_EUR_2017
rs4988235	rs4988235	chr2:136608646	chr2:135851076	A	G	Prestin	EFO_0004747	Sun B	29875488	European	2017	0.0497	0.0279	0.0741	+	3301	1	IVNT	Sun-B_pQTL_EUR_2017
rs4988235	rs4988235	chr2:136608646	chr2:135851076	A	G	V-set and immunoglobulin domain-containing protein 1	EFO_0004747	Sun B	29875488	European	2017	-0.0497	0.0278	0.0741	-	3301	1	IVNT	Sun-B_pQTL_EUR_2017
rs4988235	rs4988235	chr2:136608646	chr2:135851076	A	G	Sphingosine kinase 2	EFO_0004747	Suhre K	28240269	European	2017	0.07663	0.0431	0.07569	+	1000	1	-	Suhre-K_Proteins_EUR_2017
rs4988235	rs4988235	chr2:136608646	chr2:135851076	A	G	E3 ubiquitin-protein ligase parkin	EFO_0004747	Sun B	29875488	European	2017	0.0494	0.0278	0.0759	+	3301	1	IVNT	Sun-B_pQTL_EUR_2017
rs4988235	rs4988235	chr2:136608646	chr2:135851076	A	G	ERO1-like protein alpha	EFO_0004747	Sun B	29875488	European	2017	-0.0495	0.0279	0.0759	-	3301	1	IVNT	Sun-B_pQTL_EUR_2017
rs4988235	rs4988235	chr2:136608646	chr2:135851076	A	G	Glial cell line-derived neurotrophic factor	EFO_0004747	Sun B	29875488	European	2017	0.0494	0.0278	0.0759	+	3301	1	IVNT	Sun-B_pQTL_EUR_2017
rs4988235	rs4988235	chr2:136608646	chr2:135851076	A	G	Interleukin enhancer-binding factor 3	EFO_0004747	Sun B	29875488	European	2017	-0.0493	0.0278	0.0759	-	3301	1	IVNT	Sun-B_pQTL_EUR_2017
rs4988235	rs4988235	chr2:136608646	chr2:135851076	A	G	Interleukin-36 gamma	EFO_0004747	Sun B	29875488	European	2017	-0.0494	0.0279	0.0759	-	3301	1	IVNT	Sun-B_pQTL_EUR_2017
rs4988235	rs4988235	chr2:136608646	chr2:135851076	A	G	Junctophilin-3	EFO_0004747	Sun B	29875488	European	2017	0.0495	0.0279	0.0759	+	3301	1	IVNT	Sun-B_pQTL_EUR_2017
rs4988235	rs4988235	chr2:136608646	chr2:135851076	A	G	Neurotrophin-3	EFO_0004747	Sun B	29875488	European	2017	0.0495	0.0279	0.0759	+	3301	1	IVNT	Sun-B_pQTL_EUR_2017
rs4988235	rs4988235	chr2:136608646	chr2:135851076	A	G	Serine/threonine-protein kinase MRCK beta	EFO_0004747	Sun B	29875488	European	2017	0.0495	0.0278	0.0759	+	3301	1	IVNT	Sun-B_pQTL_EUR_2017
rs4988235	rs4988235	chr2:136608646	chr2:135851076	A	G	Zinc finger protein 358	EFO_0004747	Sun B	29875488	European	2017	0.0494	0.0278	0.0759	+	3301	1	IVNT	Sun-B_pQTL_EUR_2017
rs4988235	rs4988235	chr2:136608646	chr2:135851076	A	G	tRNA pseudouridine synthase A, mitochondrial	EFO_0004747	Sun B	29875488	European	2017	-0.0494	0.0278	0.0759	-	3301	1	IVNT	Sun-B_pQTL_EUR_2017
rs4988235	rs4988235	chr2:136608646	chr2:135851076	A	G	Methionine aminopeptidase 1	EFO_0004747	Suhre K	28240269	European	2017	0.07477	0.04222	0.07679	+	1000	1	-	Suhre-K_Proteins_EUR_2017
rs4988235	rs4988235	chr2:136608646	chr2:135851076	A	G	Ribosomal protein S6 kinase alpha-3	EFO_0004747	Suhre K	28240269	European	2017	0.07327	0.0414	0.07709	+	1000	1	-	Suhre-K_Proteins_EUR_2017
rs4988235	rs4988235	chr2:136608646	chr2:135851076	A	G	Mitogen-activated protein kinase 3	EFO_0004747	Suhre K	28240269	European	2017	0.07615	0.04307	0.07743	+	1000	1	-	Suhre-K_Proteins_EUR_2017
rs4988235	rs4988235	chr2:136608646	chr2:135851076	A	G	Angiopoietin-4	EFO_0004747	Sun B	29875488	European	2017	0.0492	0.0279	0.0776	+	3301	1	IVNT	Sun-B_pQTL_EUR_2017
rs4988235	rs4988235	chr2:136608646	chr2:135851076	A	G	CUB and zona pellucida-like domain-containing protein 1	EFO_0004747	Sun B	29875488	European	2017	0.049	0.0279	0.0776	+	3301	1	IVNT	Sun-B_pQTL_EUR_2017
rs4988235	rs4988235	chr2:136608646	chr2:135851076	A	G	Galectin-7	EFO_0004747	Sun B	29875488	European	2017	0.0492	0.0279	0.0776	+	3301	1	IVNT	Sun-B_pQTL_EUR_2017
rs4988235	rs4988235	chr2:136608646	chr2:135851076	A	G	Interleukin-18 receptor 1	EFO_0004747	Sun B	29875488	European	2017	0.0492	0.0279	0.0776	+	3301	1	IVNT	Sun-B_pQTL_EUR_2017
rs4988235	rs4988235	chr2:136608646	chr2:135851076	A	G	Noggin	EFO_0004747	Sun B	29875488	European	2017	0.0492	0.0279	0.0776	+	3301	1	IVNT	Sun-B_pQTL_EUR_2017
rs4988235	rs4988235	chr2:136608646	chr2:135851076	A	G	Heat shock protein HSP 90-alpha/beta	EFO_0004747	Suhre K	28240269	European	2017	0.0742	0.04204	0.07781	+	1000	1	-	Suhre-K_Proteins_EUR_2017
rs4988235	rs4988235	chr2:136608646	chr2:135851076	A	G	Annexin A6	EFO_0004747	Suhre K	28240269	European	2017	0.0756	0.04293	0.0786	+	1000	1	-	Suhre-K_Proteins_EUR_2017
rs4988235	rs4988235	chr2:136608646	chr2:135851076	A	G	Tyrosine-protein kinase Lyn, isoform B	EFO_0004747	Suhre K	28240269	European	2017	0.07491	0.04256	0.07864	+	1000	1	-	Suhre-K_Proteins_EUR_2017
rs4988235	rs4988235	chr2:136608646	chr2:135851076	A	G	interleukin-17 receptor B	EFO_0004747	Suhre K	28240269	European	2017	-0.07479	0.04249	0.07871	-	1000	1	-	Suhre-K_Proteins_EUR_2017
rs4988235	rs4988235	chr2:136608646	chr2:135851076	A	G	Tissue-type plasminogen activator	EFO_0004747	Folkersen L	28369058	European	2017	0.0486	0.0276	0.0791	+	3394	1	-	Folkersen-L_Proteins_EUR_2017
rs4988235	rs4988235	chr2:136608646	chr2:135851076	A	G	Alpha-2,8-sialyltransferase 8F	EFO_0004747	Sun B	29875488	European	2017	-0.0489	0.0279	0.0794	-	3301	1	IVNT	Sun-B_pQTL_EUR_2017
rs4988235	rs4988235	chr2:136608646	chr2:135851076	A	G	Apoptosis-inducing factor 1, mitochondrial	EFO_0004747	Sun B	29875488	European	2017	-0.0489	0.0278	0.0794	-	3301	1	IVNT	Sun-B_pQTL_EUR_2017
rs4988235	rs4988235	chr2:136608646	chr2:135851076	A	G	DnaJ homolog subfamily A member 4	EFO_0004747	Sun B	29875488	European	2017	0.0488	0.0278	0.0794	+	3301	1	IVNT	Sun-B_pQTL_EUR_2017
rs4988235	rs4988235	chr2:136608646	chr2:135851076	A	G	Fibroblast growth factor 10	EFO_0004747	Sun B	29875488	European	2017	0.0489	0.0279	0.0794	+	3301	1	IVNT	Sun-B_pQTL_EUR_2017
rs4988235	rs4988235	chr2:136608646	chr2:135851076	A	G	Interferon beta	EFO_0004747	Sun B	29875488	European	2017	-0.049	0.0278	0.0794	-	3301	1	IVNT	Sun-B_pQTL_EUR_2017
rs4988235	rs4988235	chr2:136608646	chr2:135851076	A	G	Neural proliferation differentiation and control protein 1	EFO_0004747	Sun B	29875488	European	2017	0.0488	0.0278	0.0794	+	3301	1	IVNT	Sun-B_pQTL_EUR_2017
rs4988235	rs4988235	chr2:136608646	chr2:135851076	A	G	SPRY domain-containing SOCS box protein 1	EFO_0004747	Sun B	29875488	European	2017	0.0488	0.0279	0.0794	+	3301	1	IVNT	Sun-B_pQTL_EUR_2017
rs4988235	rs4988235	chr2:136608646	chr2:135851076	A	G	Scavenger receptor class A member 3	EFO_0004747	Sun B	29875488	European	2017	-0.0489	0.0278	0.0794	-	3301	1	IVNT	Sun-B_pQTL_EUR_2017
rs4988235	rs4988235	chr2:136608646	chr2:135851076	A	G	Transgelin	EFO_0004747	Sun B	29875488	European	2017	-0.0487	0.0278	0.0794	-	3301	1	IVNT	Sun-B_pQTL_EUR_2017
rs4988235	rs4988235	chr2:136608646	chr2:135851076	A	G	Chloride intracellular channel protein 1	EFO_0004747	Suhre K	28240269	European	2017	0.07437	0.04242	0.07991	+	1000	1	-	Suhre-K_Proteins_EUR_2017
rs4988235	rs4988235	chr2:136608646	chr2:135851076	A	G	Insulin-degrading enzyme	EFO_0004747	Suhre K	28240269	European	2017	0.07539	0.04318	0.08114	+	1000	1	-	Suhre-K_Proteins_EUR_2017
rs4988235	rs4988235	chr2:136608646	chr2:135851076	A	G	Cystatin-M	EFO_0004747	Suhre K	28240269	European	2017	-0.06968	0.03993	0.08128	-	1000	1	-	Suhre-K_Proteins_EUR_2017
rs4988235	rs4988235	chr2:136608646	chr2:135851076	A	G	Calpain-2 catalytic subunit	EFO_0004747	Sun B	29875488	European	2017	-0.0487	0.0278	0.0813	-	3301	1	IVNT	Sun-B_pQTL_EUR_2017
rs4988235	rs4988235	chr2:136608646	chr2:135851076	A	G	Homeobox protein TGIF2	EFO_0004747	Sun B	29875488	European	2017	-0.0484	0.0278	0.0813	-	3301	1	IVNT	Sun-B_pQTL_EUR_2017
rs4988235	rs4988235	chr2:136608646	chr2:135851076	A	G	Multifunctional protein ADE2	EFO_0004747	Sun B	29875488	European	2017	-0.0486	0.0278	0.0813	-	3301	1	IVNT	Sun-B_pQTL_EUR_2017
rs4988235	rs4988235	chr2:136608646	chr2:135851076	A	G	Multiple epidermal growth factor-like domains protein 10	EFO_0004747	Sun B	29875488	European	2017	-0.0487	0.0279	0.0813	-	3301	1	IVNT	Sun-B_pQTL_EUR_2017
rs4988235	rs4988235	chr2:136608646	chr2:135851076	A	G	Neuropilin-2	EFO_0004747	Sun B	29875488	European	2017	-0.0484	0.0279	0.0813	-	3301	1	IVNT	Sun-B_pQTL_EUR_2017
rs4988235	rs4988235	chr2:136608646	chr2:135851076	A	G	Phosphoglycerate kinase 1	EFO_0004747	Sun B	29875488	European	2017	-0.0486	0.0279	0.0813	-	3301	1	IVNT	Sun-B_pQTL_EUR_2017
rs4988235	rs4988235	chr2:136608646	chr2:135851076	A	G	Synaptotagmin-like protein 4	EFO_0004747	Sun B	29875488	European	2017	0.0487	0.0279	0.0813	+	3301	1	IVNT	Sun-B_pQTL_EUR_2017
rs4988235	rs4988235	chr2:136608646	chr2:135851076	A	G	Proto-oncogene tyrosine-protein kinase Src	EFO_0004747	Suhre K	28240269	European	2017	0.07331	0.04201	0.08137	+	1000	1	-	Suhre-K_Proteins_EUR_2017
rs4988235	rs4988235	chr2:136608646	chr2:135851076	A	G	Calcium-dependent phospholipase A2	EFO_0004747	Suhre K	28240269	European	2017	-0.07441	0.04289	0.08298	-	1000	1	-	Suhre-K_Proteins_EUR_2017
rs4988235	rs4988235	chr2:136608646	chr2:135851076	A	G	Fibroblast growth factor 1	EFO_0004747	Sun B	29875488	European	2017	0.0483	0.0278	0.0832	+	3301	1	IVNT	Sun-B_pQTL_EUR_2017
rs4988235	rs4988235	chr2:136608646	chr2:135851076	A	G	Fibroblast growth factor 6	EFO_0004747	Sun B	29875488	European	2017	0.0482	0.0279	0.0832	+	3301	1	IVNT	Sun-B_pQTL_EUR_2017
rs4988235	rs4988235	chr2:136608646	chr2:135851076	A	G	Interleukin-32	EFO_0004747	Sun B	29875488	European	2017	-0.0483	0.0279	0.0832	-	3301	1	IVNT	Sun-B_pQTL_EUR_2017
rs4988235	rs4988235	chr2:136608646	chr2:135851076	A	G	Leukocyte immunoglobulin-like receptor subfamily A member 6	EFO_0004747	Sun B	29875488	European	2017	0.0483	0.0278	0.0832	+	3301	1	IVNT	Sun-B_pQTL_EUR_2017
rs4988235	rs4988235	chr2:136608646	chr2:135851076	A	G	Mannosyl-oligosaccharide 1,2-alpha-mannosidase IB	EFO_0004747	Sun B	29875488	European	2017	0.0482	0.0278	0.0832	+	3301	1	IVNT	Sun-B_pQTL_EUR_2017
rs4988235	rs4988235	chr2:136608646	chr2:135851076	A	G	Nuclear receptor subfamily 4 group A member 1	EFO_0004747	Sun B	29875488	European	2017	0.0483	0.0278	0.0832	+	3301	1	IVNT	Sun-B_pQTL_EUR_2017
rs4988235	rs4988235	chr2:136608646	chr2:135851076	A	G	Osteomodulin	EFO_0004747	Sun B	29875488	European	2017	-0.0483	0.0278	0.0832	-	3301	1	IVNT	Sun-B_pQTL_EUR_2017
rs4988235	rs4988235	chr2:136608646	chr2:135851076	A	G	Protein FAM177A1	EFO_0004747	Sun B	29875488	European	2017	0.0482	0.0279	0.0832	+	3301	1	IVNT	Sun-B_pQTL_EUR_2017
rs4988235	rs4988235	chr2:136608646	chr2:135851076	A	G	Carbohydrate sulfotransferase 15	EFO_0004747	Suhre K	28240269	European	2017	-0.07303	0.04217	0.08365	-	1000	1	-	Suhre-K_Proteins_EUR_2017
rs4988235	rs4988235	chr2:136608646	chr2:135851076	A	G	Coagulation factor IXab	EFO_0004747	Suhre K	28240269	European	2017	0.07204	0.04164	0.08389	+	1000	1	-	Suhre-K_Proteins_EUR_2017
rs4988235	rs4988235	chr2:136608646	chr2:135851076	A	G	Follicle stimulating hormone	EFO_0004747	Suhre K	28240269	European	2017	-0.05069	0.02935	0.08447	-	1000	1	-	Suhre-K_Proteins_EUR_2017
rs4988235	rs4988235	chr2:136608646	chr2:135851076	A	G	Extracellular superoxide dismutase [Cu-Zn]	EFO_0004747	Sun B	29875488	European	2017	-0.048	0.0279	0.0851	-	3301	1	IVNT	Sun-B_pQTL_EUR_2017
rs4988235	rs4988235	chr2:136608646	chr2:135851076	A	G	Multiple PDZ domain protein	EFO_0004747	Sun B	29875488	European	2017	0.048	0.0279	0.0851	+	3301	1	IVNT	Sun-B_pQTL_EUR_2017
rs4988235	rs4988235	chr2:136608646	chr2:135851076	A	G	Ras-related protein Rab-27B	EFO_0004747	Sun B	29875488	European	2017	-0.0478	0.0278	0.0851	-	3301	1	IVNT	Sun-B_pQTL_EUR_2017
rs4988235	rs4988235	chr2:136608646	chr2:135851076	A	G	Toll-like receptor 4:Lymphocyte antigen 96 complex	EFO_0004747	Sun B	29875488	European	2017	0.0478	0.0279	0.0851	+	3301	1	IVNT	Sun-B_pQTL_EUR_2017
rs4988235	rs4988235	chr2:136608646	chr2:135851076	A	G	Aggrecan core protein	EFO_0004747	Suhre K	28240269	European	2017	-0.07375	0.0428	0.08521	-	1000	1	-	Suhre-K_Proteins_EUR_2017
rs4988235	rs4988235	chr2:136608646	chr2:135851076	A	G	Connective tissue-activating peptide III	EFO_0004747	Suhre K	28240269	European	2017	0.07313	0.04252	0.08568	+	1000	1	-	Suhre-K_Proteins_EUR_2017
rs4988235	rs4988235	chr2:136608646	chr2:135851076	A	G	Interferon lambda-2	EFO_0004747	Suhre K	28240269	European	2017	-0.07428	0.04319	0.08571	-	1000	1	-	Suhre-K_Proteins_EUR_2017
rs4988235	rs4988235	chr2:136608646	chr2:135851076	A	G	Endothelial cell-specific molecule 1	EFO_0004747	Suhre K	28240269	European	2017	-0.07058	0.04103	0.08583	-	1000	1	-	Suhre-K_Proteins_EUR_2017
rs4988235	rs4988235	chr2:136608646	chr2:135851076	A	G	Abelson tyrosine-protein kinase 2	EFO_0004747	Sun B	29875488	European	2017	0.0476	0.0279	0.0871	+	3301	1	IVNT	Sun-B_pQTL_EUR_2017
rs4988235	rs4988235	chr2:136608646	chr2:135851076	A	G	Adenylate kinase isoenzyme 1	EFO_0004747	Sun B	29875488	European	2017	0.0475	0.0278	0.0871	+	3301	1	IVNT	Sun-B_pQTL_EUR_2017
rs4988235	rs4988235	chr2:136608646	chr2:135851076	A	G	C-C motif chemokine 3	EFO_0004747	Sun B	29875488	European	2017	-0.0476	0.0279	0.0871	-	3301	1	IVNT	Sun-B_pQTL_EUR_2017
rs4988235	rs4988235	chr2:136608646	chr2:135851076	A	G	Cold shock domain-containing protein C2	EFO_0004747	Sun B	29875488	European	2017	-0.0476	0.0279	0.0871	-	3301	1	IVNT	Sun-B_pQTL_EUR_2017
rs4988235	rs4988235	chr2:136608646	chr2:135851076	A	G	Uncharacterized protein C1orf198	EFO_0004747	Sun B	29875488	European	2017	0.0478	0.0279	0.0871	+	3301	1	IVNT	Sun-B_pQTL_EUR_2017
rs4988235	rs4988235	chr2:136608646	chr2:135851076	A	G	Platelet-derived growth factor subunit A	EFO_0004747	Suhre K	28240269	European	2017	0.07376	0.04313	0.0876	+	1000	1	-	Suhre-K_Proteins_EUR_2017
rs4988235	rs4988235	chr2:136608646	chr2:135851076	A	G	Sphingosine kinase 1	EFO_0004747	Suhre K	28240269	European	2017	0.07295	0.04269	0.08779	+	1000	1	-	Suhre-K_Proteins_EUR_2017
rs4988235	rs4988235	chr2:136608646	chr2:135851076	A	G	Vascular endothelial growth factor C	EFO_0004747	Suhre K	28240269	European	2017	0.07382	0.04319	0.08779	+	1000	1	-	Suhre-K_Proteins_EUR_2017
rs4988235	rs4988235	chr2:136608646	chr2:135851076	A	G	Cytokine receptor-like factor 1:Cardiotrophin-like cytokine factor 1 Complex	EFO_0004747	Suhre K	28240269	European	2017	-0.07376	0.04319	0.08801	-	1000	1	-	Suhre-K_Proteins_EUR_2017
rs4988235	rs4988235	chr2:136608646	chr2:135851076	A	G	RGM domain family member B	EFO_0004747	Suhre K	28240269	European	2017	-0.07053	0.04132	0.0881	-	1000	1	-	Suhre-K_Proteins_EUR_2017
rs4988235	rs4988235	chr2:136608646	chr2:135851076	A	G	Insulin-like growth factor-binding protein 1	EFO_0004747	Suhre K	28240269	European	2017	-0.06111	0.03582	0.08824	-	1000	1	-	Suhre-K_Proteins_EUR_2017
rs4988235	rs4988235	chr2:136608646	chr2:135851076	A	G	Myeloblastin	EFO_0004747	Suhre K	28240269	European	2017	-0.07394	0.04334	0.08837	-	1000	1	-	Suhre-K_Proteins_EUR_2017
rs4988235	rs4988235	chr2:136608646	chr2:135851076	A	G	Protein kinase C beta type (splice variant beta-II)	EFO_0004747	Suhre K	28240269	European	2017	0.07241	0.04252	0.08884	+	1000	1	-	Suhre-K_Proteins_EUR_2017
rs4988235	rs4988235	chr2:136608646	chr2:135851076	A	G	High affinity nerve growth factor receptor	EFO_0004747	Sun B	29875488	European	2017	0.0474	0.0278	0.0891	+	3301	1	IVNT	Sun-B_pQTL_EUR_2017
rs4988235	rs4988235	chr2:136608646	chr2:135851076	A	G	Protein shisa-3 homolog	EFO_0004747	Sun B	29875488	European	2017	-0.0474	0.0278	0.0891	-	3301	1	IVNT	Sun-B_pQTL_EUR_2017
rs4988235	rs4988235	chr2:136608646	chr2:135851076	A	G	Testis-expressed sequence 29 protein	EFO_0004747	Sun B	29875488	European	2017	-0.0474	0.0279	0.0891	-	3301	1	IVNT	Sun-B_pQTL_EUR_2017
rs4988235	rs4988235	chr2:136608646	chr2:135851076	A	G	Transmembrane protein 59-like	EFO_0004747	Sun B	29875488	European	2017	-0.0473	0.0278	0.0891	-	3301	1	IVNT	Sun-B_pQTL_EUR_2017
rs4988235	rs4988235	chr2:136608646	chr2:135851076	A	G	Trypsin-3	EFO_0004747	Sun B	29875488	European	2017	0.0473	0.0279	0.0891	+	3301	1	IVNT	Sun-B_pQTL_EUR_2017
rs4988235	rs4988235	chr2:136608646	chr2:135851076	A	G	Tyrosine-protein kinase Fgr	EFO_0004747	Sun B	29875488	European	2017	0.0472	0.0278	0.0891	+	3301	1	IVNT	Sun-B_pQTL_EUR_2017
rs4988235	rs4988235	chr2:136608646	chr2:135851076	A	G	Platelet-derived growth factor subunit B	EFO_0004747	Suhre K	28240269	European	2017	0.07304	0.04296	0.08936	+	1000	1	-	Suhre-K_Proteins_EUR_2017
rs4988235	rs4988235	chr2:136608646	chr2:135851076	A	G	Sorting nexin-4	EFO_0004747	Suhre K	28240269	European	2017	0.0724	0.04261	0.08957	+	1000	1	-	Suhre-K_Proteins_EUR_2017
rs4988235	rs4988235	chr2:136608646	chr2:135851076	A	G	ATPase family AAA domain-containing protein 1	EFO_0004747	Sun B	29875488	European	2017	-0.047	0.0279	0.0912	-	3301	1	IVNT	Sun-B_pQTL_EUR_2017
rs4988235	rs4988235	chr2:136608646	chr2:135851076	A	G	Cathepsin G	EFO_0004747	Sun B	29875488	European	2017	0.0471	0.0279	0.0912	+	3301	1	IVNT	Sun-B_pQTL_EUR_2017
rs4988235	rs4988235	chr2:136608646	chr2:135851076	A	G	E3 ubiquitin-protein ligase RBBP6	EFO_0004747	Sun B	29875488	European	2017	-0.047	0.0278	0.0912	-	3301	1	IVNT	Sun-B_pQTL_EUR_2017
rs4988235	rs4988235	chr2:136608646	chr2:135851076	A	G	E3 ubiquitin-protein ligase RNF34	EFO_0004747	Sun B	29875488	European	2017	-0.047	0.0279	0.0912	-	3301	1	IVNT	Sun-B_pQTL_EUR_2017
rs4988235	rs4988235	chr2:136608646	chr2:135851076	A	G	Estradiol 17-beta-dehydrogenase 1	EFO_0004747	Sun B	29875488	European	2017	0.0469	0.0279	0.0912	+	3301	1	IVNT	Sun-B_pQTL_EUR_2017
rs4988235	rs4988235	chr2:136608646	chr2:135851076	A	G	Progonadoliberin-2	EFO_0004747	Sun B	29875488	European	2017	-0.0471	0.0278	0.0912	-	3301	1	IVNT	Sun-B_pQTL_EUR_2017
rs4988235	rs4988235	chr2:136608646	chr2:135851076	A	G	Rho GTPase-activating protein 36	EFO_0004747	Sun B	29875488	European	2017	-0.0469	0.0278	0.0912	-	3301	1	IVNT	Sun-B_pQTL_EUR_2017
rs4988235	rs4988235	chr2:136608646	chr2:135851076	A	G	Vitronectin	EFO_0004747	Sun B	29875488	European	2017	0.0469	0.0279	0.0912	+	3301	1	IVNT	Sun-B_pQTL_EUR_2017
rs4988235	rs4988235	chr2:136608646	chr2:135851076	A	G	Stromelysin-2	EFO_0004747	Suhre K	28240269	European	2017	0.0724	0.04289	0.09165	+	1000	1	-	Suhre-K_Proteins_EUR_2017
rs4988235	rs4988235	chr2:136608646	chr2:135851076	A	G	Angiopoietin-1	EFO_0004747	Suhre K	28240269	European	2017	0.07262	0.04305	0.092	+	1000	1	-	Suhre-K_Proteins_EUR_2017
rs4988235	rs4988235	chr2:136608646	chr2:135851076	A	G	Hsp90 co-chaperone Cdc37	EFO_0004747	Suhre K	28240269	European	2017	0.07262	0.04307	0.09216	+	1000	1	-	Suhre-K_Proteins_EUR_2017
rs4988235	rs4988235	chr2:136608646	chr2:135851076	A	G	Gro-beta/gamma	EFO_0004747	Suhre K	28240269	European	2017	0.07203	0.04282	0.09291	+	1000	1	-	Suhre-K_Proteins_EUR_2017
rs4988235	rs4988235	chr2:136608646	chr2:135851076	A	G	Tumor necrosis factor ligand superfamily member 8	EFO_0004747	Suhre K	28240269	European	2017	0.07233	0.04303	0.09308	+	1000	1	-	Suhre-K_Proteins_EUR_2017
rs4988235	rs4988235	chr2:136608646	chr2:135851076	A	G	Casein kinase II 2-alpha:2-beta heterotetramer	EFO_0004747	Sun B	29875488	European	2017	0.0468	0.0278	0.0933	+	3301	1	IVNT	Sun-B_pQTL_EUR_2017
rs4988235	rs4988235	chr2:136608646	chr2:135851076	A	G	E3 ubiquitin-protein ligase Mdm2	EFO_0004747	Sun B	29875488	European	2017	0.0466	0.0279	0.0933	+	3301	1	IVNT	Sun-B_pQTL_EUR_2017
rs4988235	rs4988235	chr2:136608646	chr2:135851076	A	G	Macrophage scavenger receptor types I and II	EFO_0004747	Sun B	29875488	European	2017	0.0466	0.0279	0.0933	+	3301	1	IVNT	Sun-B_pQTL_EUR_2017
rs4988235	rs4988235	chr2:136608646	chr2:135851076	A	G	Myosin-binding protein C, slow-type	EFO_0004747	Sun B	29875488	European	2017	-0.0468	0.0279	0.0933	-	3301	1	IVNT	Sun-B_pQTL_EUR_2017
rs4988235	rs4988235	chr2:136608646	chr2:135851076	A	G	N-acetyllactosaminide beta-1,6-N-acetylglucosaminyl-transferase, isoform C	EFO_0004747	Sun B	29875488	European	2017	0.0466	0.0278	0.0933	+	3301	1	IVNT	Sun-B_pQTL_EUR_2017
rs4988235	rs4988235	chr2:136608646	chr2:135851076	A	G	Protein amnionless	EFO_0004747	Sun B	29875488	European	2017	0.0466	0.0279	0.0933	+	3301	1	IVNT	Sun-B_pQTL_EUR_2017
rs4988235	rs4988235	chr2:136608646	chr2:135851076	A	G	Pterin-4-alpha-carbinolamine dehydratase 2	EFO_0004747	Sun B	29875488	European	2017	-0.0468	0.0278	0.0933	-	3301	1	IVNT	Sun-B_pQTL_EUR_2017
rs4988235	rs4988235	chr2:136608646	chr2:135851076	A	G	Receptor tyrosine-protein kinase erbB-3	EFO_0004747	Sun B	29875488	European	2017	0.0465	0.0278	0.0933	+	3301	1	IVNT	Sun-B_pQTL_EUR_2017
rs4988235	rs4988235	chr2:136608646	chr2:135851076	A	G	S-methyl-5-thioadenosine phosphorylase	EFO_0004747	Sun B	29875488	European	2017	-0.0466	0.0279	0.0933	-	3301	1	IVNT	Sun-B_pQTL_EUR_2017
rs4988235	rs4988235	chr2:136608646	chr2:135851076	A	G	Stress-induced-phosphoprotein 1	EFO_0004747	Sun B	29875488	European	2017	0.0467	0.0278	0.0933	+	3301	1	IVNT	Sun-B_pQTL_EUR_2017
rs4988235	rs4988235	chr2:136608646	chr2:135851076	A	G	Transcriptional regulator Kaiso	EFO_0004747	Sun B	29875488	European	2017	0.0466	0.0278	0.0933	+	3301	1	IVNT	Sun-B_pQTL_EUR_2017
rs4988235	rs4988235	chr2:136608646	chr2:135851076	A	G	Tumor necrosis factor	EFO_0004747	Sun B	29875488	European	2017	-0.0469	0.0278	0.0933	-	3301	1	IVNT	Sun-B_pQTL_EUR_2017
rs4988235	rs4988235	chr2:136608646	chr2:135851076	A	G	Tumor necrosis factor receptor superfamily member 21	EFO_0004747	Sun B	29875488	European	2017	0.0466	0.0279	0.0933	+	3301	1	IVNT	Sun-B_pQTL_EUR_2017
rs4988235	rs4988235	chr2:136608646	chr2:135851076	A	G	Transketolase	EFO_0004747	Suhre K	28240269	European	2017	0.07123	0.04255	0.0944	+	1000	1	-	Suhre-K_Proteins_EUR_2017
rs4988235	rs4988235	chr2:136608646	chr2:135851076	A	G	Hemopexin	EFO_0004747	Suhre K	28240269	European	2017	0.07244	0.04327	0.09446	+	1000	1	-	Suhre-K_Proteins_EUR_2017
rs4988235	rs4988235	chr2:136608646	chr2:135851076	A	G	Calcium/calmodulin-dependent protein kinase type 1	EFO_0004747	Suhre K	28240269	European	2017	0.07245	0.04328	0.09454	+	1000	1	-	Suhre-K_Proteins_EUR_2017
rs4988235	rs4988235	chr2:136608646	chr2:135851076	A	G	Trypsin-1	EFO_0004747	Suhre K	28240269	European	2017	-0.07059	0.04219	0.09462	-	1000	1	-	Suhre-K_Proteins_EUR_2017
rs4988235	rs4988235	chr2:136608646	chr2:135851076	A	G	Bone morphogenetic protein 6	EFO_0004747	Suhre K	28240269	European	2017	0.06987	0.04181	0.095	+	1000	1	-	Suhre-K_Proteins_EUR_2017
rs4988235	rs4988235	chr2:136608646	chr2:135851076	A	G	Beta-defensin 112	EFO_0004747	Sun B	29875488	European	2017	0.0463	0.0279	0.0955	+	3301	1	IVNT	Sun-B_pQTL_EUR_2017
rs4988235	rs4988235	chr2:136608646	chr2:135851076	A	G	DnaJ homolog subfamily B member 1	EFO_0004747	Sun B	29875488	European	2017	0.0464	0.0279	0.0955	+	3301	1	IVNT	Sun-B_pQTL_EUR_2017
rs4988235	rs4988235	chr2:136608646	chr2:135851076	A	G	Ephrin-B1	EFO_0004747	Sun B	29875488	European	2017	-0.0466	0.0279	0.0955	-	3301	1	IVNT	Sun-B_pQTL_EUR_2017
rs4988235	rs4988235	chr2:136608646	chr2:135851076	A	G	Galectin-4	EFO_0004747	Sun B	29875488	European	2017	0.0464	0.0279	0.0955	+	3301	1	IVNT	Sun-B_pQTL_EUR_2017
rs4988235	rs4988235	chr2:136608646	chr2:135851076	A	G	Leucine-rich repeat transmembrane protein FLRT1	EFO_0004747	Sun B	29875488	European	2017	0.0464	0.0279	0.0955	+	3301	1	IVNT	Sun-B_pQTL_EUR_2017
rs4988235	rs4988235	chr2:136608646	chr2:135851076	A	G	Persulfide dioxygenase ETHE1, mitochondrial	EFO_0004747	Sun B	29875488	European	2017	0.0464	0.0278	0.0955	+	3301	1	IVNT	Sun-B_pQTL_EUR_2017
rs4988235	rs4988235	chr2:136608646	chr2:135851076	A	G	Phospholipase D3	EFO_0004747	Sun B	29875488	European	2017	0.0463	0.0278	0.0955	+	3301	1	IVNT	Sun-B_pQTL_EUR_2017
rs4988235	rs4988235	chr2:136608646	chr2:135851076	A	G	Protein SEC13 homolog	EFO_0004747	Sun B	29875488	European	2017	-0.0463	0.0278	0.0955	-	3301	1	IVNT	Sun-B_pQTL_EUR_2017
rs4988235	rs4988235	chr2:136608646	chr2:135851076	A	G	Pyruvate kinase PKLR	EFO_0004747	Sun B	29875488	European	2017	0.0463	0.0278	0.0955	+	3301	1	IVNT	Sun-B_pQTL_EUR_2017
rs4988235	rs4988235	chr2:136608646	chr2:135851076	A	G	SH2 domain-containing protein 1A	EFO_0004747	Suhre K	28240269	European	2017	0.07172	0.04305	0.09605	+	1000	1	-	Suhre-K_Proteins_EUR_2017
rs4988235	rs4988235	chr2:136608646	chr2:135851076	A	G	ADP-ribosyl cyclase/cyclic ADP-ribose hydrolase 2	EFO_0004747	Suhre K	28240269	European	2017	0.07141	0.04289	0.09632	+	1000	1	-	Suhre-K_Proteins_EUR_2017
rs4988235	rs4988235	chr2:136608646	chr2:135851076	A	G	Dickkopf-related protein 1	EFO_0004747	Folkersen L	28369058	European	2017	0.046	0.0276	0.09638	+	3394	1	-	Folkersen-L_Proteins_EUR_2017
rs4988235	rs4988235	chr2:136608646	chr2:135851076	A	G	Cathepsin B	EFO_0004747	Sun B	29875488	European	2017	-0.0462	0.0278	0.0977	-	3301	1	IVNT	Sun-B_pQTL_EUR_2017
rs4988235	rs4988235	chr2:136608646	chr2:135851076	A	G	Granulocyte-macrophage colony-stimulating factor receptor subunit alpha	EFO_0004747	Sun B	29875488	European	2017	-0.0463	0.0278	0.0977	-	3301	1	IVNT	Sun-B_pQTL_EUR_2017
rs4988235	rs4988235	chr2:136608646	chr2:135851076	A	G	Interleukin-5	EFO_0004747	Sun B	29875488	European	2017	0.0463	0.0279	0.0977	+	3301	1	IVNT	Sun-B_pQTL_EUR_2017
rs4988235	rs4988235	chr2:136608646	chr2:135851076	A	G	Serine/arginine-rich splicing factor 6	EFO_0004747	Sun B	29875488	European	2017	-0.046	0.0279	0.0977	-	3301	1	IVNT	Sun-B_pQTL_EUR_2017
rs4988235	rs4988235	chr2:136608646	chr2:135851076	A	G	Interstitial collagenase	EFO_0004747	Folkersen L	28369058	European	2017	0.0457	0.0277	0.09828	+	3394	1	-	Folkersen-L_Proteins_EUR_2017
rs4988235	rs4988235	chr2:136608646	chr2:135851076	A	G	Vitamin K-dependent protein S	EFO_0004747	Suhre K	28240269	European	2017	0.07093	0.04299	0.0992	+	1000	1	-	Suhre-K_Proteins_EUR_2017
rs4988235	rs4988235	chr2:136608646	chr2:135851076	A	G	Enteropeptidase	EFO_0004747	Suhre K	28240269	European	2017	-0.07148	0.04332	0.09934	-	1000	1	-	Suhre-K_Proteins_EUR_2017
rs4988235	rs4988235	chr2:136608646	chr2:135851076	A	G	Alpha-N-acetylgalactosaminide alpha-2,6-sialyltransferase 5	EFO_0004747	Sun B	29875488	European	2017	-0.046	0.0279	0.1	-	3301	1	IVNT	Sun-B_pQTL_EUR_2017
rs4988235	rs4988235	chr2:136608646	chr2:135851076	A	G	Alpha-internexin	EFO_0004747	Sun B	29875488	European	2017	-0.0459	0.0279	0.1	-	3301	1	IVNT	Sun-B_pQTL_EUR_2017
rs4988235	rs4988235	chr2:136608646	chr2:135851076	A	G	E3 ubiquitin-protein ligase ZFP91	EFO_0004747	Sun B	29875488	European	2017	-0.0459	0.0278	0.1	-	3301	1	IVNT	Sun-B_pQTL_EUR_2017
rs4988235	rs4988235	chr2:136608646	chr2:135851076	A	G	Fibroblast growth factor 16	EFO_0004747	Sun B	29875488	European	2017	0.0459	0.0278	0.1	+	3301	1	IVNT	Sun-B_pQTL_EUR_2017
rs4988235	rs4988235	chr2:136608646	chr2:135851076	A	G	Histone acetyltransferase type B catalytic subunit	EFO_0004747	Sun B	29875488	European	2017	0.0457	0.0279	0.1	+	3301	1	IVNT	Sun-B_pQTL_EUR_2017
rs4988235	rs4988235	chr2:136608646	chr2:135851076	A	G	Interleukin-5	EFO_0004747	Sun B	29875488	European	2017	0.0458	0.0279	0.1	+	3301	1	IVNT	Sun-B_pQTL_EUR_2017
rs4988235	rs4988235	chr2:136608646	chr2:135851076	A	G	RING finger protein 148	EFO_0004747	Sun B	29875488	European	2017	-0.0459	0.0278	0.1	-	3301	1	IVNT	Sun-B_pQTL_EUR_2017
rs4988235	rs4988235	chr2:136608646	chr2:135851076	A	G	Serum amyloid A-1 protein	EFO_0004747	Suhre K	28240269	European	2017	0.07028	0.0427	0.1002	+	1000	1	-	Suhre-K_Proteins_EUR_2017
rs4988235	rs4988235	chr2:136608646	chr2:135851076	A	G	Interstitial collagenase	EFO_0004747	Suhre K	28240269	European	2017	0.07086	0.04318	0.1011	+	1000	1	-	Suhre-K_Proteins_EUR_2017
rs4988235	rs4988235	chr2:136608646	chr2:135851076	A	G	SHC-transforming protein 1	EFO_0004747	Suhre K	28240269	European	2017	0.07021	0.04286	0.1017	+	1000	1	-	Suhre-K_Proteins_EUR_2017
rs4988235	rs4988235	chr2:136608646	chr2:135851076	A	G	SPARC	EFO_0004747	Suhre K	28240269	European	2017	0.07061	0.04311	0.1017	+	1000	1	-	Suhre-K_Proteins_EUR_2017
rs4988235	rs4988235	chr2:136608646	chr2:135851076	A	G	AP-4 complex accessory subunit tepsin	EFO_0004747	Sun B	29875488	European	2017	-0.0455	0.0278	0.102	-	3301	1	IVNT	Sun-B_pQTL_EUR_2017
rs4988235	rs4988235	chr2:136608646	chr2:135851076	A	G	Interferon gamma	EFO_0004747	Sun B	29875488	European	2017	0.0454	0.0278	0.102	+	3301	1	IVNT	Sun-B_pQTL_EUR_2017
rs4988235	rs4988235	chr2:136608646	chr2:135851076	A	G	Parathyroid hormone	EFO_0004747	Sun B	29875488	European	2017	-0.0454	0.0278	0.102	-	3301	1	IVNT	Sun-B_pQTL_EUR_2017
rs4988235	rs4988235	chr2:136608646	chr2:135851076	A	G	Ribonuclease pancreatic	EFO_0004747	Sun B	29875488	European	2017	0.0456	0.0279	0.102	+	3301	1	IVNT	Sun-B_pQTL_EUR_2017
rs4988235	rs4988235	chr2:136608646	chr2:135851076	A	G	Uncharacterized family 31 glucosidase KIAA1161	EFO_0004747	Sun B	29875488	European	2017	0.0454	0.0278	0.102	+	3301	1	IVNT	Sun-B_pQTL_EUR_2017
rs4988235	rs4988235	chr2:136608646	chr2:135851076	A	G	C-C motif chemokine 20	EFO_0004747	Folkersen L	28369058	European	2017	-0.0452	0.0277	0.1023	-	3394	1	-	Folkersen-L_Proteins_EUR_2017
rs4988235	rs4988235	chr2:136608646	chr2:135851076	A	G	Tryptase gamma	EFO_0004747	Suhre K	28240269	European	2017	0.07009	0.04305	0.1038	+	1000	1	-	Suhre-K_Proteins_EUR_2017
rs4988235	rs4988235	chr2:136608646	chr2:135851076	A	G	AMP Kinase (alpha2beta2gamma1)	EFO_0004747	Suhre K	28240269	European	2017	0.06909	0.04252	0.1045	+	1000	1	-	Suhre-K_Proteins_EUR_2017
rs4988235	rs4988235	chr2:136608646	chr2:135851076	A	G	Cell cycle progression protein 1	EFO_0004747	Sun B	29875488	European	2017	-0.0451	0.0278	0.105	-	3301	1	IVNT	Sun-B_pQTL_EUR_2017
rs4988235	rs4988235	chr2:136608646	chr2:135851076	A	G	Growth/differentiation factor 5	EFO_0004747	Sun B	29875488	European	2017	0.0453	0.0279	0.105	+	3301	1	IVNT	Sun-B_pQTL_EUR_2017
rs4988235	rs4988235	chr2:136608646	chr2:135851076	A	G	Kallikrein-5	EFO_0004747	Sun B	29875488	European	2017	0.0452	0.0279	0.105	+	3301	1	IVNT	Sun-B_pQTL_EUR_2017
rs4988235	rs4988235	chr2:136608646	chr2:135851076	A	G	Netrin receptor UNC5D	EFO_0004747	Sun B	29875488	European	2017	0.0451	0.0279	0.105	+	3301	1	IVNT	Sun-B_pQTL_EUR_2017
rs4988235	rs4988235	chr2:136608646	chr2:135851076	A	G	Platelet factor 4 variant	EFO_0004747	Sun B	29875488	European	2017	0.0452	0.0279	0.105	+	3301	1	IVNT	Sun-B_pQTL_EUR_2017
rs4988235	rs4988235	chr2:136608646	chr2:135851076	A	G	Proteasome subunit alpha type-4	EFO_0004747	Sun B	29875488	European	2017	-0.0451	0.0279	0.105	-	3301	1	IVNT	Sun-B_pQTL_EUR_2017
rs4988235	rs4988235	chr2:136608646	chr2:135851076	A	G	Protocadherin-9	EFO_0004747	Sun B	29875488	European	2017	-0.0451	0.0278	0.105	-	3301	1	IVNT	Sun-B_pQTL_EUR_2017
rs4988235	rs4988235	chr2:136608646	chr2:135851076	A	G	Secretogranin-1	EFO_0004747	Sun B	29875488	European	2017	0.0453	0.0279	0.105	+	3301	1	IVNT	Sun-B_pQTL_EUR_2017
rs4988235	rs4988235	chr2:136608646	chr2:135851076	A	G	Sodium-independent sulfate anion transporter	EFO_0004747	Sun B	29875488	European	2017	-0.0452	0.0279	0.105	-	3301	1	IVNT	Sun-B_pQTL_EUR_2017
rs4988235	rs4988235	chr2:136608646	chr2:135851076	A	G	Transmembrane protein 119	EFO_0004747	Sun B	29875488	European	2017	-0.0453	0.0279	0.105	-	3301	1	IVNT	Sun-B_pQTL_EUR_2017
rs4988235	rs4988235	chr2:136608646	chr2:135851076	A	G	Tyrosine-protein phosphatase non-receptor type 4	EFO_0004747	Sun B	29875488	European	2017	-0.0452	0.0278	0.105	-	3301	1	IVNT	Sun-B_pQTL_EUR_2017
rs4988235	rs4988235	chr2:136608646	chr2:135851076	A	G	X-linked interleukin-1 receptor accessory protein-like 2	EFO_0004747	Sun B	29875488	European	2017	-0.0452	0.0279	0.105	-	3301	1	IVNT	Sun-B_pQTL_EUR_2017
rs4988235	rs4988235	chr2:136608646	chr2:135851076	A	G	A disintegrin and metalloproteinase with thrombospondin motifs 5	EFO_0004747	Suhre K	28240269	European	2017	-0.06334	0.03912	0.1058	-	1000	1	-	Suhre-K_Proteins_EUR_2017
rs4988235	rs4988235	chr2:136608646	chr2:135851076	A	G	Triosephosphate isomerase	EFO_0004747	Suhre K	28240269	European	2017	0.06875	0.04257	0.1067	+	1000	1	-	Suhre-K_Proteins_EUR_2017
rs4988235	rs4988235	chr2:136608646	chr2:135851076	A	G	14-3-3 protein epsilon	EFO_0004747	Sun B	29875488	European	2017	-0.045	0.0278	0.107	-	3301	1	IVNT	Sun-B_pQTL_EUR_2017
rs4988235	rs4988235	chr2:136608646	chr2:135851076	A	G	40S ribosomal protein S3	EFO_0004747	Sun B	29875488	European	2017	0.045	0.0279	0.107	+	3301	1	IVNT	Sun-B_pQTL_EUR_2017
rs4988235	rs4988235	chr2:136608646	chr2:135851076	A	G	Angiopoietin-related protein 3	EFO_0004747	Sun B	29875488	European	2017	0.045	0.0279	0.107	+	3301	1	IVNT	Sun-B_pQTL_EUR_2017
rs4988235	rs4988235	chr2:136608646	chr2:135851076	A	G	Cytochrome P450 3A4	EFO_0004747	Sun B	29875488	European	2017	-0.0448	0.0279	0.107	-	3301	1	IVNT	Sun-B_pQTL_EUR_2017
rs4988235	rs4988235	chr2:136608646	chr2:135851076	A	G	Golgi membrane protein 1	EFO_0004747	Sun B	29875488	European	2017	-0.0448	0.0279	0.107	-	3301	1	IVNT	Sun-B_pQTL_EUR_2017
rs4988235	rs4988235	chr2:136608646	chr2:135851076	A	G	Group XIIB secretory phospholipase A2-like protein	EFO_0004747	Sun B	29875488	European	2017	0.0449	0.0279	0.107	+	3301	1	IVNT	Sun-B_pQTL_EUR_2017
rs4988235	rs4988235	chr2:136608646	chr2:135851076	A	G	Immunoglobulin lambda-like polypeptide 1	EFO_0004747	Sun B	29875488	European	2017	-0.045	0.0279	0.107	-	3301	1	IVNT	Sun-B_pQTL_EUR_2017
rs4988235	rs4988235	chr2:136608646	chr2:135851076	A	G	Importin subunit alpha-3	EFO_0004747	Sun B	29875488	European	2017	0.0448	0.0279	0.107	+	3301	1	IVNT	Sun-B_pQTL_EUR_2017
rs4988235	rs4988235	chr2:136608646	chr2:135851076	A	G	Natural cytotoxicity triggering receptor 2	EFO_0004747	Sun B	29875488	European	2017	0.045	0.0279	0.107	+	3301	1	IVNT	Sun-B_pQTL_EUR_2017
rs4988235	rs4988235	chr2:136608646	chr2:135851076	A	G	Origin recognition complex subunit 6	EFO_0004747	Sun B	29875488	European	2017	-0.0448	0.0279	0.107	-	3301	1	IVNT	Sun-B_pQTL_EUR_2017
rs4988235	rs4988235	chr2:136608646	chr2:135851076	A	G	Phosphatidylinositol 3,4,5-trisphosphate 3-phosphatase and dual-specificity protein phosphatase PTEN	EFO_0004747	Sun B	29875488	European	2017	-0.0447	0.0279	0.107	-	3301	1	IVNT	Sun-B_pQTL_EUR_2017
rs4988235	rs4988235	chr2:136608646	chr2:135851076	A	G	Protein NDNF	EFO_0004747	Sun B	29875488	European	2017	0.0448	0.0279	0.107	+	3301	1	IVNT	Sun-B_pQTL_EUR_2017
rs4988235	rs4988235	chr2:136608646	chr2:135851076	A	G	T-lymphocyte activation antigen CD80	EFO_0004747	Sun B	29875488	European	2017	0.045	0.0279	0.107	+	3301	1	IVNT	Sun-B_pQTL_EUR_2017
rs4988235	rs4988235	chr2:136608646	chr2:135851076	A	G	Tenomodulin	EFO_0004747	Sun B	29875488	European	2017	0.0448	0.0279	0.107	+	3301	1	IVNT	Sun-B_pQTL_EUR_2017
rs4988235	rs4988235	chr2:136608646	chr2:135851076	A	G	Protein disulfide-isomerase A3	EFO_0004747	Suhre K	28240269	European	2017	0.06814	0.0423	0.1076	+	1000	1	-	Suhre-K_Proteins_EUR_2017
rs4988235	rs4988235	chr2:136608646	chr2:135851076	A	G	Myoglobin	EFO_0004747	Folkersen L	28369058	European	2017	-0.0444	0.0276	0.108	-	3394	1	-	Folkersen-L_Proteins_EUR_2017
rs4988235	rs4988235	chr2:136608646	chr2:135851076	A	G	60 kDa heat shock protein, mitochondrial	EFO_0004747	Suhre K	28240269	European	2017	0.06901	0.04289	0.108	+	1000	1	-	Suhre-K_Proteins_EUR_2017
rs4988235	rs4988235	chr2:136608646	chr2:135851076	A	G	Mitogen-activated protein kinase 1	EFO_0004747	Suhre K	28240269	European	2017	0.0691	0.04295	0.108	+	1000	1	-	Suhre-K_Proteins_EUR_2017
rs4988235	rs4988235	chr2:136608646	chr2:135851076	A	G	Tyrosine-protein kinase Fer	EFO_0004747	Suhre K	28240269	European	2017	0.06822	0.04248	0.1086	+	1000	1	-	Suhre-K_Proteins_EUR_2017
rs4988235	rs4988235	chr2:136608646	chr2:135851076	A	G	Dickkopf-related protein 1	EFO_0004747	Suhre K	28240269	European	2017	0.0685	0.04281	0.1099	+	1000	1	-	Suhre-K_Proteins_EUR_2017
rs4988235	rs4988235	chr2:136608646	chr2:135851076	A	G	Adenylosuccinate synthetase isozyme 2	EFO_0004747	Sun B	29875488	European	2017	-0.0445	0.0279	0.11	-	3301	1	IVNT	Sun-B_pQTL_EUR_2017
rs4988235	rs4988235	chr2:136608646	chr2:135851076	A	G	DNA topoisomerase 1	EFO_0004747	Sun B	29875488	European	2017	0.0445	0.0279	0.11	+	3301	1	IVNT	Sun-B_pQTL_EUR_2017
rs4988235	rs4988235	chr2:136608646	chr2:135851076	A	G	Galectin-1	EFO_0004747	Sun B	29875488	European	2017	-0.0447	0.0279	0.11	-	3301	1	IVNT	Sun-B_pQTL_EUR_2017
rs4988235	rs4988235	chr2:136608646	chr2:135851076	A	G	Interleukin-23 receptor	EFO_0004747	Sun B	29875488	European	2017	0.0446	0.0279	0.11	+	3301	1	IVNT	Sun-B_pQTL_EUR_2017
rs4988235	rs4988235	chr2:136608646	chr2:135851076	A	G	Pregnancy-specific beta-1-glycoprotein 9	EFO_0004747	Sun B	29875488	European	2017	0.0446	0.0279	0.11	+	3301	1	IVNT	Sun-B_pQTL_EUR_2017
rs4988235	rs4988235	chr2:136608646	chr2:135851076	A	G	Rho guanine nucleotide exchange factor 7	EFO_0004747	Sun B	29875488	European	2017	-0.0444	0.0279	0.11	-	3301	1	IVNT	Sun-B_pQTL_EUR_2017
rs4988235	rs4988235	chr2:136608646	chr2:135851076	A	G	Glycogen synthase kinase-3 alpha/beta	EFO_0004747	Suhre K	28240269	European	2017	0.06839	0.04285	0.1108	+	1000	1	-	Suhre-K_Proteins_EUR_2017
rs4988235	rs4988235	chr2:136608646	chr2:135851076	A	G	Transforming growth factor beta receptor type 3	EFO_0004747	Suhre K	28240269	European	2017	-0.06652	0.04181	0.1119	-	1000	1	-	Suhre-K_Proteins_EUR_2017
rs4988235	rs4988235	chr2:136608646	chr2:135851076	A	G	C-X-C motif chemokine 14	EFO_0004747	Sun B	29875488	European	2017	-0.0441	0.0279	0.112	-	3301	1	IVNT	Sun-B_pQTL_EUR_2017
rs4988235	rs4988235	chr2:136608646	chr2:135851076	A	G	Cytokine receptor common subunit gamma	EFO_0004747	Sun B	29875488	European	2017	0.0443	0.0278	0.112	+	3301	1	IVNT	Sun-B_pQTL_EUR_2017
rs4988235	rs4988235	chr2:136608646	chr2:135851076	A	G	Down syndrome cell adhesion molecule	EFO_0004747	Sun B	29875488	European	2017	-0.0443	0.0279	0.112	-	3301	1	IVNT	Sun-B_pQTL_EUR_2017
rs4988235	rs4988235	chr2:136608646	chr2:135851076	A	G	Interleukin-4	EFO_0004747	Sun B	29875488	European	2017	0.0441	0.0278	0.112	+	3301	1	IVNT	Sun-B_pQTL_EUR_2017
rs4988235	rs4988235	chr2:136608646	chr2:135851076	A	G	Lysosomal acid phosphatase	EFO_0004747	Sun B	29875488	European	2017	-0.0442	0.0278	0.112	-	3301	1	IVNT	Sun-B_pQTL_EUR_2017
rs4988235	rs4988235	chr2:136608646	chr2:135851076	A	G	Oxysterol-binding protein-related protein 11	EFO_0004747	Sun B	29875488	European	2017	-0.0444	0.0279	0.112	-	3301	1	IVNT	Sun-B_pQTL_EUR_2017
rs4988235	rs4988235	chr2:136608646	chr2:135851076	A	G	Protein FAM171B	EFO_0004747	Sun B	29875488	European	2017	0.0442	0.0279	0.112	+	3301	1	IVNT	Sun-B_pQTL_EUR_2017
rs4988235	rs4988235	chr2:136608646	chr2:135851076	A	G	Signal-transducing adaptor protein 1	EFO_0004747	Sun B	29875488	European	2017	-0.0441	0.0278	0.112	-	3301	1	IVNT	Sun-B_pQTL_EUR_2017
rs4988235	rs4988235	chr2:136608646	chr2:135851076	A	G	Troponin I, cardiac muscle	EFO_0004747	Sun B	29875488	European	2017	-0.0444	0.0279	0.112	-	3301	1	IVNT	Sun-B_pQTL_EUR_2017
rs4988235	rs4988235	chr2:136608646	chr2:135851076	A	G	Uroporphyrinogen-III synthase	EFO_0004747	Sun B	29875488	European	2017	0.0443	0.0278	0.112	+	3301	1	IVNT	Sun-B_pQTL_EUR_2017
rs4988235	rs4988235	chr2:136608646	chr2:135851076	A	G	Vinexin b	EFO_0004747	Sun B	29875488	European	2017	0.0441	0.0278	0.112	+	3301	1	IVNT	Sun-B_pQTL_EUR_2017
rs4988235	rs4988235	chr2:136608646	chr2:135851076	A	G	dCTP pyrophosphatase 1	EFO_0004747	Sun B	29875488	European	2017	-0.0443	0.0278	0.112	-	3301	1	IVNT	Sun-B_pQTL_EUR_2017
rs4988235	rs4988235	chr2:136608646	chr2:135851076	A	G	Leucine-rich repeat transmembrane neuronal protein 1	EFO_0004747	Suhre K	28240269	European	2017	-0.06842	0.04303	0.1122	-	1000	1	-	Suhre-K_Proteins_EUR_2017
rs4988235	rs4988235	chr2:136608646	chr2:135851076	A	G	Proteasome subunit alpha type-2	EFO_0004747	Suhre K	28240269	European	2017	-0.06826	0.04298	0.1126	-	1000	1	-	Suhre-K_Proteins_EUR_2017
rs4988235	rs4988235	chr2:136608646	chr2:135851076	A	G	Fetuin-B	EFO_0004747	Suhre K	28240269	European	2017	0.06514	0.04102	0.1127	+	1000	1	-	Suhre-K_Proteins_EUR_2017
rs4988235	rs4988235	chr2:136608646	chr2:135851076	A	G	Tyrosine-protein kinase Lyn	EFO_0004747	Suhre K	28240269	European	2017	0.06775	0.04274	0.1132	+	1000	1	-	Suhre-K_Proteins_EUR_2017
rs4988235	rs4988235	chr2:136608646	chr2:135851076	A	G	Heterogeneous nuclear ribonucleoprotein A/B	EFO_0004747	Suhre K	28240269	European	2017	0.06765	0.04271	0.1135	+	1000	1	-	Suhre-K_Proteins_EUR_2017
rs4988235	rs4988235	chr2:136608646	chr2:135851076	A	G	SUMO-conjugating enzyme UBC9	EFO_0004747	Suhre K	28240269	European	2017	0.06696	0.0423	0.1137	+	1000	1	-	Suhre-K_Proteins_EUR_2017
rs4988235	rs4988235	chr2:136608646	chr2:135851076	A	G	Leucine-rich repeats and immunoglobulin-like domains protein 3	EFO_0004747	Suhre K	28240269	European	2017	-0.0676	0.04276	0.1143	-	1000	1	-	Suhre-K_Proteins_EUR_2017
rs4988235	rs4988235	chr2:136608646	chr2:135851076	A	G	Cell surface glycoprotein CD200 receptor 1	EFO_0004747	Suhre K	28240269	European	2017	-0.06834	0.04328	0.1147	-	1000	1	-	Suhre-K_Proteins_EUR_2017
rs4988235	rs4988235	chr2:136608646	chr2:135851076	A	G	Colipase	EFO_0004747	Sun B	29875488	European	2017	-0.0438	0.0278	0.115	-	3301	1	IVNT	Sun-B_pQTL_EUR_2017
rs4988235	rs4988235	chr2:136608646	chr2:135851076	A	G	Leucine-rich repeat transmembrane protein FLRT3	EFO_0004747	Sun B	29875488	European	2017	-0.044	0.0278	0.115	-	3301	1	IVNT	Sun-B_pQTL_EUR_2017
rs4988235	rs4988235	chr2:136608646	chr2:135851076	A	G	Suppressor of cytokine signaling 3	EFO_0004747	Sun B	29875488	European	2017	0.0438	0.0279	0.115	+	3301	1	IVNT	Sun-B_pQTL_EUR_2017
rs4988235	rs4988235	chr2:136608646	chr2:135851076	A	G	Type III endosome membrane protein TEMP	EFO_0004747	Sun B	29875488	European	2017	0.0439	0.0278	0.115	+	3301	1	IVNT	Sun-B_pQTL_EUR_2017
rs4988235	rs4988235	chr2:136608646	chr2:135851076	A	G	Fms-related tyrosine kinase 3 ligand	EFO_0004747	Suhre K	28240269	European	2017	-0.06795	0.04312	0.1153	-	1000	1	-	Suhre-K_Proteins_EUR_2017
rs4988235	rs4988235	chr2:136608646	chr2:135851076	A	G	Peptidyl-prolyl cis-trans isomerase A	EFO_0004747	Suhre K	28240269	European	2017	0.06637	0.04227	0.1167	+	1000	1	-	Suhre-K_Proteins_EUR_2017
rs4988235	rs4988235	chr2:136608646	chr2:135851076	A	G	ADP-ribosyl cyclase/cyclic ADP-ribose hydrolase 1	EFO_0004747	Sun B	29875488	European	2017	0.0437	0.0279	0.117	+	3301	1	IVNT	Sun-B_pQTL_EUR_2017
rs4988235	rs4988235	chr2:136608646	chr2:135851076	A	G	Cancer/testis antigen 55	EFO_0004747	Sun B	29875488	European	2017	0.0435	0.0278	0.117	+	3301	1	IVNT	Sun-B_pQTL_EUR_2017
rs4988235	rs4988235	chr2:136608646	chr2:135851076	A	G	Low affinity immunoglobulin epsilon Fc receptor	EFO_0004747	Sun B	29875488	European	2017	-0.0436	0.0279	0.117	-	3301	1	IVNT	Sun-B_pQTL_EUR_2017
rs4988235	rs4988235	chr2:136608646	chr2:135851076	A	G	Mitotic spindle assembly checkpoint protein MAD1	EFO_0004747	Sun B	29875488	European	2017	-0.0437	0.0279	0.117	-	3301	1	IVNT	Sun-B_pQTL_EUR_2017
rs4988235	rs4988235	chr2:136608646	chr2:135851076	A	G	Poly(U)-binding-splicing factor PUF60	EFO_0004747	Sun B	29875488	European	2017	-0.0436	0.0279	0.117	-	3301	1	IVNT	Sun-B_pQTL_EUR_2017
rs4988235	rs4988235	chr2:136608646	chr2:135851076	A	G	Rac GTPase-activating protein 1	EFO_0004747	Sun B	29875488	European	2017	-0.0436	0.0279	0.117	-	3301	1	IVNT	Sun-B_pQTL_EUR_2017
rs4988235	rs4988235	chr2:136608646	chr2:135851076	A	G	Ribonucleoside-diphosphate reductase large subunit	EFO_0004747	Sun B	29875488	European	2017	0.0437	0.0278	0.117	+	3301	1	IVNT	Sun-B_pQTL_EUR_2017
rs4988235	rs4988235	chr2:136608646	chr2:135851076	A	G	C-C motif chemokine 27	EFO_0004747	Suhre K	28240269	European	2017	-0.06637	0.04238	0.1177	-	1000	1	-	Suhre-K_Proteins_EUR_2017
rs4988235	rs4988235	chr2:136608646	chr2:135851076	A	G	Interleukin-23 receptor	EFO_0004747	Suhre K	28240269	European	2017	0.06672	0.04266	0.1181	+	1000	1	-	Suhre-K_Proteins_EUR_2017
rs4988235	rs4988235	chr2:136608646	chr2:135851076	A	G	Testican-1	EFO_0004747	Suhre K	28240269	European	2017	0.06667	0.04279	0.1194	+	1000	1	-	Suhre-K_Proteins_EUR_2017
rs4988235	rs4988235	chr2:136608646	chr2:135851076	A	G	Annexin A1	EFO_0004747	Suhre K	28240269	European	2017	0.0667	0.04281	0.1197	+	1000	1	-	Suhre-K_Proteins_EUR_2017
rs4988235	rs4988235	chr2:136608646	chr2:135851076	A	G	Cysteine-rich with EGF-like domain protein 1	EFO_0004747	Sun B	29875488	European	2017	0.0433	0.0279	0.12	+	3301	1	IVNT	Sun-B_pQTL_EUR_2017
rs4988235	rs4988235	chr2:136608646	chr2:135851076	A	G	Delta and Notch-like epidermal growth factor-related receptor	EFO_0004747	Sun B	29875488	European	2017	-0.0434	0.0279	0.12	-	3301	1	IVNT	Sun-B_pQTL_EUR_2017
rs4988235	rs4988235	chr2:136608646	chr2:135851076	A	G	Interleukin-20	EFO_0004747	Sun B	29875488	European	2017	0.0432	0.0279	0.12	+	3301	1	IVNT	Sun-B_pQTL_EUR_2017
rs4988235	rs4988235	chr2:136608646	chr2:135851076	A	G	Intersectin-1	EFO_0004747	Sun B	29875488	European	2017	-0.0433	0.0279	0.12	-	3301	1	IVNT	Sun-B_pQTL_EUR_2017
rs4988235	rs4988235	chr2:136608646	chr2:135851076	A	G	Neuropeptide S	EFO_0004747	Sun B	29875488	European	2017	-0.0432	0.0279	0.12	-	3301	1	IVNT	Sun-B_pQTL_EUR_2017
rs4988235	rs4988235	chr2:136608646	chr2:135851076	A	G	Oxytocin-neurophysin 1	EFO_0004747	Sun B	29875488	European	2017	-0.0432	0.0279	0.12	-	3301	1	IVNT	Sun-B_pQTL_EUR_2017
rs4988235	rs4988235	chr2:136608646	chr2:135851076	A	G	Protein CASC4	EFO_0004747	Sun B	29875488	European	2017	-0.0434	0.0279	0.12	-	3301	1	IVNT	Sun-B_pQTL_EUR_2017
rs4988235	rs4988235	chr2:136608646	chr2:135851076	A	G	Protein CREG1	EFO_0004747	Sun B	29875488	European	2017	0.0433	0.0279	0.12	+	3301	1	IVNT	Sun-B_pQTL_EUR_2017
rs4988235	rs4988235	chr2:136608646	chr2:135851076	A	G	Rho GTPase-activating protein 1	EFO_0004747	Sun B	29875488	European	2017	-0.0433	0.0279	0.12	-	3301	1	IVNT	Sun-B_pQTL_EUR_2017
rs4988235	rs4988235	chr2:136608646	chr2:135851076	A	G	Serpin I2	EFO_0004747	Sun B	29875488	European	2017	0.0432	0.0279	0.12	+	3301	1	IVNT	Sun-B_pQTL_EUR_2017
rs4988235	rs4988235	chr2:136608646	chr2:135851076	A	G	Vascular endothelial growth factor A	EFO_0004747	Suhre K	28240269	European	2017	-0.06444	0.04141	0.1201	-	1000	1	-	Suhre-K_Proteins_EUR_2017
rs4988235	rs4988235	chr2:136608646	chr2:135851076	A	G	C-C motif chemokine 17	EFO_0004747	Suhre K	28240269	European	2017	0.06698	0.04321	0.1215	+	1000	1	-	Suhre-K_Proteins_EUR_2017
rs4988235	rs4988235	chr2:136608646	chr2:135851076	A	G	Tyrosine-protein kinase CSK	EFO_0004747	Suhre K	28240269	European	2017	0.06598	0.04262	0.122	+	1000	1	-	Suhre-K_Proteins_EUR_2017
rs4988235	rs4988235	chr2:136608646	chr2:135851076	A	G	Killer cell lectin-like receptor subfamily F member 1	EFO_0004747	Suhre K	28240269	European	2017	-0.06684	0.04323	0.1223	-	1000	1	-	Suhre-K_Proteins_EUR_2017
rs4988235	rs4988235	chr2:136608646	chr2:135851076	A	G	Thymidylate synthase	EFO_0004747	Suhre K	28240269	European	2017	-0.06643	0.04297	0.1224	-	1000	1	-	Suhre-K_Proteins_EUR_2017
rs4988235	rs4988235	chr2:136608646	chr2:135851076	A	G	Biglycan	EFO_0004747	Sun B	29875488	European	2017	-0.0428	0.0279	0.123	-	3301	1	IVNT	Sun-B_pQTL_EUR_2017
rs4988235	rs4988235	chr2:136608646	chr2:135851076	A	G	Biliverdin reductase A	EFO_0004747	Sun B	29875488	European	2017	0.0431	0.0278	0.123	+	3301	1	IVNT	Sun-B_pQTL_EUR_2017
rs4988235	rs4988235	chr2:136608646	chr2:135851076	A	G	Dermokine	EFO_0004747	Sun B	29875488	European	2017	-0.043	0.0279	0.123	-	3301	1	IVNT	Sun-B_pQTL_EUR_2017
rs4988235	rs4988235	chr2:136608646	chr2:135851076	A	G	Fibroblast growth factor 9	EFO_0004747	Sun B	29875488	European	2017	0.0428	0.0279	0.123	+	3301	1	IVNT	Sun-B_pQTL_EUR_2017
rs4988235	rs4988235	chr2:136608646	chr2:135851076	A	G	Gap junction alpha-8 protein	EFO_0004747	Sun B	29875488	European	2017	0.043	0.0279	0.123	+	3301	1	IVNT	Sun-B_pQTL_EUR_2017
rs4988235	rs4988235	chr2:136608646	chr2:135851076	A	G	Glioma pathogenesis-related protein 1	EFO_0004747	Sun B	29875488	European	2017	0.043	0.0278	0.123	+	3301	1	IVNT	Sun-B_pQTL_EUR_2017
rs4988235	rs4988235	chr2:136608646	chr2:135851076	A	G	Glypican-6	EFO_0004747	Sun B	29875488	European	2017	0.043	0.0278	0.123	+	3301	1	IVNT	Sun-B_pQTL_EUR_2017
rs4988235	rs4988235	chr2:136608646	chr2:135851076	A	G	Kallikrein-14	EFO_0004747	Sun B	29875488	European	2017	0.043	0.0278	0.123	+	3301	1	IVNT	Sun-B_pQTL_EUR_2017
rs4988235	rs4988235	chr2:136608646	chr2:135851076	A	G	MICOS complex subunit MIC10	EFO_0004747	Sun B	29875488	European	2017	0.043	0.0279	0.123	+	3301	1	IVNT	Sun-B_pQTL_EUR_2017
rs4988235	rs4988235	chr2:136608646	chr2:135851076	A	G	Protein phosphatase 1A	EFO_0004747	Sun B	29875488	European	2017	-0.043	0.0279	0.123	-	3301	1	IVNT	Sun-B_pQTL_EUR_2017
rs4988235	rs4988235	chr2:136608646	chr2:135851076	A	G	Sia-alpha-2,3-Gal-beta-1,4-GlcNAc-R:alpha 2,8-sialyltransferase	EFO_0004747	Sun B	29875488	European	2017	-0.0429	0.0278	0.123	-	3301	1	IVNT	Sun-B_pQTL_EUR_2017
rs4988235	rs4988235	chr2:136608646	chr2:135851076	A	G	Tyrosine-protein kinase transmembrane receptor ROR1	EFO_0004747	Sun B	29875488	European	2017	0.0429	0.0279	0.123	+	3301	1	IVNT	Sun-B_pQTL_EUR_2017
rs4988235	rs4988235	chr2:136608646	chr2:135851076	A	G	Pyruvate kinase PKM	EFO_0004747	Suhre K	28240269	European	2017	0.06539	0.04249	0.1241	+	1000	1	-	Suhre-K_Proteins_EUR_2017
rs4988235	rs4988235	chr2:136608646	chr2:135851076	A	G	Receptor-type tyrosine-protein kinase FLT3	EFO_0004747	Suhre K	28240269	European	2017	0.06556	0.04279	0.1259	+	1000	1	-	Suhre-K_Proteins_EUR_2017
rs4988235	rs4988235	chr2:136608646	chr2:135851076	A	G	Bcl2-associated agonist of cell death	EFO_0004747	Sun B	29875488	European	2017	0.0426	0.0278	0.126	+	3301	1	IVNT	Sun-B_pQTL_EUR_2017
rs4988235	rs4988235	chr2:136608646	chr2:135851076	A	G	Beta-1,3-galactosyltransferase 6	EFO_0004747	Sun B	29875488	European	2017	-0.0425	0.0279	0.126	-	3301	1	IVNT	Sun-B_pQTL_EUR_2017
rs4988235	rs4988235	chr2:136608646	chr2:135851076	A	G	Calcium-dependent phospholipase A2	EFO_0004747	Sun B	29875488	European	2017	0.0425	0.0279	0.126	+	3301	1	IVNT	Sun-B_pQTL_EUR_2017
rs4988235	rs4988235	chr2:136608646	chr2:135851076	A	G	Calcyphosin-like protein	EFO_0004747	Sun B	29875488	European	2017	-0.0426	0.0279	0.126	-	3301	1	IVNT	Sun-B_pQTL_EUR_2017
rs4988235	rs4988235	chr2:136608646	chr2:135851076	A	G	Cytohesin-interacting protein	EFO_0004747	Sun B	29875488	European	2017	-0.0426	0.0278	0.126	-	3301	1	IVNT	Sun-B_pQTL_EUR_2017
rs4988235	rs4988235	chr2:136608646	chr2:135851076	A	G	Granulocyte colony-stimulating factor receptor	EFO_0004747	Sun B	29875488	European	2017	0.0426	0.0279	0.126	+	3301	1	IVNT	Sun-B_pQTL_EUR_2017
rs4988235	rs4988235	chr2:136608646	chr2:135851076	A	G	HEPACAM family member 2	EFO_0004747	Sun B	29875488	European	2017	-0.0428	0.0279	0.126	-	3301	1	IVNT	Sun-B_pQTL_EUR_2017
rs4988235	rs4988235	chr2:136608646	chr2:135851076	A	G	Hematopoietic progenitor cell antigen CD34	EFO_0004747	Sun B	29875488	European	2017	-0.0426	0.0278	0.126	-	3301	1	IVNT	Sun-B_pQTL_EUR_2017
rs4988235	rs4988235	chr2:136608646	chr2:135851076	A	G	Keratin-associated protein 2-4	EFO_0004747	Sun B	29875488	European	2017	0.0425	0.0279	0.126	+	3301	1	IVNT	Sun-B_pQTL_EUR_2017
rs4988235	rs4988235	chr2:136608646	chr2:135851076	A	G	Lactoperoxidase	EFO_0004747	Sun B	29875488	European	2017	-0.0424	0.0278	0.126	-	3301	1	IVNT	Sun-B_pQTL_EUR_2017
rs4988235	rs4988235	chr2:136608646	chr2:135851076	A	G	MOB kinase activator 1A	EFO_0004747	Sun B	29875488	European	2017	0.0427	0.0279	0.126	+	3301	1	IVNT	Sun-B_pQTL_EUR_2017
rs4988235	rs4988235	chr2:136608646	chr2:135851076	A	G	Matrix metalloproteinase-14	EFO_0004747	Sun B	29875488	European	2017	-0.0426	0.0279	0.126	-	3301	1	IVNT	Sun-B_pQTL_EUR_2017
rs4988235	rs4988235	chr2:136608646	chr2:135851076	A	G	Scavenger receptor cysteine-rich type 1 protein M130	EFO_0004747	Sun B	29875488	European	2017	0.0425	0.0279	0.126	+	3301	1	IVNT	Sun-B_pQTL_EUR_2017
rs4988235	rs4988235	chr2:136608646	chr2:135851076	A	G	Splicing factor U2AF 65 kDa subunit	EFO_0004747	Sun B	29875488	European	2017	-0.0428	0.0279	0.126	-	3301	1	IVNT	Sun-B_pQTL_EUR_2017
rs4988235	rs4988235	chr2:136608646	chr2:135851076	A	G	Thrombospondin-3	EFO_0004747	Sun B	29875488	European	2017	-0.0427	0.0279	0.126	-	3301	1	IVNT	Sun-B_pQTL_EUR_2017
rs4988235	rs4988235	chr2:136608646	chr2:135851076	A	G	Natural cytotoxicity triggering receptor 1	EFO_0004747	Suhre K	28240269	European	2017	-0.06557	0.04294	0.1272	-	1000	1	-	Suhre-K_Proteins_EUR_2017
rs4988235	rs4988235	chr2:136608646	chr2:135851076	A	G	Death-associated protein kinase 2	EFO_0004747	Suhre K	28240269	European	2017	0.06575	0.04326	0.1288	+	1000	1	-	Suhre-K_Proteins_EUR_2017
rs4988235	rs4988235	chr2:136608646	chr2:135851076	A	G	Stress-induced-phosphoprotein 1	EFO_0004747	Suhre K	28240269	European	2017	0.0643	0.0423	0.1288	+	1000	1	-	Suhre-K_Proteins_EUR_2017
rs4988235	rs4988235	chr2:136608646	chr2:135851076	A	G	F-box/LRR-repeat protein 4	EFO_0004747	Sun B	29875488	European	2017	-0.0423	0.0278	0.129	-	3301	1	IVNT	Sun-B_pQTL_EUR_2017
rs4988235	rs4988235	chr2:136608646	chr2:135851076	A	G	Glycosyltransferase-like protein LARGE1	EFO_0004747	Sun B	29875488	European	2017	-0.0424	0.0279	0.129	-	3301	1	IVNT	Sun-B_pQTL_EUR_2017
rs4988235	rs4988235	chr2:136608646	chr2:135851076	A	G	Granzyme K	EFO_0004747	Sun B	29875488	European	2017	0.0423	0.0278	0.129	+	3301	1	IVNT	Sun-B_pQTL_EUR_2017
rs4988235	rs4988235	chr2:136608646	chr2:135851076	A	G	Interferon alpha/beta receptor 1	EFO_0004747	Sun B	29875488	European	2017	-0.0423	0.0279	0.129	-	3301	1	IVNT	Sun-B_pQTL_EUR_2017
rs4988235	rs4988235	chr2:136608646	chr2:135851076	A	G	Leucine-rich repeat LGI family member 3	EFO_0004747	Sun B	29875488	European	2017	-0.0422	0.0279	0.129	-	3301	1	IVNT	Sun-B_pQTL_EUR_2017
rs4988235	rs4988235	chr2:136608646	chr2:135851076	A	G	N-acetyllactosaminide beta-1,3-N-acetylglucosaminyltransferase 2	EFO_0004747	Sun B	29875488	European	2017	0.0423	0.0279	0.129	+	3301	1	IVNT	Sun-B_pQTL_EUR_2017
rs4988235	rs4988235	chr2:136608646	chr2:135851076	A	G	Neuropilin and tolloid-like protein 1	EFO_0004747	Sun B	29875488	European	2017	-0.0424	0.0278	0.129	-	3301	1	IVNT	Sun-B_pQTL_EUR_2017
rs4988235	rs4988235	chr2:136608646	chr2:135851076	A	G	PolyUbiquitin K63-linked	EFO_0004747	Sun B	29875488	European	2017	0.0422	0.0278	0.129	+	3301	1	IVNT	Sun-B_pQTL_EUR_2017
rs4988235	rs4988235	chr2:136608646	chr2:135851076	A	G	Probable dimethyladenosine transferase	EFO_0004747	Sun B	29875488	European	2017	0.0422	0.0279	0.129	+	3301	1	IVNT	Sun-B_pQTL_EUR_2017
rs4988235	rs4988235	chr2:136608646	chr2:135851076	A	G	Protein S100-A4	EFO_0004747	Sun B	29875488	European	2017	-0.0424	0.0279	0.129	-	3301	1	IVNT	Sun-B_pQTL_EUR_2017
rs4988235	rs4988235	chr2:136608646	chr2:135851076	A	G	Interleukin-3	EFO_0004747	Suhre K	28240269	European	2017	0.06492	0.04277	0.1293	+	1000	1	-	Suhre-K_Proteins_EUR_2017
rs4988235	rs4988235	chr2:136608646	chr2:135851076	A	G	Ribosome maturation protein SBDS	EFO_0004747	Suhre K	28240269	European	2017	0.06475	0.04277	0.1304	+	1000	1	-	Suhre-K_Proteins_EUR_2017
rs4988235	rs4988235	chr2:136608646	chr2:135851076	A	G	Aminoacylase-1	EFO_0004747	Suhre K	28240269	European	2017	0.05784	0.03833	0.1315	+	1000	1	-	Suhre-K_Proteins_EUR_2017
rs4988235	rs4988235	chr2:136608646	chr2:135851076	A	G	Tyrosine-protein kinase Fgr	EFO_0004747	Suhre K	28240269	European	2017	0.06494	0.04306	0.1318	+	1000	1	-	Suhre-K_Proteins_EUR_2017
rs4988235	rs4988235	chr2:136608646	chr2:135851076	A	G	Bombesin receptor-activated protein C6orf89	EFO_0004747	Sun B	29875488	European	2017	-0.0421	0.0278	0.132	-	3301	1	IVNT	Sun-B_pQTL_EUR_2017
rs4988235	rs4988235	chr2:136608646	chr2:135851076	A	G	Interleukin-22	EFO_0004747	Sun B	29875488	European	2017	0.0419	0.0279	0.132	+	3301	1	IVNT	Sun-B_pQTL_EUR_2017
rs4988235	rs4988235	chr2:136608646	chr2:135851076	A	G	Protein arginine N-methyltransferase 3	EFO_0004747	Sun B	29875488	European	2017	0.0419	0.0278	0.132	+	3301	1	IVNT	Sun-B_pQTL_EUR_2017
rs4988235	rs4988235	chr2:136608646	chr2:135851076	A	G	Protein kish-B	EFO_0004747	Sun B	29875488	European	2017	-0.0418	0.0279	0.132	-	3301	1	IVNT	Sun-B_pQTL_EUR_2017
rs4988235	rs4988235	chr2:136608646	chr2:135851076	A	G	RNA-binding protein 24	EFO_0004747	Sun B	29875488	European	2017	-0.0421	0.0279	0.132	-	3301	1	IVNT	Sun-B_pQTL_EUR_2017
rs4988235	rs4988235	chr2:136608646	chr2:135851076	A	G	Vacuolar protein sorting-associated protein VTA1 homolog	EFO_0004747	Sun B	29875488	European	2017	0.042	0.0278	0.132	+	3301	1	IVNT	Sun-B_pQTL_EUR_2017
rs4988235	rs4988235	chr2:136608646	chr2:135851076	A	G	Protein SET	EFO_0004747	Suhre K	28240269	European	2017	0.06344	0.04215	0.1326	+	1000	1	-	Suhre-K_Proteins_EUR_2017
rs4988235	rs4988235	chr2:136608646	chr2:135851076	A	G	E-Selectin	EFO_0004747	Suhre K	28240269	European	2017	0.06181	0.04123	0.1342	+	1000	1	-	Suhre-K_Proteins_EUR_2017
rs4988235	rs4988235	chr2:136608646	chr2:135851076	A	G	OX-2 membrane glycoprotein	EFO_0004747	Suhre K	28240269	European	2017	-0.06268	0.04181	0.1343	-	1000	1	-	Suhre-K_Proteins_EUR_2017
rs4988235	rs4988235	chr2:136608646	chr2:135851076	A	G	Aflatoxin B1 aldehyde reductase member 2	EFO_0004747	Suhre K	28240269	European	2017	0.0638	0.04259	0.1344	+	1000	1	-	Suhre-K_Proteins_EUR_2017
rs4988235	rs4988235	chr2:136608646	chr2:135851076	A	G	Alcohol dehydrogenase 1B	EFO_0004747	Sun B	29875488	European	2017	-0.0417	0.0279	0.135	-	3301	1	IVNT	Sun-B_pQTL_EUR_2017
rs4988235	rs4988235	chr2:136608646	chr2:135851076	A	G	Alpha-parvin	EFO_0004747	Sun B	29875488	European	2017	-0.0417	0.0279	0.135	-	3301	1	IVNT	Sun-B_pQTL_EUR_2017
rs4988235	rs4988235	chr2:136608646	chr2:135851076	A	G	Casein kinase I isoform gamma-2	EFO_0004747	Sun B	29875488	European	2017	-0.0417	0.0279	0.135	-	3301	1	IVNT	Sun-B_pQTL_EUR_2017
rs4988235	rs4988235	chr2:136608646	chr2:135851076	A	G	Complement factor I	EFO_0004747	Sun B	29875488	European	2017	-0.0417	0.0279	0.135	-	3301	1	IVNT	Sun-B_pQTL_EUR_2017
rs4988235	rs4988235	chr2:136608646	chr2:135851076	A	G	Neuritin	EFO_0004747	Sun B	29875488	European	2017	-0.0416	0.0279	0.135	-	3301	1	IVNT	Sun-B_pQTL_EUR_2017
rs4988235	rs4988235	chr2:136608646	chr2:135851076	A	G	Protein MENT	EFO_0004747	Sun B	29875488	European	2017	0.0417	0.0279	0.135	+	3301	1	IVNT	Sun-B_pQTL_EUR_2017
rs4988235	rs4988235	chr2:136608646	chr2:135851076	A	G	Sclerostin	EFO_0004747	Sun B	29875488	European	2017	0.0418	0.0279	0.135	+	3301	1	IVNT	Sun-B_pQTL_EUR_2017
rs4988235	rs4988235	chr2:136608646	chr2:135851076	A	G	Serine protease inhibitor Kazal-type 13	EFO_0004747	Sun B	29875488	European	2017	0.0416	0.0278	0.135	+	3301	1	IVNT	Sun-B_pQTL_EUR_2017
rs4988235	rs4988235	chr2:136608646	chr2:135851076	A	G	Signaling threshold-regulating transmembrane adapter 1	EFO_0004747	Sun B	29875488	European	2017	-0.0417	0.0279	0.135	-	3301	1	IVNT	Sun-B_pQTL_EUR_2017
rs4988235	rs4988235	chr2:136608646	chr2:135851076	A	G	Tropomyosin alpha-1 chain	EFO_0004747	Sun B	29875488	European	2017	-0.0418	0.0279	0.135	-	3301	1	IVNT	Sun-B_pQTL_EUR_2017
rs4988235	rs4988235	chr2:136608646	chr2:135851076	A	G	Kallikrein-8	EFO_0004747	Suhre K	28240269	European	2017	-0.06344	0.04263	0.137	-	1000	1	-	Suhre-K_Proteins_EUR_2017
rs4988235	rs4988235	chr2:136608646	chr2:135851076	A	G	Dickkopf-related protein 3	EFO_0004747	Suhre K	28240269	European	2017	-0.05934	0.03993	0.1375	-	1000	1	-	Suhre-K_Proteins_EUR_2017
rs4988235	rs4988235	chr2:136608646	chr2:135851076	A	G	A disintegrin and metalloproteinase with thrombospondin motifs 13	EFO_0004747	Sun B	29875488	European	2017	0.0414	0.0279	0.138	+	3301	1	IVNT	Sun-B_pQTL_EUR_2017
rs4988235	rs4988235	chr2:136608646	chr2:135851076	A	G	Calcium/calmodulin-dependent 3,5-cyclic nucleotide phosphodiesterase 1A	EFO_0004747	Sun B	29875488	European	2017	0.0411	0.0279	0.138	+	3301	1	IVNT	Sun-B_pQTL_EUR_2017
rs4988235	rs4988235	chr2:136608646	chr2:135851076	A	G	Lysosomal protective protein	EFO_0004747	Sun B	29875488	European	2017	0.0412	0.0279	0.138	+	3301	1	IVNT	Sun-B_pQTL_EUR_2017
rs4988235	rs4988235	chr2:136608646	chr2:135851076	A	G	Mediator of RNA polymerase II transcription subunit 1	EFO_0004747	Sun B	29875488	European	2017	0.0413	0.0279	0.138	+	3301	1	IVNT	Sun-B_pQTL_EUR_2017
rs4988235	rs4988235	chr2:136608646	chr2:135851076	A	G	Neuregulin-4	EFO_0004747	Sun B	29875488	European	2017	-0.0412	0.0278	0.138	-	3301	1	IVNT	Sun-B_pQTL_EUR_2017
rs4988235	rs4988235	chr2:136608646	chr2:135851076	A	G	Pre-mRNA-splicing factor ATP-dependent RNA helicase PRP16	EFO_0004747	Sun B	29875488	European	2017	-0.0413	0.0279	0.138	-	3301	1	IVNT	Sun-B_pQTL_EUR_2017
rs4988235	rs4988235	chr2:136608646	chr2:135851076	A	G	Protein SCO1 homolog, mitochondrial	EFO_0004747	Sun B	29875488	European	2017	-0.0413	0.0279	0.138	-	3301	1	IVNT	Sun-B_pQTL_EUR_2017
rs4988235	rs4988235	chr2:136608646	chr2:135851076	A	G	Rho guanine nucleotide exchange factor 25	EFO_0004747	Sun B	29875488	European	2017	-0.0412	0.0279	0.138	-	3301	1	IVNT	Sun-B_pQTL_EUR_2017
rs4988235	rs4988235	chr2:136608646	chr2:135851076	A	G	Spermatogenesis-associated protein 20	EFO_0004747	Sun B	29875488	European	2017	-0.0412	0.0279	0.138	-	3301	1	IVNT	Sun-B_pQTL_EUR_2017
rs4988235	rs4988235	chr2:136608646	chr2:135851076	A	G	Tumor necrosis factor receptor superfamily member 13B	EFO_0004747	Sun B	29875488	European	2017	0.0412	0.0279	0.138	+	3301	1	IVNT	Sun-B_pQTL_EUR_2017
rs4988235	rs4988235	chr2:136608646	chr2:135851076	A	G	V-set and transmembrane domain-containing protein 4	EFO_0004747	Sun B	29875488	European	2017	-0.0413	0.0278	0.138	-	3301	1	IVNT	Sun-B_pQTL_EUR_2017
rs4988235	rs4988235	chr2:136608646	chr2:135851076	A	G	Platelet-derived growth factor subunit B	EFO_0004747	Folkersen L	28369058	European	2017	0.041	0.0276	0.1382	+	3394	1	-	Folkersen-L_Proteins_EUR_2017
rs4988235	rs4988235	chr2:136608646	chr2:135851076	A	G	Interleukin-2	EFO_0004747	Suhre K	28240269	European	2017	0.06398	0.04314	0.1384	+	1000	1	-	Suhre-K_Proteins_EUR_2017
rs4988235	rs4988235	chr2:136608646	chr2:135851076	A	G	AH receptor-interacting protein	EFO_0004747	Suhre K	28240269	European	2017	0.06337	0.04293	0.1402	+	1000	1	-	Suhre-K_Proteins_EUR_2017
rs4988235	rs4988235	chr2:136608646	chr2:135851076	A	G	Endoplasmic reticulum aminopeptidase 2	EFO_0004747	Sun B	29875488	European	2017	0.041	0.0279	0.141	+	3301	1	IVNT	Sun-B_pQTL_EUR_2017
rs4988235	rs4988235	chr2:136608646	chr2:135851076	A	G	Growth hormone receptor	EFO_0004747	Sun B	29875488	European	2017	0.041	0.0278	0.141	+	3301	1	IVNT	Sun-B_pQTL_EUR_2017
rs4988235	rs4988235	chr2:136608646	chr2:135851076	A	G	Leukocyte surface antigen CD47	EFO_0004747	Sun B	29875488	European	2017	0.0411	0.0279	0.141	+	3301	1	IVNT	Sun-B_pQTL_EUR_2017
rs4988235	rs4988235	chr2:136608646	chr2:135851076	A	G	Lymphotactin	EFO_0004747	Sun B	29875488	European	2017	0.041	0.0279	0.141	+	3301	1	IVNT	Sun-B_pQTL_EUR_2017
rs4988235	rs4988235	chr2:136608646	chr2:135851076	A	G	MICOS complex subunit MIC26	EFO_0004747	Sun B	29875488	European	2017	0.041	0.0278	0.141	+	3301	1	IVNT	Sun-B_pQTL_EUR_2017
rs4988235	rs4988235	chr2:136608646	chr2:135851076	A	G	Multimerin-2	EFO_0004747	Sun B	29875488	European	2017	-0.0411	0.0279	0.141	-	3301	1	IVNT	Sun-B_pQTL_EUR_2017
rs4988235	rs4988235	chr2:136608646	chr2:135851076	A	G	Peroxisomal NADH pyrophosphatase NUDT12	EFO_0004747	Sun B	29875488	European	2017	0.0409	0.0279	0.141	+	3301	1	IVNT	Sun-B_pQTL_EUR_2017
rs4988235	rs4988235	chr2:136608646	chr2:135851076	A	G	Procalcitonin	EFO_0004747	Sun B	29875488	European	2017	0.0409	0.0278	0.141	+	3301	1	IVNT	Sun-B_pQTL_EUR_2017
rs4988235	rs4988235	chr2:136608646	chr2:135851076	A	G	Protein FAM107A	EFO_0004747	Sun B	29875488	European	2017	0.0411	0.0279	0.141	+	3301	1	IVNT	Sun-B_pQTL_EUR_2017
rs4988235	rs4988235	chr2:136608646	chr2:135851076	A	G	Protein-tyrosine sulfotransferase 1	EFO_0004747	Sun B	29875488	European	2017	0.0409	0.0278	0.141	+	3301	1	IVNT	Sun-B_pQTL_EUR_2017
rs4988235	rs4988235	chr2:136608646	chr2:135851076	A	G	Vesicle-associated membrane protein-associated protein B/C	EFO_0004747	Sun B	29875488	European	2017	-0.0408	0.0279	0.141	-	3301	1	IVNT	Sun-B_pQTL_EUR_2017
rs4988235	rs4988235	chr2:136608646	chr2:135851076	A	G	Translationally-controlled tumor protein	EFO_0004747	Suhre K	28240269	European	2017	0.06266	0.04254	0.1412	+	1000	1	-	Suhre-K_Proteins_EUR_2017
rs4988235	rs4988235	chr2:136608646	chr2:135851076	A	G	Kallikrein-7	EFO_0004747	Suhre K	28240269	European	2017	-0.06139	0.04171	0.1413	-	1000	1	-	Suhre-K_Proteins_EUR_2017
rs4988235	rs4988235	chr2:136608646	chr2:135851076	A	G	Cyclin-dependent kinase 1:G2/mitotic-specific cyclin-B1 complex	EFO_0004747	Suhre K	28240269	European	2017	0.06307	0.04299	0.1426	+	1000	1	-	Suhre-K_Proteins_EUR_2017
rs4988235	rs4988235	chr2:136608646	chr2:135851076	A	G	Mitogen-activated protein kinase kinase kinase 7:TGF-beta-activated kinase 1 and MAP3K7-binding protein 1 fusion	EFO_0004747	Suhre K	28240269	European	2017	0.06285	0.04284	0.1427	+	1000	1	-	Suhre-K_Proteins_EUR_2017
rs4988235	rs4988235	chr2:136608646	chr2:135851076	A	G	Contactin-associated protein 1	EFO_0004747	Sun B	29875488	European	2017	0.0408	0.0279	0.145	+	3301	1	IVNT	Sun-B_pQTL_EUR_2017
rs4988235	rs4988235	chr2:136608646	chr2:135851076	A	G	DNA/RNA-binding protein KIN17	EFO_0004747	Sun B	29875488	European	2017	-0.0406	0.0279	0.145	-	3301	1	IVNT	Sun-B_pQTL_EUR_2017
rs4988235	rs4988235	chr2:136608646	chr2:135851076	A	G	Fibronectin type III domain-containing protein 4	EFO_0004747	Sun B	29875488	European	2017	-0.0407	0.0278	0.145	-	3301	1	IVNT	Sun-B_pQTL_EUR_2017
rs4988235	rs4988235	chr2:136608646	chr2:135851076	A	G	Gamma-aminobutyric acid type B receptor subunit 2	EFO_0004747	Sun B	29875488	European	2017	-0.0407	0.0279	0.145	-	3301	1	IVNT	Sun-B_pQTL_EUR_2017
rs4988235	rs4988235	chr2:136608646	chr2:135851076	A	G	Gigaxonin	EFO_0004747	Sun B	29875488	European	2017	-0.0405	0.0279	0.145	-	3301	1	IVNT	Sun-B_pQTL_EUR_2017
rs4988235	rs4988235	chr2:136608646	chr2:135851076	A	G	Glycine N-methyltransferase	EFO_0004747	Sun B	29875488	European	2017	-0.0406	0.0279	0.145	-	3301	1	IVNT	Sun-B_pQTL_EUR_2017
rs4988235	rs4988235	chr2:136608646	chr2:135851076	A	G	Interleukin-22 receptor subunit alpha-2	EFO_0004747	Sun B	29875488	European	2017	-0.0406	0.0278	0.145	-	3301	1	IVNT	Sun-B_pQTL_EUR_2017
rs4988235	rs4988235	chr2:136608646	chr2:135851076	A	G	Killer cell lectin-like receptor subfamily F member 1	EFO_0004747	Sun B	29875488	European	2017	-0.0407	0.0278	0.145	-	3301	1	IVNT	Sun-B_pQTL_EUR_2017
rs4988235	rs4988235	chr2:136608646	chr2:135851076	A	G	Myocardial zonula adherens protein	EFO_0004747	Sun B	29875488	European	2017	0.0407	0.0279	0.145	+	3301	1	IVNT	Sun-B_pQTL_EUR_2017
rs4988235	rs4988235	chr2:136608646	chr2:135851076	A	G	Protein sprouty homolog 1	EFO_0004747	Sun B	29875488	European	2017	-0.0407	0.0278	0.145	-	3301	1	IVNT	Sun-B_pQTL_EUR_2017
rs4988235	rs4988235	chr2:136608646	chr2:135851076	A	G	Putative uncharacterized protein PQLC2L	EFO_0004747	Sun B	29875488	European	2017	-0.0405	0.0278	0.145	-	3301	1	IVNT	Sun-B_pQTL_EUR_2017
rs4988235	rs4988235	chr2:136608646	chr2:135851076	A	G	Regulator of G-protein signaling 10	EFO_0004747	Sun B	29875488	European	2017	0.0406	0.0278	0.145	+	3301	1	IVNT	Sun-B_pQTL_EUR_2017
rs4988235	rs4988235	chr2:136608646	chr2:135851076	A	G	Serotransferrin	EFO_0004747	Sun B	29875488	European	2017	-0.0405	0.0279	0.145	-	3301	1	IVNT	Sun-B_pQTL_EUR_2017
rs4988235	rs4988235	chr2:136608646	chr2:135851076	A	G	GTPase KRas	EFO_0004747	Suhre K	28240269	European	2017	0.06299	0.04332	0.1462	+	1000	1	-	Suhre-K_Proteins_EUR_2017
rs4988235	rs4988235	chr2:136608646	chr2:135851076	A	G	Bone morphogenetic protein receptor type-2	EFO_0004747	Suhre K	28240269	European	2017	-0.06287	0.04336	0.1474	-	1000	1	-	Suhre-K_Proteins_EUR_2017
rs4988235	rs4988235	chr2:136608646	chr2:135851076	A	G	Platelet factor 4	EFO_0004747	Suhre K	28240269	European	2017	0.06212	0.04287	0.1476	+	1000	1	-	Suhre-K_Proteins_EUR_2017
rs4988235	rs4988235	chr2:136608646	chr2:135851076	A	G	Inorganic pyrophosphatase	EFO_0004747	Suhre K	28240269	European	2017	0.06238	0.04308	0.1479	+	1000	1	-	Suhre-K_Proteins_EUR_2017
rs4988235	rs4988235	chr2:136608646	chr2:135851076	A	G	Mitochondrial import inner membrane translocase subunit TIM14	EFO_0004747	Suhre K	28240269	European	2017	0.06219	0.04295	0.148	+	1000	1	-	Suhre-K_Proteins_EUR_2017
rs4988235	rs4988235	chr2:136608646	chr2:135851076	A	G	Beta-defensin 119	EFO_0004747	Sun B	29875488	European	2017	0.0403	0.0279	0.148	+	3301	1	IVNT	Sun-B_pQTL_EUR_2017
rs4988235	rs4988235	chr2:136608646	chr2:135851076	A	G	Cyclin-dependent kinase 1:G2/mitotic-specific cyclin-B1 complex	EFO_0004747	Sun B	29875488	European	2017	0.0401	0.0279	0.148	+	3301	1	IVNT	Sun-B_pQTL_EUR_2017
rs4988235	rs4988235	chr2:136608646	chr2:135851076	A	G	Eotaxin	EFO_0004747	Sun B	29875488	European	2017	0.0405	0.0279	0.148	+	3301	1	IVNT	Sun-B_pQTL_EUR_2017
rs4988235	rs4988235	chr2:136608646	chr2:135851076	A	G	Inhibin beta A chain:Inhibin beta B chain heterodimer	EFO_0004747	Sun B	29875488	European	2017	0.0404	0.0279	0.148	+	3301	1	IVNT	Sun-B_pQTL_EUR_2017
rs4988235	rs4988235	chr2:136608646	chr2:135851076	A	G	Interleukin-17D	EFO_0004747	Sun B	29875488	European	2017	0.0402	0.0278	0.148	+	3301	1	IVNT	Sun-B_pQTL_EUR_2017
rs4988235	rs4988235	chr2:136608646	chr2:135851076	A	G	Phosphoglucomutase-1	EFO_0004747	Sun B	29875488	European	2017	-0.0404	0.0279	0.148	-	3301	1	IVNT	Sun-B_pQTL_EUR_2017
rs4988235	rs4988235	chr2:136608646	chr2:135851076	A	G	Runt-related transcription factor 3	EFO_0004747	Sun B	29875488	European	2017	-0.0401	0.0279	0.148	-	3301	1	IVNT	Sun-B_pQTL_EUR_2017
rs4988235	rs4988235	chr2:136608646	chr2:135851076	A	G	Solute carrier family 35 member G2	EFO_0004747	Sun B	29875488	European	2017	0.0404	0.0279	0.148	+	3301	1	IVNT	Sun-B_pQTL_EUR_2017
rs4988235	rs4988235	chr2:136608646	chr2:135851076	A	G	Transmembrane emp24 domain-containing protein 4	EFO_0004747	Sun B	29875488	European	2017	0.0404	0.0278	0.148	+	3301	1	IVNT	Sun-B_pQTL_EUR_2017
rs4988235	rs4988235	chr2:136608646	chr2:135851076	A	G	Trefoil factor 3	EFO_0004747	Sun B	29875488	European	2017	0.0402	0.0278	0.148	+	3301	1	IVNT	Sun-B_pQTL_EUR_2017
rs4988235	rs4988235	chr2:136608646	chr2:135851076	A	G	Tumor necrosis factor receptor superfamily member 14	EFO_0004747	Sun B	29875488	European	2017	0.0402	0.0279	0.148	+	3301	1	IVNT	Sun-B_pQTL_EUR_2017
rs4988235	rs4988235	chr2:136608646	chr2:135851076	A	G	Netrin receptor UNC5C	EFO_0004747	Suhre K	28240269	European	2017	-0.06021	0.04164	0.1485	-	1000	1	-	Suhre-K_Proteins_EUR_2017
rs4988235	rs4988235	chr2:136608646	chr2:135851076	A	G	Mitogen-activated protein kinase 14	EFO_0004747	Suhre K	28240269	European	2017	0.06101	0.04225	0.149	+	1000	1	-	Suhre-K_Proteins_EUR_2017
rs4988235	rs4988235	chr2:136608646	chr2:135851076	A	G	Prolactin receptor	EFO_0004747	Suhre K	28240269	European	2017	-0.06171	0.04277	0.1494	-	1000	1	-	Suhre-K_Proteins_EUR_2017
rs4988235	rs4988235	chr2:136608646	chr2:135851076	A	G	Kallikrein-6	EFO_0004747	Suhre K	28240269	European	2017	-0.0619	0.04293	0.1496	-	1000	1	-	Suhre-K_Proteins_EUR_2017
rs4988235	rs4988235	chr2:136608646	chr2:135851076	A	G	MAP kinase-activated protein kinase 2	EFO_0004747	Suhre K	28240269	European	2017	0.06204	0.04302	0.1497	+	1000	1	-	Suhre-K_Proteins_EUR_2017
rs4988235	rs4988235	chr2:136608646	chr2:135851076	A	G	Scavenger receptor class F member 1	EFO_0004747	Suhre K	28240269	European	2017	0.06212	0.04308	0.1497	+	1000	1	-	Suhre-K_Proteins_EUR_2017
rs4988235	rs4988235	chr2:136608646	chr2:135851076	A	G	Desert hedgehog protein N-product	EFO_0004747	Suhre K	28240269	European	2017	0.06175	0.04285	0.1499	+	1000	1	-	Suhre-K_Proteins_EUR_2017
rs4988235	rs4988235	chr2:136608646	chr2:135851076	A	G	Killer cell immunoglobulin-like receptor 3DS1	EFO_0004747	Suhre K	28240269	European	2017	0.06237	0.04334	0.1505	+	1000	1	-	Suhre-K_Proteins_EUR_2017
rs4988235	rs4988235	chr2:136608646	chr2:135851076	A	G	Dihydropyrimidinase-related protein 5	EFO_0004747	Sun B	29875488	European	2017	-0.0401	0.0278	0.151	-	3301	1	IVNT	Sun-B_pQTL_EUR_2017
rs4988235	rs4988235	chr2:136608646	chr2:135851076	A	G	GRAM domain-containing protein 1C	EFO_0004747	Sun B	29875488	European	2017	-0.0401	0.0279	0.151	-	3301	1	IVNT	Sun-B_pQTL_EUR_2017
rs4988235	rs4988235	chr2:136608646	chr2:135851076	A	G	Lamina-associated polypeptide 2, isoforms beta/gamma	EFO_0004747	Sun B	29875488	European	2017	-0.0398	0.0278	0.151	-	3301	1	IVNT	Sun-B_pQTL_EUR_2017
rs4988235	rs4988235	chr2:136608646	chr2:135851076	A	G	MIP18 family protein FAM96A	EFO_0004747	Sun B	29875488	European	2017	-0.04	0.0279	0.151	-	3301	1	IVNT	Sun-B_pQTL_EUR_2017
rs4988235	rs4988235	chr2:136608646	chr2:135851076	A	G	Macrophage scavenger receptor types I and II	EFO_0004747	Sun B	29875488	European	2017	-0.0399	0.0279	0.151	-	3301	1	IVNT	Sun-B_pQTL_EUR_2017
rs4988235	rs4988235	chr2:136608646	chr2:135851076	A	G	Protein YIPF6	EFO_0004747	Sun B	29875488	European	2017	-0.0401	0.0279	0.151	-	3301	1	IVNT	Sun-B_pQTL_EUR_2017
rs4988235	rs4988235	chr2:136608646	chr2:135851076	A	G	Voltage-dependent calcium channel subunit alpha-2/delta-3	EFO_0004747	Sun B	29875488	European	2017	-0.0398	0.0279	0.151	-	3301	1	IVNT	Sun-B_pQTL_EUR_2017
rs4988235	rs4988235	chr2:136608646	chr2:135851076	A	G	Interleukin-12	EFO_0004747	Suhre K	28240269	European	2017	-0.06224	0.04334	0.1514	-	1000	1	-	Suhre-K_Proteins_EUR_2017
rs4988235	rs4988235	chr2:136608646	chr2:135851076	A	G	Fibroblast growth factor 9	EFO_0004747	Suhre K	28240269	European	2017	-0.06207	0.04325	0.1517	-	1000	1	-	Suhre-K_Proteins_EUR_2017
rs4988235	rs4988235	chr2:136608646	chr2:135851076	A	G	Phosphatidylinositol 4,5-bisphosphate 3-kinase catalytic subunit gamma isoform	EFO_0004747	Suhre K	28240269	European	2017	0.06212	0.04335	0.152	+	1000	1	-	Suhre-K_Proteins_EUR_2017
rs4988235	rs4988235	chr2:136608646	chr2:135851076	A	G	Protein kinase C iota type	EFO_0004747	Suhre K	28240269	European	2017	0.06149	0.04297	0.1528	+	1000	1	-	Suhre-K_Proteins_EUR_2017
rs4988235	rs4988235	chr2:136608646	chr2:135851076	A	G	[Pyruvate dehydrogenase (acetyl-transferring)] kinase isozyme 1, mitochondrial	EFO_0004747	Suhre K	28240269	European	2017	0.0613	0.04284	0.1529	+	1000	1	-	Suhre-K_Proteins_EUR_2017
rs4988235	rs4988235	chr2:136608646	chr2:135851076	A	G	Antithrombin-III	EFO_0004747	Suhre K	28240269	European	2017	-0.0541	0.03786	0.1532	-	1000	1	-	Suhre-K_Proteins_EUR_2017
rs4988235	rs4988235	chr2:136608646	chr2:135851076	A	G	Interleukin-16	EFO_0004747	Suhre K	28240269	European	2017	-0.0593	0.0415	0.1534	-	1000	1	-	Suhre-K_Proteins_EUR_2017
rs4988235	rs4988235	chr2:136608646	chr2:135851076	A	G	Cathepsin L1	EFO_0004747	Folkersen L	28369058	European	2017	-0.0394	0.0276	0.1538	-	3394	1	-	Folkersen-L_Proteins_EUR_2017
rs4988235	rs4988235	chr2:136608646	chr2:135851076	A	G	Carbonic anhydrase 1	EFO_0004747	Suhre K	28240269	European	2017	-0.05992	0.04205	0.1545	-	1000	1	-	Suhre-K_Proteins_EUR_2017
rs4988235	rs4988235	chr2:136608646	chr2:135851076	A	G	Tyrosine-protein kinase BTK	EFO_0004747	Suhre K	28240269	European	2017	0.05976	0.04194	0.1545	+	1000	1	-	Suhre-K_Proteins_EUR_2017
rs4988235	rs4988235	chr2:136608646	chr2:135851076	A	G	B-cell lymphoma/leukemia 10	EFO_0004747	Sun B	29875488	European	2017	0.0397	0.0279	0.155	+	3301	1	IVNT	Sun-B_pQTL_EUR_2017
rs4988235	rs4988235	chr2:136608646	chr2:135851076	A	G	Estrogen receptor	EFO_0004747	Sun B	29875488	European	2017	0.0398	0.0278	0.155	+	3301	1	IVNT	Sun-B_pQTL_EUR_2017
rs4988235	rs4988235	chr2:136608646	chr2:135851076	A	G	Fibroblast growth factor 8 isoform B	EFO_0004747	Sun B	29875488	European	2017	0.0395	0.0279	0.155	+	3301	1	IVNT	Sun-B_pQTL_EUR_2017
rs4988235	rs4988235	chr2:136608646	chr2:135851076	A	G	Killer cell immunoglobulin-like receptor 3DL3	EFO_0004747	Sun B	29875488	European	2017	0.0395	0.0279	0.155	+	3301	1	IVNT	Sun-B_pQTL_EUR_2017
rs4988235	rs4988235	chr2:136608646	chr2:135851076	A	G	Myeloid cell surface antigen CD33	EFO_0004747	Sun B	29875488	European	2017	0.0396	0.0279	0.155	+	3301	1	IVNT	Sun-B_pQTL_EUR_2017
rs4988235	rs4988235	chr2:136608646	chr2:135851076	A	G	NKG2D ligand 3	EFO_0004747	Sun B	29875488	European	2017	0.0396	0.0279	0.155	+	3301	1	IVNT	Sun-B_pQTL_EUR_2017
rs4988235	rs4988235	chr2:136608646	chr2:135851076	A	G	POU domain, class 2, transcription factor 1	EFO_0004747	Sun B	29875488	European	2017	0.0395	0.0278	0.155	+	3301	1	IVNT	Sun-B_pQTL_EUR_2017
rs4988235	rs4988235	chr2:136608646	chr2:135851076	A	G	Phosducin-like protein 2	EFO_0004747	Sun B	29875488	European	2017	0.0397	0.0279	0.155	+	3301	1	IVNT	Sun-B_pQTL_EUR_2017
rs4988235	rs4988235	chr2:136608646	chr2:135851076	A	G	Pituitary adenylate cyclase-activating polypeptide 38	EFO_0004747	Sun B	29875488	European	2017	0.0396	0.0279	0.155	+	3301	1	IVNT	Sun-B_pQTL_EUR_2017
rs4988235	rs4988235	chr2:136608646	chr2:135851076	A	G	Calcium/calmodulin-dependent protein kinase type II subunit delta	EFO_0004747	Suhre K	28240269	European	2017	0.05923	0.04165	0.1554	+	1000	1	-	Suhre-K_Proteins_EUR_2017
rs4988235	rs4988235	chr2:136608646	chr2:135851076	A	G	Ephrin type-B receptor 6	EFO_0004747	Suhre K	28240269	European	2017	-0.06017	0.04231	0.1554	-	1000	1	-	Suhre-K_Proteins_EUR_2017
rs4988235	rs4988235	chr2:136608646	chr2:135851076	A	G	Eukaryotic translation initiation factor 4E-binding protein 2	EFO_0004747	Suhre K	28240269	European	2017	0.06139	0.0432	0.1557	+	1000	1	-	Suhre-K_Proteins_EUR_2017
rs4988235	rs4988235	chr2:136608646	chr2:135851076	A	G	Peptidyl-prolyl cis-trans isomerase F, mitochondrial	EFO_0004747	Suhre K	28240269	European	2017	0.06069	0.04277	0.1561	+	1000	1	-	Suhre-K_Proteins_EUR_2017
rs4988235	rs4988235	chr2:136608646	chr2:135851076	A	G	Cofilin-1	EFO_0004747	Suhre K	28240269	European	2017	0.05807	0.04107	0.1576	+	1000	1	-	Suhre-K_Proteins_EUR_2017
rs4988235	rs4988235	chr2:136608646	chr2:135851076	A	G	2,3-cyclic-nucleotide 3-phosphodiesterase	EFO_0004747	Sun B	29875488	European	2017	0.0394	0.0278	0.158	+	3301	1	IVNT	Sun-B_pQTL_EUR_2017
rs4988235	rs4988235	chr2:136608646	chr2:135851076	A	G	Adseverin	EFO_0004747	Sun B	29875488	European	2017	-0.0394	0.0279	0.158	-	3301	1	IVNT	Sun-B_pQTL_EUR_2017
rs4988235	rs4988235	chr2:136608646	chr2:135851076	A	G	Alpha-(1,3)-fucosyltransferase 9	EFO_0004747	Sun B	29875488	European	2017	-0.0393	0.0279	0.158	-	3301	1	IVNT	Sun-B_pQTL_EUR_2017
rs4988235	rs4988235	chr2:136608646	chr2:135851076	A	G	Amphiregulin	EFO_0004747	Sun B	29875488	European	2017	0.0393	0.0278	0.158	+	3301	1	IVNT	Sun-B_pQTL_EUR_2017
rs4988235	rs4988235	chr2:136608646	chr2:135851076	A	G	Annexin A2	EFO_0004747	Sun B	29875488	European	2017	-0.0392	0.0278	0.158	-	3301	1	IVNT	Sun-B_pQTL_EUR_2017
rs4988235	rs4988235	chr2:136608646	chr2:135851076	A	G	B-cell lymphoma 6 protein	EFO_0004747	Sun B	29875488	European	2017	0.0392	0.0279	0.158	+	3301	1	IVNT	Sun-B_pQTL_EUR_2017
rs4988235	rs4988235	chr2:136608646	chr2:135851076	A	G	DNA-directed DNA/RNA polymerase mu	EFO_0004747	Sun B	29875488	European	2017	-0.0392	0.0279	0.158	-	3301	1	IVNT	Sun-B_pQTL_EUR_2017
rs4988235	rs4988235	chr2:136608646	chr2:135851076	A	G	Hematopoietic progenitor cell antigen CD34	EFO_0004747	Sun B	29875488	European	2017	0.0392	0.0279	0.158	+	3301	1	IVNT	Sun-B_pQTL_EUR_2017
rs4988235	rs4988235	chr2:136608646	chr2:135851076	A	G	Oncostatin-M	EFO_0004747	Sun B	29875488	European	2017	-0.0393	0.0279	0.158	-	3301	1	IVNT	Sun-B_pQTL_EUR_2017
rs4988235	rs4988235	chr2:136608646	chr2:135851076	A	G	SHC-transforming protein 2	EFO_0004747	Sun B	29875488	European	2017	-0.0392	0.0279	0.158	-	3301	1	IVNT	Sun-B_pQTL_EUR_2017
rs4988235	rs4988235	chr2:136608646	chr2:135851076	A	G	Transcriptional enhancer factor TEF-5	EFO_0004747	Sun B	29875488	European	2017	0.0391	0.0278	0.158	+	3301	1	IVNT	Sun-B_pQTL_EUR_2017
rs4988235	rs4988235	chr2:136608646	chr2:135851076	A	G	UPF0454 protein C12orf49	EFO_0004747	Sun B	29875488	European	2017	0.0393	0.0279	0.158	+	3301	1	IVNT	Sun-B_pQTL_EUR_2017
rs4988235	rs4988235	chr2:136608646	chr2:135851076	A	G	Creatine kinase M-type	EFO_0004747	Suhre K	28240269	European	2017	-0.05837	0.04131	0.1581	-	1000	1	-	Suhre-K_Proteins_EUR_2017
rs4988235	rs4988235	chr2:136608646	chr2:135851076	A	G	Pro-epidermal growth factor	EFO_0004747	Folkersen L	28369058	European	2017	0.0388	0.0276	0.1607	+	3394	1	-	Folkersen-L_Proteins_EUR_2017
rs4988235	rs4988235	chr2:136608646	chr2:135851076	A	G	Kinesin-like protein KIF23	EFO_0004747	Suhre K	28240269	European	2017	0.06035	0.04301	0.1611	+	1000	1	-	Suhre-K_Proteins_EUR_2017
rs4988235	rs4988235	chr2:136608646	chr2:135851076	A	G	14-3-3 protein theta	EFO_0004747	Sun B	29875488	European	2017	-0.0389	0.0279	0.162	-	3301	1	IVNT	Sun-B_pQTL_EUR_2017
rs4988235	rs4988235	chr2:136608646	chr2:135851076	A	G	Connective tissue growth factor	EFO_0004747	Sun B	29875488	European	2017	0.0391	0.0279	0.162	+	3301	1	IVNT	Sun-B_pQTL_EUR_2017
rs4988235	rs4988235	chr2:136608646	chr2:135851076	A	G	E3 ubiquitin-protein ligase RNF149	EFO_0004747	Sun B	29875488	European	2017	-0.0389	0.0279	0.162	-	3301	1	IVNT	Sun-B_pQTL_EUR_2017
rs4988235	rs4988235	chr2:136608646	chr2:135851076	A	G	Interleukin-12	EFO_0004747	Sun B	29875488	European	2017	0.0388	0.0279	0.162	+	3301	1	IVNT	Sun-B_pQTL_EUR_2017
rs4988235	rs4988235	chr2:136608646	chr2:135851076	A	G	Methylmalonyl-CoA epimerase, mitochondrial	EFO_0004747	Sun B	29875488	European	2017	0.0389	0.0279	0.162	+	3301	1	IVNT	Sun-B_pQTL_EUR_2017
rs4988235	rs4988235	chr2:136608646	chr2:135851076	A	G	Natural cytotoxicity triggering receptor 3 ligand 1	EFO_0004747	Sun B	29875488	European	2017	0.039	0.0279	0.162	+	3301	1	IVNT	Sun-B_pQTL_EUR_2017
rs4988235	rs4988235	chr2:136608646	chr2:135851076	A	G	Phosphatidylinositol 5-phosphate 4-kinase type-2 alpha	EFO_0004747	Sun B	29875488	European	2017	0.0389	0.0279	0.162	+	3301	1	IVNT	Sun-B_pQTL_EUR_2017
rs4988235	rs4988235	chr2:136608646	chr2:135851076	A	G	RAB6-interacting golgin	EFO_0004747	Sun B	29875488	European	2017	-0.0388	0.0279	0.162	-	3301	1	IVNT	Sun-B_pQTL_EUR_2017
rs4988235	rs4988235	chr2:136608646	chr2:135851076	A	G	Small glutamine-rich tetratricopeptide repeat-containing protein alpha	EFO_0004747	Sun B	29875488	European	2017	0.0388	0.0279	0.162	+	3301	1	IVNT	Sun-B_pQTL_EUR_2017
rs4988235	rs4988235	chr2:136608646	chr2:135851076	A	G	Thrombopoietin Receptor	EFO_0004747	Sun B	29875488	European	2017	0.0389	0.0279	0.162	+	3301	1	IVNT	Sun-B_pQTL_EUR_2017
rs4988235	rs4988235	chr2:136608646	chr2:135851076	A	G	Transmembrane protein 70, mitochondrial	EFO_0004747	Sun B	29875488	European	2017	-0.0391	0.0279	0.162	-	3301	1	IVNT	Sun-B_pQTL_EUR_2017
rs4988235	rs4988235	chr2:136608646	chr2:135851076	A	G	Tyrosine-protein phosphatase non-receptor type 2	EFO_0004747	Sun B	29875488	European	2017	0.039	0.0279	0.162	+	3301	1	IVNT	Sun-B_pQTL_EUR_2017
rs4988235	rs4988235	chr2:136608646	chr2:135851076	A	G	Vascular endothelial growth factor A	EFO_0004747	Sun B	29875488	European	2017	0.0389	0.0279	0.162	+	3301	1	IVNT	Sun-B_pQTL_EUR_2017
rs4988235	rs4988235	chr2:136608646	chr2:135851076	A	G	DnaJ homolog subfamily B member 1	EFO_0004747	Suhre K	28240269	European	2017	0.05948	0.04267	0.1636	+	1000	1	-	Suhre-K_Proteins_EUR_2017
rs4988235	rs4988235	chr2:136608646	chr2:135851076	A	G	Pyridoxal phosphate phosphatase	EFO_0004747	Suhre K	28240269	European	2017	0.05986	0.04297	0.1639	+	1000	1	-	Suhre-K_Proteins_EUR_2017
rs4988235	rs4988235	chr2:136608646	chr2:135851076	A	G	Endoplasmic reticulum aminopeptidase 1	EFO_0004747	Suhre K	28240269	European	2017	-0.06008	0.04313	0.1641	-	1000	1	-	Suhre-K_Proteins_EUR_2017
rs4988235	rs4988235	chr2:136608646	chr2:135851076	A	G	C-C motif chemokine 4-like	EFO_0004747	Suhre K	28240269	European	2017	0.05994	0.04309	0.1645	+	1000	1	-	Suhre-K_Proteins_EUR_2017
rs4988235	rs4988235	chr2:136608646	chr2:135851076	A	G	Tumor necrosis factor receptor superfamily member 9	EFO_0004747	Suhre K	28240269	European	2017	-0.05975	0.04302	0.165	-	1000	1	-	Suhre-K_Proteins_EUR_2017
rs4988235	rs4988235	chr2:136608646	chr2:135851076	A	G	Matrix metalloproteinase-14	EFO_0004747	Suhre K	28240269	European	2017	-0.0601	0.04327	0.1652	-	1000	1	-	Suhre-K_Proteins_EUR_2017
rs4988235	rs4988235	chr2:136608646	chr2:135851076	A	G	Serine/threonine-protein kinase 17B	EFO_0004747	Suhre K	28240269	European	2017	0.05839	0.0421	0.1656	+	1000	1	-	Suhre-K_Proteins_EUR_2017
rs4988235	rs4988235	chr2:136608646	chr2:135851076	A	G	AP-4 complex subunit mu-1	EFO_0004747	Sun B	29875488	European	2017	0.0386	0.0279	0.166	+	3301	1	IVNT	Sun-B_pQTL_EUR_2017
rs4988235	rs4988235	chr2:136608646	chr2:135851076	A	G	Agouti-signaling protein	EFO_0004747	Sun B	29875488	European	2017	0.0385	0.0278	0.166	+	3301	1	IVNT	Sun-B_pQTL_EUR_2017
rs4988235	rs4988235	chr2:136608646	chr2:135851076	A	G	Apoptosis-inducing factor 1, mitochondrial	EFO_0004747	Sun B	29875488	European	2017	0.0386	0.0279	0.166	+	3301	1	IVNT	Sun-B_pQTL_EUR_2017
rs4988235	rs4988235	chr2:136608646	chr2:135851076	A	G	CMRF35-like molecule 8	EFO_0004747	Sun B	29875488	European	2017	-0.0388	0.0279	0.166	-	3301	1	IVNT	Sun-B_pQTL_EUR_2017
rs4988235	rs4988235	chr2:136608646	chr2:135851076	A	G	Carbonic anhydrase 1	EFO_0004747	Sun B	29875488	European	2017	0.0384	0.0278	0.166	+	3301	1	IVNT	Sun-B_pQTL_EUR_2017
rs4988235	rs4988235	chr2:136608646	chr2:135851076	A	G	Cas scaffolding protein family member 4	EFO_0004747	Sun B	29875488	European	2017	-0.0385	0.0279	0.166	-	3301	1	IVNT	Sun-B_pQTL_EUR_2017
rs4988235	rs4988235	chr2:136608646	chr2:135851076	A	G	Chymotrypsin-like elastase family member 2A	EFO_0004747	Sun B	29875488	European	2017	-0.0388	0.0279	0.166	-	3301	1	IVNT	Sun-B_pQTL_EUR_2017
rs4988235	rs4988235	chr2:136608646	chr2:135851076	A	G	Cyclin-H	EFO_0004747	Sun B	29875488	European	2017	-0.0384	0.0279	0.166	-	3301	1	IVNT	Sun-B_pQTL_EUR_2017
rs4988235	rs4988235	chr2:136608646	chr2:135851076	A	G	Cysteine-rich secretory protein LCCL domain-containing 2	EFO_0004747	Sun B	29875488	European	2017	0.0387	0.0279	0.166	+	3301	1	IVNT	Sun-B_pQTL_EUR_2017
rs4988235	rs4988235	chr2:136608646	chr2:135851076	A	G	Intestinal-type alkaline phosphatase	EFO_0004747	Sun B	29875488	European	2017	-0.0385	0.0279	0.166	-	3301	1	IVNT	Sun-B_pQTL_EUR_2017
rs4988235	rs4988235	chr2:136608646	chr2:135851076	A	G	Peptidyl-prolyl cis-trans isomerase FKBP2	EFO_0004747	Sun B	29875488	European	2017	0.0387	0.0279	0.166	+	3301	1	IVNT	Sun-B_pQTL_EUR_2017
rs4988235	rs4988235	chr2:136608646	chr2:135851076	A	G	Prolyl endopeptidase FAP	EFO_0004747	Sun B	29875488	European	2017	-0.0387	0.0279	0.166	-	3301	1	IVNT	Sun-B_pQTL_EUR_2017
rs4988235	rs4988235	chr2:136608646	chr2:135851076	A	G	RING finger protein 148	EFO_0004747	Sun B	29875488	European	2017	0.0387	0.0279	0.166	+	3301	1	IVNT	Sun-B_pQTL_EUR_2017
rs4988235	rs4988235	chr2:136608646	chr2:135851076	A	G	Sorting nexin-8	EFO_0004747	Sun B	29875488	European	2017	0.0384	0.0278	0.166	+	3301	1	IVNT	Sun-B_pQTL_EUR_2017
rs4988235	rs4988235	chr2:136608646	chr2:135851076	A	G	Transmembrane protein 230	EFO_0004747	Sun B	29875488	European	2017	-0.0387	0.0278	0.166	-	3301	1	IVNT	Sun-B_pQTL_EUR_2017
rs4988235	rs4988235	chr2:136608646	chr2:135851076	A	G	beta-nerve growth factor	EFO_0004747	Sun B	29875488	European	2017	-0.0387	0.0278	0.166	-	3301	1	IVNT	Sun-B_pQTL_EUR_2017
rs4988235	rs4988235	chr2:136608646	chr2:135851076	A	G	cGMP-dependent protein kinase 1, beta isozyme	EFO_0004747	Sun B	29875488	European	2017	-0.0385	0.0279	0.166	-	3301	1	IVNT	Sun-B_pQTL_EUR_2017
rs4988235	rs4988235	chr2:136608646	chr2:135851076	A	G	Tissue factor pathway inhibitor	EFO_0004747	Suhre K	28240269	European	2017	0.05787	0.04181	0.1667	+	1000	1	-	Suhre-K_Proteins_EUR_2017
rs4988235	rs4988235	chr2:136608646	chr2:135851076	A	G	Angiopoietin-related protein 4	EFO_0004747	Suhre K	28240269	European	2017	0.05682	0.04105	0.1668	+	1000	1	-	Suhre-K_Proteins_EUR_2017
rs4988235	rs4988235	chr2:136608646	chr2:135851076	A	G	Neurotrophin-4	EFO_0004747	Suhre K	28240269	European	2017	-0.05998	0.04337	0.167	-	1000	1	-	Suhre-K_Proteins_EUR_2017
rs4988235	rs4988235	chr2:136608646	chr2:135851076	A	G	Cyclin-dependent kinase 8:Cyclin-C complex	EFO_0004747	Suhre K	28240269	European	2017	0.05941	0.04299	0.1674	+	1000	1	-	Suhre-K_Proteins_EUR_2017
rs4988235	rs4988235	chr2:136608646	chr2:135851076	A	G	Asialoglycoprotein receptor 1	EFO_0004747	Suhre K	28240269	European	2017	-0.05979	0.04336	0.1681	-	1000	1	-	Suhre-K_Proteins_EUR_2017
rs4988235	rs4988235	chr2:136608646	chr2:135851076	A	G	WNT1-inducible-signaling pathway protein 1	EFO_0004747	Suhre K	28240269	European	2017	0.05911	0.04302	0.1696	+	1000	1	-	Suhre-K_Proteins_EUR_2017
rs4988235	rs4988235	chr2:136608646	chr2:135851076	A	G	C-C motif chemokine 16	EFO_0004747	Suhre K	28240269	European	2017	-0.05562	0.04051	0.17	-	1000	1	-	Suhre-K_Proteins_EUR_2017
rs4988235	rs4988235	chr2:136608646	chr2:135851076	A	G	Beta-defensin 119	EFO_0004747	Sun B	29875488	European	2017	-0.0382	0.0279	0.17	-	3301	1	IVNT	Sun-B_pQTL_EUR_2017
rs4988235	rs4988235	chr2:136608646	chr2:135851076	A	G	Cytoplasmic tyrosine-protein kinase BMX	EFO_0004747	Sun B	29875488	European	2017	0.0382	0.0279	0.17	+	3301	1	IVNT	Sun-B_pQTL_EUR_2017
rs4988235	rs4988235	chr2:136608646	chr2:135851076	A	G	DNA-binding protein inhibitor ID-2	EFO_0004747	Sun B	29875488	European	2017	0.0381	0.0279	0.17	+	3301	1	IVNT	Sun-B_pQTL_EUR_2017
rs4988235	rs4988235	chr2:136608646	chr2:135851076	A	G	Glucosamine-6-phosphate isomerase 1	EFO_0004747	Sun B	29875488	European	2017	-0.0381	0.0279	0.17	-	3301	1	IVNT	Sun-B_pQTL_EUR_2017
rs4988235	rs4988235	chr2:136608646	chr2:135851076	A	G	HRAS-like suppressor 3	EFO_0004747	Sun B	29875488	European	2017	-0.0384	0.0278	0.17	-	3301	1	IVNT	Sun-B_pQTL_EUR_2017
rs4988235	rs4988235	chr2:136608646	chr2:135851076	A	G	Histone deacetylase 8	EFO_0004747	Sun B	29875488	European	2017	0.0384	0.0279	0.17	+	3301	1	IVNT	Sun-B_pQTL_EUR_2017
rs4988235	rs4988235	chr2:136608646	chr2:135851076	A	G	Kallikrein-4	EFO_0004747	Sun B	29875488	European	2017	0.0382	0.0278	0.17	+	3301	1	IVNT	Sun-B_pQTL_EUR_2017
rs4988235	rs4988235	chr2:136608646	chr2:135851076	A	G	NAD kinase	EFO_0004747	Sun B	29875488	European	2017	-0.0382	0.0279	0.17	-	3301	1	IVNT	Sun-B_pQTL_EUR_2017
rs4988235	rs4988235	chr2:136608646	chr2:135851076	A	G	Stanniocalcin-2	EFO_0004747	Sun B	29875488	European	2017	-0.0382	0.0278	0.17	-	3301	1	IVNT	Sun-B_pQTL_EUR_2017
rs4988235	rs4988235	chr2:136608646	chr2:135851076	A	G	Transferrin receptor protein 1	EFO_0004747	Sun B	29875488	European	2017	-0.0382	0.0279	0.17	-	3301	1	IVNT	Sun-B_pQTL_EUR_2017
rs4988235	rs4988235	chr2:136608646	chr2:135851076	A	G	Uncharacterized protein C14orf93	EFO_0004747	Sun B	29875488	European	2017	0.0382	0.0279	0.17	+	3301	1	IVNT	Sun-B_pQTL_EUR_2017
rs4988235	rs4988235	chr2:136608646	chr2:135851076	A	G	Vascular endothelial growth factor A, isoform 121	EFO_0004747	Sun B	29875488	European	2017	0.0384	0.0278	0.17	+	3301	1	IVNT	Sun-B_pQTL_EUR_2017
rs4988235	rs4988235	chr2:136608646	chr2:135851076	A	G	C-C motif chemokine 3	EFO_0004747	Folkersen L	28369058	European	2017	-0.0378	0.0276	0.1719	-	3394	1	-	Folkersen-L_Proteins_EUR_2017
rs4988235	rs4988235	chr2:136608646	chr2:135851076	A	G	Fibroblast growth factor 18	EFO_0004747	Suhre K	28240269	European	2017	0.05918	0.04336	0.1727	+	1000	1	-	Suhre-K_Proteins_EUR_2017
rs4988235	rs4988235	chr2:136608646	chr2:135851076	A	G	Eukaryotic translation initiation factor 4 gamma 2	EFO_0004747	Suhre K	28240269	European	2017	0.05725	0.04197	0.1729	+	1000	1	-	Suhre-K_Proteins_EUR_2017
rs4988235	rs4988235	chr2:136608646	chr2:135851076	A	G	Plexin-C1	EFO_0004747	Suhre K	28240269	European	2017	0.05912	0.04337	0.1732	+	1000	1	-	Suhre-K_Proteins_EUR_2017
rs4988235	rs4988235	chr2:136608646	chr2:135851076	A	G	Dual specificity mitogen-activated protein kinase kinase 1	EFO_0004747	Suhre K	28240269	European	2017	0.05843	0.04293	0.1738	+	1000	1	-	Suhre-K_Proteins_EUR_2017
rs4988235	rs4988235	chr2:136608646	chr2:135851076	A	G	26S proteasome non-ATPase regulatory subunit 4	EFO_0004747	Sun B	29875488	European	2017	-0.0379	0.0279	0.174	-	3301	1	IVNT	Sun-B_pQTL_EUR_2017
rs4988235	rs4988235	chr2:136608646	chr2:135851076	A	G	C-C motif chemokine 21	EFO_0004747	Sun B	29875488	European	2017	-0.0379	0.0279	0.174	-	3301	1	IVNT	Sun-B_pQTL_EUR_2017
rs4988235	rs4988235	chr2:136608646	chr2:135851076	A	G	COP9 signalosome complex subunit 2	EFO_0004747	Sun B	29875488	European	2017	0.038	0.0279	0.174	+	3301	1	IVNT	Sun-B_pQTL_EUR_2017
rs4988235	rs4988235	chr2:136608646	chr2:135851076	A	G	Cathepsin Z	EFO_0004747	Sun B	29875488	European	2017	0.038	0.0279	0.174	+	3301	1	IVNT	Sun-B_pQTL_EUR_2017
rs4988235	rs4988235	chr2:136608646	chr2:135851076	A	G	Cellular retinoic acid-binding protein 2	EFO_0004747	Sun B	29875488	European	2017	0.0378	0.0279	0.174	+	3301	1	IVNT	Sun-B_pQTL_EUR_2017
rs4988235	rs4988235	chr2:136608646	chr2:135851076	A	G	Double-stranded RNA-binding protein Staufen homolog 1	EFO_0004747	Sun B	29875488	European	2017	0.0378	0.0279	0.174	+	3301	1	IVNT	Sun-B_pQTL_EUR_2017
rs4988235	rs4988235	chr2:136608646	chr2:135851076	A	G	G2/mitotic-specific cyclin-B1	EFO_0004747	Sun B	29875488	European	2017	0.0379	0.0279	0.174	+	3301	1	IVNT	Sun-B_pQTL_EUR_2017
rs4988235	rs4988235	chr2:136608646	chr2:135851076	A	G	Histone H1x	EFO_0004747	Sun B	29875488	European	2017	-0.0378	0.0279	0.174	-	3301	1	IVNT	Sun-B_pQTL_EUR_2017
rs4988235	rs4988235	chr2:136608646	chr2:135851076	A	G	Interleukin-17 receptor B	EFO_0004747	Sun B	29875488	European	2017	-0.0379	0.0278	0.174	-	3301	1	IVNT	Sun-B_pQTL_EUR_2017
rs4988235	rs4988235	chr2:136608646	chr2:135851076	A	G	Leucine-rich repeat and immunoglobulin-like domain-containing nogo receptor-interacting protein 1	EFO_0004747	Sun B	29875488	European	2017	-0.0378	0.0278	0.174	-	3301	1	IVNT	Sun-B_pQTL_EUR_2017
rs4988235	rs4988235	chr2:136608646	chr2:135851076	A	G	Metallothionein-1F	EFO_0004747	Sun B	29875488	European	2017	0.0378	0.0279	0.174	+	3301	1	IVNT	Sun-B_pQTL_EUR_2017
rs4988235	rs4988235	chr2:136608646	chr2:135851076	A	G	Nucleolin	EFO_0004747	Sun B	29875488	European	2017	-0.038	0.0279	0.174	-	3301	1	IVNT	Sun-B_pQTL_EUR_2017
rs4988235	rs4988235	chr2:136608646	chr2:135851076	A	G	Pleckstrin homology domain-containing family A member 7	EFO_0004747	Sun B	29875488	European	2017	0.0378	0.0279	0.174	+	3301	1	IVNT	Sun-B_pQTL_EUR_2017
rs4988235	rs4988235	chr2:136608646	chr2:135851076	A	G	Tyrosine-protein kinase ZAP-70	EFO_0004747	Sun B	29875488	European	2017	-0.0378	0.0279	0.174	-	3301	1	IVNT	Sun-B_pQTL_EUR_2017
rs4988235	rs4988235	chr2:136608646	chr2:135851076	A	G	UV excision repair protein RAD23 homolog A	EFO_0004747	Sun B	29875488	European	2017	0.0377	0.0278	0.174	+	3301	1	IVNT	Sun-B_pQTL_EUR_2017
rs4988235	rs4988235	chr2:136608646	chr2:135851076	A	G	Carbonic anhydrase-related protein 10	EFO_0004747	Suhre K	28240269	European	2017	-0.05881	0.04334	0.1752	-	1000	1	-	Suhre-K_Proteins_EUR_2017
rs4988235	rs4988235	chr2:136608646	chr2:135851076	A	G	Serine/threonine-protein kinase pim-1	EFO_0004747	Suhre K	28240269	European	2017	-0.05872	0.04334	0.1756	-	1000	1	-	Suhre-K_Proteins_EUR_2017
rs4988235	rs4988235	chr2:136608646	chr2:135851076	A	G	Abelson tyrosine-protein kinase 2	EFO_0004747	Suhre K	28240269	European	2017	0.05654	0.04182	0.1767	+	1000	1	-	Suhre-K_Proteins_EUR_2017
rs4988235	rs4988235	chr2:136608646	chr2:135851076	A	G	Nascent polypeptide-associated complex subunit alpha	EFO_0004747	Suhre K	28240269	European	2017	0.05804	0.04293	0.1767	+	1000	1	-	Suhre-K_Proteins_EUR_2017
rs4988235	rs4988235	chr2:136608646	chr2:135851076	A	G	BRISC complex subunit Abro1	EFO_0004747	Sun B	29875488	European	2017	-0.0374	0.0279	0.178	-	3301	1	IVNT	Sun-B_pQTL_EUR_2017
rs4988235	rs4988235	chr2:136608646	chr2:135851076	A	G	Complement C1q tumor necrosis factor-related protein 5	EFO_0004747	Sun B	29875488	European	2017	0.0374	0.0279	0.178	+	3301	1	IVNT	Sun-B_pQTL_EUR_2017
rs4988235	rs4988235	chr2:136608646	chr2:135851076	A	G	Erythropoietin	EFO_0004747	Sun B	29875488	European	2017	-0.0376	0.0279	0.178	-	3301	1	IVNT	Sun-B_pQTL_EUR_2017
rs4988235	rs4988235	chr2:136608646	chr2:135851076	A	G	Interleukin-22 receptor subunit alpha-2	EFO_0004747	Sun B	29875488	European	2017	-0.0374	0.0279	0.178	-	3301	1	IVNT	Sun-B_pQTL_EUR_2017
rs4988235	rs4988235	chr2:136608646	chr2:135851076	A	G	Interleukin-24	EFO_0004747	Sun B	29875488	European	2017	0.0375	0.0278	0.178	+	3301	1	IVNT	Sun-B_pQTL_EUR_2017
rs4988235	rs4988235	chr2:136608646	chr2:135851076	A	G	Killer cell immunoglobulin-like receptor 2DL2	EFO_0004747	Sun B	29875488	European	2017	0.0375	0.0279	0.178	+	3301	1	IVNT	Sun-B_pQTL_EUR_2017
rs4988235	rs4988235	chr2:136608646	chr2:135851076	A	G	Lactosylceramide 4-alpha-galactosyltransferase	EFO_0004747	Sun B	29875488	European	2017	-0.0376	0.0279	0.178	-	3301	1	IVNT	Sun-B_pQTL_EUR_2017
rs4988235	rs4988235	chr2:136608646	chr2:135851076	A	G	Probable E3 ubiquitin-protein ligase HERC1	EFO_0004747	Sun B	29875488	European	2017	-0.0376	0.0279	0.178	-	3301	1	IVNT	Sun-B_pQTL_EUR_2017
rs4988235	rs4988235	chr2:136608646	chr2:135851076	A	G	Protein APCDD1	EFO_0004747	Sun B	29875488	European	2017	0.0375	0.0278	0.178	+	3301	1	IVNT	Sun-B_pQTL_EUR_2017
rs4988235	rs4988235	chr2:136608646	chr2:135851076	A	G	Vigilin	EFO_0004747	Sun B	29875488	European	2017	-0.0376	0.0279	0.178	-	3301	1	IVNT	Sun-B_pQTL_EUR_2017
rs4988235	rs4988235	chr2:136608646	chr2:135851076	A	G	alpha-S1-casein	EFO_0004747	Sun B	29875488	European	2017	0.0375	0.0279	0.178	+	3301	1	IVNT	Sun-B_pQTL_EUR_2017
rs4988235	rs4988235	chr2:136608646	chr2:135851076	A	G	Placenta growth factor	EFO_0004747	Folkersen L	28369058	European	2017	-0.0373	0.0277	0.1781	-	3394	1	-	Folkersen-L_Proteins_EUR_2017
rs4988235	rs4988235	chr2:136608646	chr2:135851076	A	G	Protein kinase B alpha/beta/gamma	EFO_0004747	Suhre K	28240269	European	2017	0.05709	0.04235	0.1781	+	1000	1	-	Suhre-K_Proteins_EUR_2017
rs4988235	rs4988235	chr2:136608646	chr2:135851076	A	G	Transmembrane glycoprotein NMB	EFO_0004747	Suhre K	28240269	European	2017	0.05795	0.04309	0.179	+	1000	1	-	Suhre-K_Proteins_EUR_2017
rs4988235	rs4988235	chr2:136608646	chr2:135851076	A	G	Carbonic anhydrase 3	EFO_0004747	Suhre K	28240269	European	2017	-0.05363	0.03996	0.1797	-	1000	1	-	Suhre-K_Proteins_EUR_2017
rs4988235	rs4988235	chr2:136608646	chr2:135851076	A	G	Ubiquitin-conjugating enzyme E2 N	EFO_0004747	Suhre K	28240269	European	2017	0.05686	0.0424	0.1802	+	1000	1	-	Suhre-K_Proteins_EUR_2017
rs4988235	rs4988235	chr2:136608646	chr2:135851076	A	G	Thyroid peroxidase	EFO_0004747	Suhre K	28240269	European	2017	-0.05794	0.0433	0.1812	-	1000	1	-	Suhre-K_Proteins_EUR_2017
rs4988235	rs4988235	chr2:136608646	chr2:135851076	A	G	26S proteasome non-ATPase regulatory subunit 7	EFO_0004747	Sun B	29875488	European	2017	-0.0371	0.0278	0.182	-	3301	1	IVNT	Sun-B_pQTL_EUR_2017
rs4988235	rs4988235	chr2:136608646	chr2:135851076	A	G	C-C motif chemokine 7	EFO_0004747	Sun B	29875488	European	2017	-0.0371	0.0279	0.182	-	3301	1	IVNT	Sun-B_pQTL_EUR_2017
rs4988235	rs4988235	chr2:136608646	chr2:135851076	A	G	Carboxypeptidase A4	EFO_0004747	Sun B	29875488	European	2017	-0.037	0.0279	0.182	-	3301	1	IVNT	Sun-B_pQTL_EUR_2017
rs4988235	rs4988235	chr2:136608646	chr2:135851076	A	G	E3 ubiquitin-protein ligase DTX3L	EFO_0004747	Sun B	29875488	European	2017	-0.0372	0.0279	0.182	-	3301	1	IVNT	Sun-B_pQTL_EUR_2017
rs4988235	rs4988235	chr2:136608646	chr2:135851076	A	G	Fatty acid hydroxylase domain-containing protein 2	EFO_0004747	Sun B	29875488	European	2017	-0.0371	0.0279	0.182	-	3301	1	IVNT	Sun-B_pQTL_EUR_2017
rs4988235	rs4988235	chr2:136608646	chr2:135851076	A	G	Gamma-enolase	EFO_0004747	Sun B	29875488	European	2017	0.0372	0.0278	0.182	+	3301	1	IVNT	Sun-B_pQTL_EUR_2017
rs4988235	rs4988235	chr2:136608646	chr2:135851076	A	G	Heat shock protein HSP 90-alpha/beta	EFO_0004747	Sun B	29875488	European	2017	0.0371	0.0279	0.182	+	3301	1	IVNT	Sun-B_pQTL_EUR_2017
rs4988235	rs4988235	chr2:136608646	chr2:135851076	A	G	Hydroxycarboxylic acid receptor 2	EFO_0004747	Sun B	29875488	European	2017	-0.037	0.0279	0.182	-	3301	1	IVNT	Sun-B_pQTL_EUR_2017
rs4988235	rs4988235	chr2:136608646	chr2:135851076	A	G	Immunoglobulin J chain	EFO_0004747	Sun B	29875488	European	2017	-0.037	0.0279	0.182	-	3301	1	IVNT	Sun-B_pQTL_EUR_2017
rs4988235	rs4988235	chr2:136608646	chr2:135851076	A	G	Matrix extracellular phosphoglycoprotein	EFO_0004747	Sun B	29875488	European	2017	0.0371	0.0279	0.182	+	3301	1	IVNT	Sun-B_pQTL_EUR_2017
rs4988235	rs4988235	chr2:136608646	chr2:135851076	A	G	Matrix-remodeling-associated protein 7	EFO_0004747	Sun B	29875488	European	2017	-0.0371	0.0279	0.182	-	3301	1	IVNT	Sun-B_pQTL_EUR_2017
rs4988235	rs4988235	chr2:136608646	chr2:135851076	A	G	Membrane-associated progesterone receptor component 2	EFO_0004747	Sun B	29875488	European	2017	-0.0371	0.0278	0.182	-	3301	1	IVNT	Sun-B_pQTL_EUR_2017
rs4988235	rs4988235	chr2:136608646	chr2:135851076	A	G	Muscle, skeletal receptor tyrosine-protein kinase	EFO_0004747	Sun B	29875488	European	2017	0.0374	0.0279	0.182	+	3301	1	IVNT	Sun-B_pQTL_EUR_2017
rs4988235	rs4988235	chr2:136608646	chr2:135851076	A	G	Non-homologous end-joining factor 1	EFO_0004747	Sun B	29875488	European	2017	0.0372	0.0279	0.182	+	3301	1	IVNT	Sun-B_pQTL_EUR_2017
rs4988235	rs4988235	chr2:136608646	chr2:135851076	A	G	Platelet-derived growth factor receptor beta	EFO_0004747	Sun B	29875488	European	2017	0.0372	0.0279	0.182	+	3301	1	IVNT	Sun-B_pQTL_EUR_2017
rs4988235	rs4988235	chr2:136608646	chr2:135851076	A	G	Poly(A) polymerase gamma	EFO_0004747	Sun B	29875488	European	2017	-0.0372	0.0279	0.182	-	3301	1	IVNT	Sun-B_pQTL_EUR_2017
rs4988235	rs4988235	chr2:136608646	chr2:135851076	A	G	Prolow-density lipoprotein receptor-related protein 1	EFO_0004747	Sun B	29875488	European	2017	0.0373	0.0278	0.182	+	3301	1	IVNT	Sun-B_pQTL_EUR_2017
rs4988235	rs4988235	chr2:136608646	chr2:135851076	A	G	Serine/threonine-protein kinase WNK3	EFO_0004747	Sun B	29875488	European	2017	0.037	0.0279	0.182	+	3301	1	IVNT	Sun-B_pQTL_EUR_2017
rs4988235	rs4988235	chr2:136608646	chr2:135851076	A	G	Signal-regulatory protein beta-1	EFO_0004747	Sun B	29875488	European	2017	-0.0371	0.0279	0.182	-	3301	1	IVNT	Sun-B_pQTL_EUR_2017
rs4988235	rs4988235	chr2:136608646	chr2:135851076	A	G	Sphingosine kinase 2	EFO_0004747	Sun B	29875488	European	2017	0.0371	0.0279	0.182	+	3301	1	IVNT	Sun-B_pQTL_EUR_2017
rs4988235	rs4988235	chr2:136608646	chr2:135851076	A	G	Thioredoxin domain-containing protein 12	EFO_0004747	Sun B	29875488	European	2017	0.0372	0.0278	0.182	+	3301	1	IVNT	Sun-B_pQTL_EUR_2017
rs4988235	rs4988235	chr2:136608646	chr2:135851076	A	G	Transmembrane gamma-carboxyglutamic acid protein 1	EFO_0004747	Sun B	29875488	European	2017	-0.0373	0.0278	0.182	-	3301	1	IVNT	Sun-B_pQTL_EUR_2017
rs4988235	rs4988235	chr2:136608646	chr2:135851076	A	G	Tumor necrosis factor receptor superfamily member 1B	EFO_0004747	Sun B	29875488	European	2017	0.0373	0.0279	0.182	+	3301	1	IVNT	Sun-B_pQTL_EUR_2017
rs4988235	rs4988235	chr2:136608646	chr2:135851076	A	G	Tyrosine-protein kinase ZAP-70	EFO_0004747	Sun B	29875488	European	2017	0.037	0.0278	0.182	+	3301	1	IVNT	Sun-B_pQTL_EUR_2017
rs4988235	rs4988235	chr2:136608646	chr2:135851076	A	G	U6 snRNA phosphodiesterase	EFO_0004747	Sun B	29875488	European	2017	0.0373	0.0279	0.182	+	3301	1	IVNT	Sun-B_pQTL_EUR_2017
rs4988235	rs4988235	chr2:136608646	chr2:135851076	A	G	UDP-N-acetylhexosamine pyrophosphorylase	EFO_0004747	Sun B	29875488	European	2017	0.0373	0.0278	0.182	+	3301	1	IVNT	Sun-B_pQTL_EUR_2017
rs4988235	rs4988235	chr2:136608646	chr2:135851076	A	G	Urea transporter 1	EFO_0004747	Sun B	29875488	European	2017	0.0371	0.0279	0.182	+	3301	1	IVNT	Sun-B_pQTL_EUR_2017
rs4988235	rs4988235	chr2:136608646	chr2:135851076	A	G	Macrophage mannose receptor 1	EFO_0004747	Suhre K	28240269	European	2017	-0.05707	0.04278	0.1826	-	1000	1	-	Suhre-K_Proteins_EUR_2017
rs4988235	rs4988235	chr2:136608646	chr2:135851076	A	G	Granulysin	EFO_0004747	Suhre K	28240269	European	2017	-0.05668	0.04268	0.1846	-	1000	1	-	Suhre-K_Proteins_EUR_2017
rs4988235	rs4988235	chr2:136608646	chr2:135851076	A	G	Angiopoietin-related protein 4	EFO_0004747	Sun B	29875488	European	2017	0.037	0.0279	0.186	+	3301	1	IVNT	Sun-B_pQTL_EUR_2017
rs4988235	rs4988235	chr2:136608646	chr2:135851076	A	G	C-C motif chemokine 23	EFO_0004747	Sun B	29875488	European	2017	0.0369	0.0279	0.186	+	3301	1	IVNT	Sun-B_pQTL_EUR_2017
rs4988235	rs4988235	chr2:136608646	chr2:135851076	A	G	Clathrin heavy chain 1	EFO_0004747	Sun B	29875488	European	2017	-0.0367	0.0279	0.186	-	3301	1	IVNT	Sun-B_pQTL_EUR_2017
rs4988235	rs4988235	chr2:136608646	chr2:135851076	A	G	GDP-fucose protein O-fucosyltransferase 2	EFO_0004747	Sun B	29875488	European	2017	-0.0368	0.0279	0.186	-	3301	1	IVNT	Sun-B_pQTL_EUR_2017
rs4988235	rs4988235	chr2:136608646	chr2:135851076	A	G	Interleukin-17F	EFO_0004747	Sun B	29875488	European	2017	0.0367	0.0279	0.186	+	3301	1	IVNT	Sun-B_pQTL_EUR_2017
rs4988235	rs4988235	chr2:136608646	chr2:135851076	A	G	Microfibrillar-associated protein 5	EFO_0004747	Sun B	29875488	European	2017	-0.0369	0.0279	0.186	-	3301	1	IVNT	Sun-B_pQTL_EUR_2017
rs4988235	rs4988235	chr2:136608646	chr2:135851076	A	G	Plasmin	EFO_0004747	Sun B	29875488	European	2017	0.037	0.0279	0.186	+	3301	1	IVNT	Sun-B_pQTL_EUR_2017
rs4988235	rs4988235	chr2:136608646	chr2:135851076	A	G	Sialic acid-binding Ig-like lectin 9	EFO_0004747	Sun B	29875488	European	2017	-0.0368	0.0278	0.186	-	3301	1	IVNT	Sun-B_pQTL_EUR_2017
rs4988235	rs4988235	chr2:136608646	chr2:135851076	A	G	Sodium-coupled monocarboxylate transporter 1	EFO_0004747	Sun B	29875488	European	2017	-0.0368	0.0279	0.186	-	3301	1	IVNT	Sun-B_pQTL_EUR_2017
rs4988235	rs4988235	chr2:136608646	chr2:135851076	A	G	Sulfhydryl oxidase 1	EFO_0004747	Sun B	29875488	European	2017	-0.0369	0.0279	0.186	-	3301	1	IVNT	Sun-B_pQTL_EUR_2017
rs4988235	rs4988235	chr2:136608646	chr2:135851076	A	G	Trefoil factor 1	EFO_0004747	Sun B	29875488	European	2017	-0.0369	0.0279	0.186	-	3301	1	IVNT	Sun-B_pQTL_EUR_2017
rs4988235	rs4988235	chr2:136608646	chr2:135851076	A	G	Tumor necrosis factor receptor superfamily member 18	EFO_0004747	Sun B	29875488	European	2017	-0.0369	0.0279	0.186	-	3301	1	IVNT	Sun-B_pQTL_EUR_2017
rs4988235	rs4988235	chr2:136608646	chr2:135851076	A	G	Tyrosine-protein kinase HCK	EFO_0004747	Sun B	29875488	European	2017	0.037	0.0279	0.186	+	3301	1	IVNT	Sun-B_pQTL_EUR_2017
rs4988235	rs4988235	chr2:136608646	chr2:135851076	A	G	Dual 3,5-cyclic-AMP and -GMP phosphodiesterase 11A	EFO_0004747	Suhre K	28240269	European	2017	0.0561	0.0424	0.1862	+	1000	1	-	Suhre-K_Proteins_EUR_2017
rs4988235	rs4988235	chr2:136608646	chr2:135851076	A	G	Calpastatin	EFO_0004747	Suhre K	28240269	European	2017	-0.05063	0.0383	0.1863	-	1000	1	-	Suhre-K_Proteins_EUR_2017
rs4988235	rs4988235	chr2:136608646	chr2:135851076	A	G	Bone sialoprotein 2	EFO_0004747	Suhre K	28240269	European	2017	-0.05603	0.04238	0.1864	-	1000	1	-	Suhre-K_Proteins_EUR_2017
rs4988235	rs4988235	chr2:136608646	chr2:135851076	A	G	Heparin cofactor 2	EFO_0004747	Suhre K	28240269	European	2017	0.05653	0.04283	0.187	+	1000	1	-	Suhre-K_Proteins_EUR_2017
rs4988235	rs4988235	chr2:136608646	chr2:135851076	A	G	3-phosphoinositide-dependent protein kinase 1	EFO_0004747	Suhre K	28240269	European	2017	0.05608	0.04248	0.1872	+	1000	1	-	Suhre-K_Proteins_EUR_2017
rs4988235	rs4988235	chr2:136608646	chr2:135851076	A	G	ICOS ligand	EFO_0004747	Suhre K	28240269	European	2017	0.05651	0.04281	0.1872	+	1000	1	-	Suhre-K_Proteins_EUR_2017
rs4988235	rs4988235	chr2:136608646	chr2:135851076	A	G	Vacuolar protein sorting-associated protein VTA1 homolog	EFO_0004747	Suhre K	28240269	European	2017	0.05609	0.04252	0.1874	+	1000	1	-	Suhre-K_Proteins_EUR_2017
rs4988235	rs4988235	chr2:136608646	chr2:135851076	A	G	Fibroblast growth factor receptor 4	EFO_0004747	Suhre K	28240269	European	2017	-0.05688	0.04335	0.1897	-	1000	1	-	Suhre-K_Proteins_EUR_2017
rs4988235	rs4988235	chr2:136608646	chr2:135851076	A	G	T-lymphocyte activation antigen CD80	EFO_0004747	Suhre K	28240269	European	2017	-0.05651	0.04307	0.1898	-	1000	1	-	Suhre-K_Proteins_EUR_2017
rs4988235	rs4988235	chr2:136608646	chr2:135851076	A	G	Fibroblast growth factor 2	EFO_0004747	Suhre K	28240269	European	2017	-0.05684	0.04336	0.1903	-	1000	1	-	Suhre-K_Proteins_EUR_2017
rs4988235	rs4988235	chr2:136608646	chr2:135851076	A	G	Proteasome subunit alpha type-6	EFO_0004747	Suhre K	28240269	European	2017	0.05613	0.04285	0.1904	+	1000	1	-	Suhre-K_Proteins_EUR_2017
rs4988235	rs4988235	chr2:136608646	chr2:135851076	A	G	MAP kinase-activated protein kinase 5	EFO_0004747	Suhre K	28240269	European	2017	0.05656	0.04321	0.1908	+	1000	1	-	Suhre-K_Proteins_EUR_2017
rs4988235	rs4988235	chr2:136608646	chr2:135851076	A	G	Eukaryotic translation initiation factor 5A-1	EFO_0004747	Suhre K	28240269	European	2017	0.05449	0.04166	0.191	+	1000	1	-	Suhre-K_Proteins_EUR_2017
rs4988235	rs4988235	chr2:136608646	chr2:135851076	A	G	Alpha-2-antiplasmin	EFO_0004747	Sun B	29875488	European	2017	0.0363	0.0279	0.191	+	3301	1	IVNT	Sun-B_pQTL_EUR_2017
rs4988235	rs4988235	chr2:136608646	chr2:135851076	A	G	Complement component C9	EFO_0004747	Sun B	29875488	European	2017	-0.0366	0.0279	0.191	-	3301	1	IVNT	Sun-B_pQTL_EUR_2017
rs4988235	rs4988235	chr2:136608646	chr2:135851076	A	G	DNA polymerase iota	EFO_0004747	Sun B	29875488	European	2017	-0.0365	0.0278	0.191	-	3301	1	IVNT	Sun-B_pQTL_EUR_2017
rs4988235	rs4988235	chr2:136608646	chr2:135851076	A	G	Discoidin domain-containing receptor 2	EFO_0004747	Sun B	29875488	European	2017	0.0363	0.0278	0.191	+	3301	1	IVNT	Sun-B_pQTL_EUR_2017
rs4988235	rs4988235	chr2:136608646	chr2:135851076	A	G	Fibroblast growth factor 23	EFO_0004747	Sun B	29875488	European	2017	-0.0363	0.0279	0.191	-	3301	1	IVNT	Sun-B_pQTL_EUR_2017
rs4988235	rs4988235	chr2:136608646	chr2:135851076	A	G	Glutathione S-transferase Mu 1	EFO_0004747	Sun B	29875488	European	2017	-0.0363	0.0279	0.191	-	3301	1	IVNT	Sun-B_pQTL_EUR_2017
rs4988235	rs4988235	chr2:136608646	chr2:135851076	A	G	IgG4, Kappa	EFO_0004747	Sun B	29875488	European	2017	-0.0365	0.0279	0.191	-	3301	1	IVNT	Sun-B_pQTL_EUR_2017
rs4988235	rs4988235	chr2:136608646	chr2:135851076	A	G	Multiple inositol polyphosphate phosphatase 1	EFO_0004747	Sun B	29875488	European	2017	-0.0366	0.0279	0.191	-	3301	1	IVNT	Sun-B_pQTL_EUR_2017
rs4988235	rs4988235	chr2:136608646	chr2:135851076	A	G	Nicotinamide phosphoribosyltransferase	EFO_0004747	Sun B	29875488	European	2017	-0.0365	0.0279	0.191	-	3301	1	IVNT	Sun-B_pQTL_EUR_2017
rs4988235	rs4988235	chr2:136608646	chr2:135851076	A	G	Pyridoxal phosphate phosphatase	EFO_0004747	Sun B	29875488	European	2017	0.0366	0.0278	0.191	+	3301	1	IVNT	Sun-B_pQTL_EUR_2017
rs4988235	rs4988235	chr2:136608646	chr2:135851076	A	G	Calpain I	EFO_0004747	Suhre K	28240269	European	2017	0.05575	0.04272	0.1923	+	1000	1	-	Suhre-K_Proteins_EUR_2017
rs4988235	rs4988235	chr2:136608646	chr2:135851076	A	G	Leukocyte immunoglobulin-like receptor subfamily B member 1	EFO_0004747	Suhre K	28240269	European	2017	0.05616	0.04307	0.1924	+	1000	1	-	Suhre-K_Proteins_EUR_2017
rs4988235	rs4988235	chr2:136608646	chr2:135851076	A	G	Growth/differentiation factor 9	EFO_0004747	Suhre K	28240269	European	2017	0.05641	0.04326	0.1925	+	1000	1	-	Suhre-K_Proteins_EUR_2017
rs4988235	rs4988235	chr2:136608646	chr2:135851076	A	G	Neurogenic locus notch homolog protein 1	EFO_0004747	Suhre K	28240269	European	2017	-0.05347	0.04113	0.1938	-	1000	1	-	Suhre-K_Proteins_EUR_2017
rs4988235	rs4988235	chr2:136608646	chr2:135851076	A	G	Myoglobin	EFO_0004747	Suhre K	28240269	European	2017	-0.05037	0.03878	0.1941	-	1000	1	-	Suhre-K_Proteins_EUR_2017
rs4988235	rs4988235	chr2:136608646	chr2:135851076	A	G	Tumor necrosis factor ligand superfamily member 18	EFO_0004747	Suhre K	28240269	European	2017	-0.05583	0.04298	0.1943	-	1000	1	-	Suhre-K_Proteins_EUR_2017
rs4988235	rs4988235	chr2:136608646	chr2:135851076	A	G	Protein kinase C alpha type	EFO_0004747	Suhre K	28240269	European	2017	0.05529	0.0426	0.1948	+	1000	1	-	Suhre-K_Proteins_EUR_2017
rs4988235	rs4988235	chr2:136608646	chr2:135851076	A	G	Rab GDP dissociation inhibitor beta	EFO_0004747	Suhre K	28240269	European	2017	0.05487	0.04231	0.195	+	1000	1	-	Suhre-K_Proteins_EUR_2017
rs4988235	rs4988235	chr2:136608646	chr2:135851076	A	G	5-Nucleotidase	EFO_0004747	Sun B	29875488	European	2017	-0.0362	0.0279	0.195	-	3301	1	IVNT	Sun-B_pQTL_EUR_2017
rs4988235	rs4988235	chr2:136608646	chr2:135851076	A	G	CD109 antigen	EFO_0004747	Sun B	29875488	European	2017	-0.0362	0.0279	0.195	-	3301	1	IVNT	Sun-B_pQTL_EUR_2017
rs4988235	rs4988235	chr2:136608646	chr2:135851076	A	G	Fms-related tyrosine kinase 3 ligand	EFO_0004747	Sun B	29875488	European	2017	-0.0363	0.0279	0.195	-	3301	1	IVNT	Sun-B_pQTL_EUR_2017
rs4988235	rs4988235	chr2:136608646	chr2:135851076	A	G	GTP-binding protein GEM	EFO_0004747	Sun B	29875488	European	2017	0.0361	0.0279	0.195	+	3301	1	IVNT	Sun-B_pQTL_EUR_2017
rs4988235	rs4988235	chr2:136608646	chr2:135851076	A	G	Gap junction delta-2 protein	EFO_0004747	Sun B	29875488	European	2017	0.0361	0.0279	0.195	+	3301	1	IVNT	Sun-B_pQTL_EUR_2017
rs4988235	rs4988235	chr2:136608646	chr2:135851076	A	G	Interleukin-12	EFO_0004747	Sun B	29875488	European	2017	-0.0362	0.0278	0.195	-	3301	1	IVNT	Sun-B_pQTL_EUR_2017
rs4988235	rs4988235	chr2:136608646	chr2:135851076	A	G	Neuralized-like protein 4	EFO_0004747	Sun B	29875488	European	2017	-0.036	0.0279	0.195	-	3301	1	IVNT	Sun-B_pQTL_EUR_2017
rs4988235	rs4988235	chr2:136608646	chr2:135851076	A	G	PolyUbiquitin K48-linked	EFO_0004747	Sun B	29875488	European	2017	0.0359	0.0278	0.195	+	3301	1	IVNT	Sun-B_pQTL_EUR_2017
rs4988235	rs4988235	chr2:136608646	chr2:135851076	A	G	Polypeptide N-acetylgalactosaminyltransferase 3	EFO_0004747	Sun B	29875488	European	2017	-0.0362	0.0279	0.195	-	3301	1	IVNT	Sun-B_pQTL_EUR_2017
rs4988235	rs4988235	chr2:136608646	chr2:135851076	A	G	Protein G6b	EFO_0004747	Sun B	29875488	European	2017	0.0361	0.0279	0.195	+	3301	1	IVNT	Sun-B_pQTL_EUR_2017
rs4988235	rs4988235	chr2:136608646	chr2:135851076	A	G	Surfeit locus protein 1	EFO_0004747	Sun B	29875488	European	2017	0.0361	0.0278	0.195	+	3301	1	IVNT	Sun-B_pQTL_EUR_2017
rs4988235	rs4988235	chr2:136608646	chr2:135851076	A	G	Trypsin-2	EFO_0004747	Sun B	29875488	European	2017	0.0362	0.0279	0.195	+	3301	1	IVNT	Sun-B_pQTL_EUR_2017
rs4988235	rs4988235	chr2:136608646	chr2:135851076	A	G	Zinc finger protein 334	EFO_0004747	Sun B	29875488	European	2017	0.0362	0.0279	0.195	+	3301	1	IVNT	Sun-B_pQTL_EUR_2017
rs4988235	rs4988235	chr2:136608646	chr2:135851076	A	G	Small nuclear ribonucleoprotein F	EFO_0004747	Suhre K	28240269	European	2017	0.05552	0.04284	0.1952	+	1000	1	-	Suhre-K_Proteins_EUR_2017
rs4988235	rs4988235	chr2:136608646	chr2:135851076	A	G	Midkine	EFO_0004747	Suhre K	28240269	European	2017	0.05579	0.04308	0.1958	+	1000	1	-	Suhre-K_Proteins_EUR_2017
rs4988235	rs4988235	chr2:136608646	chr2:135851076	A	G	Coagulation Factor X	EFO_0004747	Suhre K	28240269	European	2017	0.05367	0.04167	0.1982	+	1000	1	-	Suhre-K_Proteins_EUR_2017
rs4988235	rs4988235	chr2:136608646	chr2:135851076	A	G	Glyceraldehyde-3-phosphate dehydrogenase	EFO_0004747	Suhre K	28240269	European	2017	0.05483	0.04264	0.1989	+	1000	1	-	Suhre-K_Proteins_EUR_2017
rs4988235	rs4988235	chr2:136608646	chr2:135851076	A	G	A disintegrin and metalloproteinase with thrombospondin motifs 15	EFO_0004747	Sun B	29875488	European	2017	0.0356	0.0279	0.2	+	3301	1	IVNT	Sun-B_pQTL_EUR_2017
rs4988235	rs4988235	chr2:136608646	chr2:135851076	A	G	Beta-defensin 119	EFO_0004747	Sun B	29875488	European	2017	0.0358	0.0279	0.2	+	3301	1	IVNT	Sun-B_pQTL_EUR_2017
rs4988235	rs4988235	chr2:136608646	chr2:135851076	A	G	Bifunctional heparan sulfate N-deacetylase/N-sulfotransferase 1	EFO_0004747	Sun B	29875488	European	2017	0.0358	0.0279	0.2	+	3301	1	IVNT	Sun-B_pQTL_EUR_2017
rs4988235	rs4988235	chr2:136608646	chr2:135851076	A	G	Ciliary neurotrophic factor	EFO_0004747	Sun B	29875488	European	2017	0.0356	0.0279	0.2	+	3301	1	IVNT	Sun-B_pQTL_EUR_2017
rs4988235	rs4988235	chr2:136608646	chr2:135851076	A	G	DnaJ homolog subfamily C member 27	EFO_0004747	Sun B	29875488	European	2017	0.0357	0.0279	0.2	+	3301	1	IVNT	Sun-B_pQTL_EUR_2017
rs4988235	rs4988235	chr2:136608646	chr2:135851076	A	G	Glutathione S-transferase P	EFO_0004747	Sun B	29875488	European	2017	-0.0356	0.0279	0.2	-	3301	1	IVNT	Sun-B_pQTL_EUR_2017
rs4988235	rs4988235	chr2:136608646	chr2:135851076	A	G	Gro-beta/gamma	EFO_0004747	Sun B	29875488	European	2017	0.0357	0.0278	0.2	+	3301	1	IVNT	Sun-B_pQTL_EUR_2017
rs4988235	rs4988235	chr2:136608646	chr2:135851076	A	G	Histone-lysine N-methyltransferase 2D	EFO_0004747	Sun B	29875488	European	2017	0.0358	0.0279	0.2	+	3301	1	IVNT	Sun-B_pQTL_EUR_2017
rs4988235	rs4988235	chr2:136608646	chr2:135851076	A	G	Integral membrane protein 2B	EFO_0004747	Sun B	29875488	European	2017	-0.0356	0.0279	0.2	-	3301	1	IVNT	Sun-B_pQTL_EUR_2017
rs4988235	rs4988235	chr2:136608646	chr2:135851076	A	G	Inter-alpha-trypsin inhibitor heavy chain H1	EFO_0004747	Sun B	29875488	European	2017	0.0358	0.0279	0.2	+	3301	1	IVNT	Sun-B_pQTL_EUR_2017
rs4988235	rs4988235	chr2:136608646	chr2:135851076	A	G	Intercellular adhesion molecule 4	EFO_0004747	Sun B	29875488	European	2017	-0.0359	0.0279	0.2	-	3301	1	IVNT	Sun-B_pQTL_EUR_2017
rs4988235	rs4988235	chr2:136608646	chr2:135851076	A	G	Interleukin-12 receptor subunit beta-1	EFO_0004747	Sun B	29875488	European	2017	0.0356	0.0279	0.2	+	3301	1	IVNT	Sun-B_pQTL_EUR_2017
rs4988235	rs4988235	chr2:136608646	chr2:135851076	A	G	Interleukin-17A	EFO_0004747	Sun B	29875488	European	2017	-0.0356	0.0279	0.2	-	3301	1	IVNT	Sun-B_pQTL_EUR_2017
rs4988235	rs4988235	chr2:136608646	chr2:135851076	A	G	Melanocyte protein PMEL	EFO_0004747	Sun B	29875488	European	2017	0.0357	0.0279	0.2	+	3301	1	IVNT	Sun-B_pQTL_EUR_2017
rs4988235	rs4988235	chr2:136608646	chr2:135851076	A	G	Osteocrin	EFO_0004747	Sun B	29875488	European	2017	0.0358	0.0279	0.2	+	3301	1	IVNT	Sun-B_pQTL_EUR_2017
rs4988235	rs4988235	chr2:136608646	chr2:135851076	A	G	Palmitoyl-protein thioesterase 1	EFO_0004747	Sun B	29875488	European	2017	0.0359	0.0279	0.2	+	3301	1	IVNT	Sun-B_pQTL_EUR_2017
rs4988235	rs4988235	chr2:136608646	chr2:135851076	A	G	Polyadenylate-binding protein-interacting protein 1	EFO_0004747	Sun B	29875488	European	2017	-0.0356	0.0279	0.2	-	3301	1	IVNT	Sun-B_pQTL_EUR_2017
rs4988235	rs4988235	chr2:136608646	chr2:135851076	A	G	Prolactin receptor	EFO_0004747	Sun B	29875488	European	2017	-0.0358	0.0279	0.2	-	3301	1	IVNT	Sun-B_pQTL_EUR_2017
rs4988235	rs4988235	chr2:136608646	chr2:135851076	A	G	Seizure 6-like protein 2	EFO_0004747	Sun B	29875488	European	2017	0.0359	0.0279	0.2	+	3301	1	IVNT	Sun-B_pQTL_EUR_2017
rs4988235	rs4988235	chr2:136608646	chr2:135851076	A	G	Sortilin	EFO_0004747	Sun B	29875488	European	2017	-0.0357	0.0279	0.2	-	3301	1	IVNT	Sun-B_pQTL_EUR_2017
rs4988235	rs4988235	chr2:136608646	chr2:135851076	A	G	Sushi domain-containing protein 3	EFO_0004747	Sun B	29875488	European	2017	0.0356	0.0279	0.2	+	3301	1	IVNT	Sun-B_pQTL_EUR_2017
rs4988235	rs4988235	chr2:136608646	chr2:135851076	A	G	Tumor necrosis factor ligand superfamily member 15	EFO_0004747	Sun B	29875488	European	2017	-0.0358	0.0279	0.2	-	3301	1	IVNT	Sun-B_pQTL_EUR_2017
rs4988235	rs4988235	chr2:136608646	chr2:135851076	A	G	Cystatin-D	EFO_0004747	Suhre K	28240269	European	2017	-0.05322	0.04158	0.2007	-	1000	1	-	Suhre-K_Proteins_EUR_2017
rs4988235	rs4988235	chr2:136608646	chr2:135851076	A	G	Fibroblast growth factor 16	EFO_0004747	Suhre K	28240269	European	2017	0.05481	0.04279	0.2007	+	1000	1	-	Suhre-K_Proteins_EUR_2017
rs4988235	rs4988235	chr2:136608646	chr2:135851076	A	G	Immunoglobulin D	EFO_0004747	Suhre K	28240269	European	2017	0.05508	0.04306	0.2011	+	1000	1	-	Suhre-K_Proteins_EUR_2017
rs4988235	rs4988235	chr2:136608646	chr2:135851076	A	G	Toll-like receptor 2	EFO_0004747	Suhre K	28240269	European	2017	-0.05536	0.04335	0.202	-	1000	1	-	Suhre-K_Proteins_EUR_2017
rs4988235	rs4988235	chr2:136608646	chr2:135851076	A	G	Importin subunit beta-1	EFO_0004747	Suhre K	28240269	European	2017	0.05342	0.04193	0.2029	+	1000	1	-	Suhre-K_Proteins_EUR_2017
rs4988235	rs4988235	chr2:136608646	chr2:135851076	A	G	Insulin receptor	EFO_0004747	Suhre K	28240269	European	2017	0.05475	0.04297	0.2031	+	1000	1	-	Suhre-K_Proteins_EUR_2017
rs4988235	rs4988235	chr2:136608646	chr2:135851076	A	G	Ameloblastin	EFO_0004747	Sun B	29875488	European	2017	-0.0355	0.0278	0.204	-	3301	1	IVNT	Sun-B_pQTL_EUR_2017
rs4988235	rs4988235	chr2:136608646	chr2:135851076	A	G	Beta-defensin 121	EFO_0004747	Sun B	29875488	European	2017	0.0352	0.0279	0.204	+	3301	1	IVNT	Sun-B_pQTL_EUR_2017
rs4988235	rs4988235	chr2:136608646	chr2:135851076	A	G	Carbohydrate sulfotransferase 6	EFO_0004747	Sun B	29875488	European	2017	0.0355	0.0279	0.204	+	3301	1	IVNT	Sun-B_pQTL_EUR_2017
rs4988235	rs4988235	chr2:136608646	chr2:135851076	A	G	Gastrin-releasing peptide	EFO_0004747	Sun B	29875488	European	2017	0.0353	0.0279	0.204	+	3301	1	IVNT	Sun-B_pQTL_EUR_2017
rs4988235	rs4988235	chr2:136608646	chr2:135851076	A	G	Growth-regulated alpha protein	EFO_0004747	Sun B	29875488	European	2017	0.0353	0.0279	0.204	+	3301	1	IVNT	Sun-B_pQTL_EUR_2017
rs4988235	rs4988235	chr2:136608646	chr2:135851076	A	G	Megakaryocyte-associated tyrosine-protein kinase	EFO_0004747	Sun B	29875488	European	2017	0.0352	0.0279	0.204	+	3301	1	IVNT	Sun-B_pQTL_EUR_2017
rs4988235	rs4988235	chr2:136608646	chr2:135851076	A	G	Membrane magnesium transporter 1	EFO_0004747	Sun B	29875488	European	2017	-0.0353	0.0279	0.204	-	3301	1	IVNT	Sun-B_pQTL_EUR_2017
rs4988235	rs4988235	chr2:136608646	chr2:135851076	A	G	Mesothelin	EFO_0004747	Sun B	29875488	European	2017	0.0355	0.0279	0.204	+	3301	1	IVNT	Sun-B_pQTL_EUR_2017
rs4988235	rs4988235	chr2:136608646	chr2:135851076	A	G	Phosphoribosyl pyrophosphate synthase-associated protein 1	EFO_0004747	Sun B	29875488	European	2017	0.0354	0.0279	0.204	+	3301	1	IVNT	Sun-B_pQTL_EUR_2017
rs4988235	rs4988235	chr2:136608646	chr2:135851076	A	G	Pregnancy-specific beta-1-glycoprotein 3	EFO_0004747	Sun B	29875488	European	2017	0.0354	0.0279	0.204	+	3301	1	IVNT	Sun-B_pQTL_EUR_2017
rs4988235	rs4988235	chr2:136608646	chr2:135851076	A	G	RELT-like protein 1	EFO_0004747	Sun B	29875488	European	2017	-0.0354	0.0279	0.204	-	3301	1	IVNT	Sun-B_pQTL_EUR_2017
rs4988235	rs4988235	chr2:136608646	chr2:135851076	A	G	Syntaxin-1A	EFO_0004747	Sun B	29875488	European	2017	0.0353	0.0279	0.204	+	3301	1	IVNT	Sun-B_pQTL_EUR_2017
rs4988235	rs4988235	chr2:136608646	chr2:135851076	A	G	Pancreatic hormone	EFO_0004747	Suhre K	28240269	European	2017	0.05249	0.0414	0.205	+	1000	1	-	Suhre-K_Proteins_EUR_2017
rs4988235	rs4988235	chr2:136608646	chr2:135851076	A	G	14-3-3 protein family	EFO_0004747	Suhre K	28240269	European	2017	0.05367	0.04239	0.2058	+	1000	1	-	Suhre-K_Proteins_EUR_2017
rs4988235	rs4988235	chr2:136608646	chr2:135851076	A	G	Interleukin-6	EFO_0004747	Folkersen L	28369058	European	2017	-0.0349	0.0276	0.2063	-	3394	1	-	Folkersen-L_Proteins_EUR_2017
rs4988235	rs4988235	chr2:136608646	chr2:135851076	A	G	Serine/threonine-protein kinase PAK 6	EFO_0004747	Suhre K	28240269	European	2017	0.05458	0.04318	0.2064	+	1000	1	-	Suhre-K_Proteins_EUR_2017
rs4988235	rs4988235	chr2:136608646	chr2:135851076	A	G	VPS10 domain-containing receptor SorCS2	EFO_0004747	Suhre K	28240269	European	2017	-0.05453	0.04317	0.2069	-	1000	1	-	Suhre-K_Proteins_EUR_2017
rs4988235	rs4988235	chr2:136608646	chr2:135851076	A	G	Ferritin	EFO_0004747	Suhre K	28240269	European	2017	-0.05401	0.04276	0.207	-	1000	1	-	Suhre-K_Proteins_EUR_2017
rs4988235	rs4988235	chr2:136608646	chr2:135851076	A	G	AMP Kinase (alpha1beta1gamma1)	EFO_0004747	Suhre K	28240269	European	2017	0.05469	0.04334	0.2071	+	1000	1	-	Suhre-K_Proteins_EUR_2017
rs4988235	rs4988235	chr2:136608646	chr2:135851076	A	G	Cerebral dopamine neurotrophic factor	EFO_0004747	Suhre K	28240269	European	2017	-0.05212	0.0414	0.2084	-	1000	1	-	Suhre-K_Proteins_EUR_2017
rs4988235	rs4988235	chr2:136608646	chr2:135851076	A	G	CD70 antigen	EFO_0004747	Sun B	29875488	European	2017	-0.0351	0.0279	0.209	-	3301	1	IVNT	Sun-B_pQTL_EUR_2017
rs4988235	rs4988235	chr2:136608646	chr2:135851076	A	G	Collectrin	EFO_0004747	Sun B	29875488	European	2017	0.0351	0.0279	0.209	+	3301	1	IVNT	Sun-B_pQTL_EUR_2017
rs4988235	rs4988235	chr2:136608646	chr2:135851076	A	G	Complement decay-accelerating factor	EFO_0004747	Sun B	29875488	European	2017	0.0352	0.0279	0.209	+	3301	1	IVNT	Sun-B_pQTL_EUR_2017
rs4988235	rs4988235	chr2:136608646	chr2:135851076	A	G	Membrane protein FAM159B	EFO_0004747	Sun B	29875488	European	2017	0.0349	0.0279	0.209	+	3301	1	IVNT	Sun-B_pQTL_EUR_2017
rs4988235	rs4988235	chr2:136608646	chr2:135851076	A	G	NKG2-D type II integral membrane protein	EFO_0004747	Sun B	29875488	European	2017	-0.0349	0.0279	0.209	-	3301	1	IVNT	Sun-B_pQTL_EUR_2017
rs4988235	rs4988235	chr2:136608646	chr2:135851076	A	G	Peptidyl-prolyl cis-trans isomerase-like 1	EFO_0004747	Sun B	29875488	European	2017	-0.0351	0.0279	0.209	-	3301	1	IVNT	Sun-B_pQTL_EUR_2017
rs4988235	rs4988235	chr2:136608646	chr2:135851076	A	G	Protein deglycase DJ-1	EFO_0004747	Sun B	29875488	European	2017	0.0351	0.0278	0.209	+	3301	1	IVNT	Sun-B_pQTL_EUR_2017
rs4988235	rs4988235	chr2:136608646	chr2:135851076	A	G	Tumor necrosis factor receptor superfamily member 4	EFO_0004747	Sun B	29875488	European	2017	0.0352	0.0279	0.209	+	3301	1	IVNT	Sun-B_pQTL_EUR_2017
rs4988235	rs4988235	chr2:136608646	chr2:135851076	A	G	Uridine-cytidine kinase 2	EFO_0004747	Sun B	29875488	European	2017	-0.035	0.0279	0.209	-	3301	1	IVNT	Sun-B_pQTL_EUR_2017
rs4988235	rs4988235	chr2:136608646	chr2:135851076	A	G	Brevican core protein	EFO_0004747	Suhre K	28240269	European	2017	-0.05016	0.03997	0.2098	-	1000	1	-	Suhre-K_Proteins_EUR_2017
rs4988235	rs4988235	chr2:136608646	chr2:135851076	A	G	CD27 antigen	EFO_0004747	Suhre K	28240269	European	2017	-0.05423	0.04328	0.2104	-	1000	1	-	Suhre-K_Proteins_EUR_2017
rs4988235	rs4988235	chr2:136608646	chr2:135851076	A	G	Delta-like protein 1	EFO_0004747	Suhre K	28240269	European	2017	-0.05288	0.0422	0.2106	-	1000	1	-	Suhre-K_Proteins_EUR_2017
rs4988235	rs4988235	chr2:136608646	chr2:135851076	A	G	Ephrin-A4	EFO_0004747	Suhre K	28240269	European	2017	-0.05219	0.04169	0.2109	-	1000	1	-	Suhre-K_Proteins_EUR_2017
rs4988235	rs4988235	chr2:136608646	chr2:135851076	A	G	Thymic stromal lymphopoietin	EFO_0004747	Suhre K	28240269	European	2017	-0.05367	0.0429	0.2113	-	1000	1	-	Suhre-K_Proteins_EUR_2017
rs4988235	rs4988235	chr2:136608646	chr2:135851076	A	G	Arylsulfatase B	EFO_0004747	Suhre K	28240269	European	2017	-0.05419	0.04335	0.2115	-	1000	1	-	Suhre-K_Proteins_EUR_2017
rs4988235	rs4988235	chr2:136608646	chr2:135851076	A	G	Ectonucleoside triphosphate diphosphohydrolase 5	EFO_0004747	Suhre K	28240269	European	2017	-0.05375	0.04307	0.2122	-	1000	1	-	Suhre-K_Proteins_EUR_2017
rs4988235	rs4988235	chr2:136608646	chr2:135851076	A	G	Alpha-(1,3)-fucosyltransferase 10	EFO_0004747	Sun B	29875488	European	2017	-0.0346	0.0279	0.214	-	3301	1	IVNT	Sun-B_pQTL_EUR_2017
rs4988235	rs4988235	chr2:136608646	chr2:135851076	A	G	Alpha-N-acetylgalactosaminide alpha-2,6-sialyltransferase 3	EFO_0004747	Sun B	29875488	European	2017	0.0347	0.0278	0.214	+	3301	1	IVNT	Sun-B_pQTL_EUR_2017
rs4988235	rs4988235	chr2:136608646	chr2:135851076	A	G	Angiostatin	EFO_0004747	Sun B	29875488	European	2017	0.0348	0.0278	0.214	+	3301	1	IVNT	Sun-B_pQTL_EUR_2017
rs4988235	rs4988235	chr2:136608646	chr2:135851076	A	G	Calcipressin-1	EFO_0004747	Sun B	29875488	European	2017	0.0346	0.0279	0.214	+	3301	1	IVNT	Sun-B_pQTL_EUR_2017
rs4988235	rs4988235	chr2:136608646	chr2:135851076	A	G	Cytokine receptor common subunit beta	EFO_0004747	Sun B	29875488	European	2017	-0.0346	0.0279	0.214	-	3301	1	IVNT	Sun-B_pQTL_EUR_2017
rs4988235	rs4988235	chr2:136608646	chr2:135851076	A	G	DnaJ homolog subfamily C member 4	EFO_0004747	Sun B	29875488	European	2017	-0.0344	0.0279	0.214	-	3301	1	IVNT	Sun-B_pQTL_EUR_2017
rs4988235	rs4988235	chr2:136608646	chr2:135851076	A	G	Endothelial cell-specific molecule 1	EFO_0004747	Sun B	29875488	European	2017	-0.0348	0.0279	0.214	-	3301	1	IVNT	Sun-B_pQTL_EUR_2017
rs4988235	rs4988235	chr2:136608646	chr2:135851076	A	G	Furin	EFO_0004747	Sun B	29875488	European	2017	-0.0347	0.0279	0.214	-	3301	1	IVNT	Sun-B_pQTL_EUR_2017
rs4988235	rs4988235	chr2:136608646	chr2:135851076	A	G	Insulin growth factor-like family member 3	EFO_0004747	Sun B	29875488	European	2017	-0.0344	0.0279	0.214	-	3301	1	IVNT	Sun-B_pQTL_EUR_2017
rs4988235	rs4988235	chr2:136608646	chr2:135851076	A	G	Ligand-dependent nuclear receptor corepressor-like protein	EFO_0004747	Sun B	29875488	European	2017	0.0345	0.0278	0.214	+	3301	1	IVNT	Sun-B_pQTL_EUR_2017
rs4988235	rs4988235	chr2:136608646	chr2:135851076	A	G	LysM and putative peptidoglycan-binding domain-containing protein 4	EFO_0004747	Sun B	29875488	European	2017	-0.0346	0.0279	0.214	-	3301	1	IVNT	Sun-B_pQTL_EUR_2017
rs4988235	rs4988235	chr2:136608646	chr2:135851076	A	G	NGFI-A-binding protein 2	EFO_0004747	Sun B	29875488	European	2017	0.0347	0.0279	0.214	+	3301	1	IVNT	Sun-B_pQTL_EUR_2017
rs4988235	rs4988235	chr2:136608646	chr2:135851076	A	G	Serine protease inhibitor Kazal-type 2	EFO_0004747	Sun B	29875488	European	2017	-0.0347	0.0279	0.214	-	3301	1	IVNT	Sun-B_pQTL_EUR_2017
rs4988235	rs4988235	chr2:136608646	chr2:135851076	A	G	Vacuolar protein sorting-associated protein 29	EFO_0004747	Sun B	29875488	European	2017	-0.0345	0.0279	0.214	-	3301	1	IVNT	Sun-B_pQTL_EUR_2017
rs4988235	rs4988235	chr2:136608646	chr2:135851076	A	G	Urokinase plasminogen activator surface receptor	EFO_0004747	Folkersen L	28369058	European	2017	-0.0343	0.0276	0.2142	-	3394	1	-	Folkersen-L_Proteins_EUR_2017
rs4988235	rs4988235	chr2:136608646	chr2:135851076	A	G	C-type lectin domain family 1 member B	EFO_0004747	Suhre K	28240269	European	2017	0.05321	0.04281	0.2143	+	1000	1	-	Suhre-K_Proteins_EUR_2017
rs4988235	rs4988235	chr2:136608646	chr2:135851076	A	G	Complement component C6	EFO_0004747	Suhre K	28240269	European	2017	-0.05236	0.04219	0.2148	-	1000	1	-	Suhre-K_Proteins_EUR_2017
rs4988235	rs4988235	chr2:136608646	chr2:135851076	A	G	CD166 antigen	EFO_0004747	Suhre K	28240269	European	2017	-0.05021	0.04059	0.2164	-	1000	1	-	Suhre-K_Proteins_EUR_2017
rs4988235	rs4988235	chr2:136608646	chr2:135851076	A	G	Arrestin domain-containing protein 3	EFO_0004747	Sun B	29875488	European	2017	-0.0344	0.0278	0.219	-	3301	1	IVNT	Sun-B_pQTL_EUR_2017
rs4988235	rs4988235	chr2:136608646	chr2:135851076	A	G	Follistatin-related protein 5	EFO_0004747	Sun B	29875488	European	2017	0.0341	0.0278	0.219	+	3301	1	IVNT	Sun-B_pQTL_EUR_2017
rs4988235	rs4988235	chr2:136608646	chr2:135851076	A	G	Leiomodin-1	EFO_0004747	Sun B	29875488	European	2017	-0.0343	0.0279	0.219	-	3301	1	IVNT	Sun-B_pQTL_EUR_2017
rs4988235	rs4988235	chr2:136608646	chr2:135851076	A	G	Macrophage metalloelastase	EFO_0004747	Sun B	29875488	European	2017	-0.0341	0.0278	0.219	-	3301	1	IVNT	Sun-B_pQTL_EUR_2017
rs4988235	rs4988235	chr2:136608646	chr2:135851076	A	G	Maspardin	EFO_0004747	Sun B	29875488	European	2017	-0.0342	0.0279	0.219	-	3301	1	IVNT	Sun-B_pQTL_EUR_2017
rs4988235	rs4988235	chr2:136608646	chr2:135851076	A	G	Paired immunoglobulin-like type 2 receptor alpha	EFO_0004747	Sun B	29875488	European	2017	-0.0344	0.0279	0.219	-	3301	1	IVNT	Sun-B_pQTL_EUR_2017
rs4988235	rs4988235	chr2:136608646	chr2:135851076	A	G	Palmitoleoyl-protein carboxylesterase NOTUM	EFO_0004747	Sun B	29875488	European	2017	0.0344	0.0279	0.219	+	3301	1	IVNT	Sun-B_pQTL_EUR_2017
rs4988235	rs4988235	chr2:136608646	chr2:135851076	A	G	Protein kinase C-binding protein NELL2	EFO_0004747	Sun B	29875488	European	2017	0.0344	0.0278	0.219	+	3301	1	IVNT	Sun-B_pQTL_EUR_2017
rs4988235	rs4988235	chr2:136608646	chr2:135851076	A	G	SAYSvFN domain-containing protein 1	EFO_0004747	Sun B	29875488	European	2017	-0.0342	0.0279	0.219	-	3301	1	IVNT	Sun-B_pQTL_EUR_2017
rs4988235	rs4988235	chr2:136608646	chr2:135851076	A	G	Sorting nexin-4	EFO_0004747	Sun B	29875488	European	2017	0.0343	0.0279	0.219	+	3301	1	IVNT	Sun-B_pQTL_EUR_2017
rs4988235	rs4988235	chr2:136608646	chr2:135851076	A	G	Transcription factor IIIB 90 kDa subunit	EFO_0004747	Sun B	29875488	European	2017	0.0342	0.0278	0.219	+	3301	1	IVNT	Sun-B_pQTL_EUR_2017
rs4988235	rs4988235	chr2:136608646	chr2:135851076	A	G	Tumor necrosis factor receptor superfamily member 10B	EFO_0004747	Sun B	29875488	European	2017	-0.0343	0.0279	0.219	-	3301	1	IVNT	Sun-B_pQTL_EUR_2017
rs4988235	rs4988235	chr2:136608646	chr2:135851076	A	G	Type 2 lactosamine alpha-2,3-sialyltransferase	EFO_0004747	Sun B	29875488	European	2017	0.0341	0.0278	0.219	+	3301	1	IVNT	Sun-B_pQTL_EUR_2017
rs4988235	rs4988235	chr2:136608646	chr2:135851076	A	G	cAMP-dependent protein kinase catalytic subunit alpha	EFO_0004747	Sun B	29875488	European	2017	-0.0342	0.0279	0.219	-	3301	1	IVNT	Sun-B_pQTL_EUR_2017
rs4988235	rs4988235	chr2:136608646	chr2:135851076	A	G	Tropomyosin beta chain	EFO_0004747	Suhre K	28240269	European	2017	-0.05286	0.04301	0.2194	-	1000	1	-	Suhre-K_Proteins_EUR_2017
rs4988235	rs4988235	chr2:136608646	chr2:135851076	A	G	Atrial natriuretic factor	EFO_0004747	Suhre K	28240269	European	2017	0.05258	0.04278	0.2195	+	1000	1	-	Suhre-K_Proteins_EUR_2017
rs4988235	rs4988235	chr2:136608646	chr2:135851076	A	G	Receptor tyrosine-protein kinase erbB-4	EFO_0004747	Suhre K	28240269	European	2017	-0.05309	0.04323	0.2197	-	1000	1	-	Suhre-K_Proteins_EUR_2017
rs4988235	rs4988235	chr2:136608646	chr2:135851076	A	G	C-C motif chemokine 19	EFO_0004747	Suhre K	28240269	European	2017	-0.05311	0.04332	0.2206	-	1000	1	-	Suhre-K_Proteins_EUR_2017
rs4988235	rs4988235	chr2:136608646	chr2:135851076	A	G	Coagulation factor Xa	EFO_0004747	Suhre K	28240269	European	2017	0.05155	0.04208	0.2207	+	1000	1	-	Suhre-K_Proteins_EUR_2017
rs4988235	rs4988235	chr2:136608646	chr2:135851076	A	G	Secreted frizzled-related protein 1	EFO_0004747	Suhre K	28240269	European	2017	0.05242	0.043	0.2231	+	1000	1	-	Suhre-K_Proteins_EUR_2017
rs4988235	rs4988235	chr2:136608646	chr2:135851076	A	G	Drebrin-like protein	EFO_0004747	Suhre K	28240269	European	2017	0.05195	0.04269	0.2237	+	1000	1	-	Suhre-K_Proteins_EUR_2017
rs4988235	rs4988235	chr2:136608646	chr2:135851076	A	G	3-hydroxyacyl-CoA dehydrogenase type-2	EFO_0004747	Sun B	29875488	European	2017	0.0338	0.0279	0.224	+	3301	1	IVNT	Sun-B_pQTL_EUR_2017
rs4988235	rs4988235	chr2:136608646	chr2:135851076	A	G	All-trans-retinol 13,14-reductase	EFO_0004747	Sun B	29875488	European	2017	-0.0338	0.0279	0.224	-	3301	1	IVNT	Sun-B_pQTL_EUR_2017
rs4988235	rs4988235	chr2:136608646	chr2:135851076	A	G	Alpha-2-HS-glycoprotein	EFO_0004747	Sun B	29875488	European	2017	0.0337	0.0279	0.224	+	3301	1	IVNT	Sun-B_pQTL_EUR_2017
rs4988235	rs4988235	chr2:136608646	chr2:135851076	A	G	Calcium-regulated heat stable protein 1	EFO_0004747	Sun B	29875488	European	2017	-0.0339	0.0279	0.224	-	3301	1	IVNT	Sun-B_pQTL_EUR_2017
rs4988235	rs4988235	chr2:136608646	chr2:135851076	A	G	Cullin-3	EFO_0004747	Sun B	29875488	European	2017	0.0341	0.0279	0.224	+	3301	1	IVNT	Sun-B_pQTL_EUR_2017
rs4988235	rs4988235	chr2:136608646	chr2:135851076	A	G	EMILIN-3	EFO_0004747	Sun B	29875488	European	2017	-0.0339	0.0279	0.224	-	3301	1	IVNT	Sun-B_pQTL_EUR_2017
rs4988235	rs4988235	chr2:136608646	chr2:135851076	A	G	FAS-associated factor 2	EFO_0004747	Sun B	29875488	European	2017	-0.0339	0.0279	0.224	-	3301	1	IVNT	Sun-B_pQTL_EUR_2017
rs4988235	rs4988235	chr2:136608646	chr2:135851076	A	G	Hydroxymethylglutaryl-CoA synthase, mitochondrial	EFO_0004747	Sun B	29875488	European	2017	-0.034	0.0279	0.224	-	3301	1	IVNT	Sun-B_pQTL_EUR_2017
rs4988235	rs4988235	chr2:136608646	chr2:135851076	A	G	Inactive peptidyl-prolyl cis-trans isomerase FKBP6	EFO_0004747	Sun B	29875488	European	2017	0.0337	0.0279	0.224	+	3301	1	IVNT	Sun-B_pQTL_EUR_2017
rs4988235	rs4988235	chr2:136608646	chr2:135851076	A	G	Junctophilin-1	EFO_0004747	Sun B	29875488	European	2017	-0.0337	0.0279	0.224	-	3301	1	IVNT	Sun-B_pQTL_EUR_2017
rs4988235	rs4988235	chr2:136608646	chr2:135851076	A	G	Myc box-dependent-interacting protein 1	EFO_0004747	Sun B	29875488	European	2017	-0.0339	0.0279	0.224	-	3301	1	IVNT	Sun-B_pQTL_EUR_2017
rs4988235	rs4988235	chr2:136608646	chr2:135851076	A	G	Natural cytotoxicity triggering receptor 1	EFO_0004747	Sun B	29875488	European	2017	0.034	0.0279	0.224	+	3301	1	IVNT	Sun-B_pQTL_EUR_2017
rs4988235	rs4988235	chr2:136608646	chr2:135851076	A	G	Tachykinin-3	EFO_0004747	Sun B	29875488	European	2017	-0.0337	0.0279	0.224	-	3301	1	IVNT	Sun-B_pQTL_EUR_2017
rs4988235	rs4988235	chr2:136608646	chr2:135851076	A	G	Mitogen-activated protein kinase 11	EFO_0004747	Suhre K	28240269	European	2017	-0.05136	0.04231	0.2251	-	1000	1	-	Suhre-K_Proteins_EUR_2017
rs4988235	rs4988235	chr2:136608646	chr2:135851076	A	G	Phospholipase A2	EFO_0004747	Suhre K	28240269	European	2017	-0.0518	0.0427	0.2256	-	1000	1	-	Suhre-K_Proteins_EUR_2017
rs4988235	rs4988235	chr2:136608646	chr2:135851076	A	G	Histone acetyltransferase type B catalytic subunit	EFO_0004747	Suhre K	28240269	European	2017	0.05249	0.04331	0.2257	+	1000	1	-	Suhre-K_Proteins_EUR_2017
rs4988235	rs4988235	chr2:136608646	chr2:135851076	A	G	Breast cancer anti-estrogen resistance protein 3	EFO_0004747	Suhre K	28240269	European	2017	0.05054	0.04173	0.2262	+	1000	1	-	Suhre-K_Proteins_EUR_2017
rs4988235	rs4988235	chr2:136608646	chr2:135851076	A	G	Interleukin-22	EFO_0004747	Suhre K	28240269	European	2017	-0.05151	0.04261	0.2271	-	1000	1	-	Suhre-K_Proteins_EUR_2017
rs4988235	rs4988235	chr2:136608646	chr2:135851076	A	G	Neural cell adhesion molecule L1	EFO_0004747	Suhre K	28240269	European	2017	0.05176	0.04285	0.2273	+	1000	1	-	Suhre-K_Proteins_EUR_2017
rs4988235	rs4988235	chr2:136608646	chr2:135851076	A	G	Vascular cell adhesion protein 1	EFO_0004747	Suhre K	28240269	European	2017	-0.0508	0.04209	0.2278	-	1000	1	-	Suhre-K_Proteins_EUR_2017
rs4988235	rs4988235	chr2:136608646	chr2:135851076	A	G	Ras-related C3 botulinum toxin substrate 1	EFO_0004747	Suhre K	28240269	European	2017	0.05121	0.04246	0.2279	+	1000	1	-	Suhre-K_Proteins_EUR_2017
rs4988235	rs4988235	chr2:136608646	chr2:135851076	A	G	Leucine-rich repeat transmembrane protein FLRT1	EFO_0004747	Suhre K	28240269	European	2017	0.05198	0.04314	0.2283	+	1000	1	-	Suhre-K_Proteins_EUR_2017
rs4988235	rs4988235	chr2:136608646	chr2:135851076	A	G	Interleukin-5	EFO_0004747	Suhre K	28240269	European	2017	0.05072	0.04209	0.2285	+	1000	1	-	Suhre-K_Proteins_EUR_2017
rs4988235	rs4988235	chr2:136608646	chr2:135851076	A	G	AMP Kinase (alpha2beta2gamma1)	EFO_0004747	Sun B	29875488	European	2017	0.0335	0.0279	0.229	+	3301	1	IVNT	Sun-B_pQTL_EUR_2017
rs4988235	rs4988235	chr2:136608646	chr2:135851076	A	G	DCN1-like protein 3	EFO_0004747	Sun B	29875488	European	2017	-0.0334	0.0279	0.229	-	3301	1	IVNT	Sun-B_pQTL_EUR_2017
rs4988235	rs4988235	chr2:136608646	chr2:135851076	A	G	Fatty acid-binding protein, epidermal	EFO_0004747	Sun B	29875488	European	2017	0.0337	0.0279	0.229	+	3301	1	IVNT	Sun-B_pQTL_EUR_2017
rs4988235	rs4988235	chr2:136608646	chr2:135851076	A	G	Guanine nucleotide-binding protein G(k) subunit alpha	EFO_0004747	Sun B	29875488	European	2017	-0.0333	0.0278	0.229	-	3301	1	IVNT	Sun-B_pQTL_EUR_2017
rs4988235	rs4988235	chr2:136608646	chr2:135851076	A	G	Heterogeneous nuclear ribonucleoprotein A/B	EFO_0004747	Sun B	29875488	European	2017	-0.0336	0.0279	0.229	-	3301	1	IVNT	Sun-B_pQTL_EUR_2017
rs4988235	rs4988235	chr2:136608646	chr2:135851076	A	G	High affinity cAMP-specific 3,5-cyclic phosphodiesterase 7A	EFO_0004747	Sun B	29875488	European	2017	0.0336	0.0279	0.229	+	3301	1	IVNT	Sun-B_pQTL_EUR_2017
rs4988235	rs4988235	chr2:136608646	chr2:135851076	A	G	Histidine triad nucleotide-binding protein 2, mitochondrial	EFO_0004747	Sun B	29875488	European	2017	-0.0336	0.0279	0.229	-	3301	1	IVNT	Sun-B_pQTL_EUR_2017
rs4988235	rs4988235	chr2:136608646	chr2:135851076	A	G	Protein unc-93 homolog B1	EFO_0004747	Sun B	29875488	European	2017	-0.0334	0.0278	0.229	-	3301	1	IVNT	Sun-B_pQTL_EUR_2017
rs4988235	rs4988235	chr2:136608646	chr2:135851076	A	G	Ubiquitin-conjugating enzyme E2 T	EFO_0004747	Sun B	29875488	European	2017	0.0335	0.0278	0.229	+	3301	1	IVNT	Sun-B_pQTL_EUR_2017
rs4988235	rs4988235	chr2:136608646	chr2:135851076	A	G	Tyrosine-protein phosphatase non-receptor type 6	EFO_0004747	Suhre K	28240269	European	2017	0.05017	0.04209	0.2335	+	1000	1	-	Suhre-K_Proteins_EUR_2017
rs4988235	rs4988235	chr2:136608646	chr2:135851076	A	G	Activin receptor type-1B	EFO_0004747	Sun B	29875488	European	2017	0.0331	0.0279	0.234	+	3301	1	IVNT	Sun-B_pQTL_EUR_2017
rs4988235	rs4988235	chr2:136608646	chr2:135851076	A	G	Aggrecan core protein	EFO_0004747	Sun B	29875488	European	2017	0.0332	0.0279	0.234	+	3301	1	IVNT	Sun-B_pQTL_EUR_2017
rs4988235	rs4988235	chr2:136608646	chr2:135851076	A	G	CMRF35-like molecule 6	EFO_0004747	Sun B	29875488	European	2017	-0.0332	0.0279	0.234	-	3301	1	IVNT	Sun-B_pQTL_EUR_2017
rs4988235	rs4988235	chr2:136608646	chr2:135851076	A	G	Endoglin	EFO_0004747	Sun B	29875488	European	2017	-0.0333	0.0279	0.234	-	3301	1	IVNT	Sun-B_pQTL_EUR_2017
rs4988235	rs4988235	chr2:136608646	chr2:135851076	A	G	Ephrin type-B receptor 4	EFO_0004747	Sun B	29875488	European	2017	0.0332	0.0279	0.234	+	3301	1	IVNT	Sun-B_pQTL_EUR_2017
rs4988235	rs4988235	chr2:136608646	chr2:135851076	A	G	Fructose-bisphosphate aldolase A	EFO_0004747	Sun B	29875488	European	2017	-0.0333	0.0279	0.234	-	3301	1	IVNT	Sun-B_pQTL_EUR_2017
rs4988235	rs4988235	chr2:136608646	chr2:135851076	A	G	Glutathione S-transferase omega-1	EFO_0004747	Sun B	29875488	European	2017	-0.0331	0.0278	0.234	-	3301	1	IVNT	Sun-B_pQTL_EUR_2017
rs4988235	rs4988235	chr2:136608646	chr2:135851076	A	G	Interferon alpha-4	EFO_0004747	Sun B	29875488	European	2017	0.0333	0.0278	0.234	+	3301	1	IVNT	Sun-B_pQTL_EUR_2017
rs4988235	rs4988235	chr2:136608646	chr2:135851076	A	G	Interleukin-17 receptor C	EFO_0004747	Sun B	29875488	European	2017	-0.033	0.0279	0.234	-	3301	1	IVNT	Sun-B_pQTL_EUR_2017
rs4988235	rs4988235	chr2:136608646	chr2:135851076	A	G	Myeloblastin	EFO_0004747	Sun B	29875488	European	2017	-0.033	0.0279	0.234	-	3301	1	IVNT	Sun-B_pQTL_EUR_2017
rs4988235	rs4988235	chr2:136608646	chr2:135851076	A	G	Platelet glycoprotein Ib alpha chain	EFO_0004747	Sun B	29875488	European	2017	-0.0331	0.0279	0.234	-	3301	1	IVNT	Sun-B_pQTL_EUR_2017
rs4988235	rs4988235	chr2:136608646	chr2:135851076	A	G	Platelet-derived growth factor receptor-like protein	EFO_0004747	Sun B	29875488	European	2017	0.0332	0.0279	0.234	+	3301	1	IVNT	Sun-B_pQTL_EUR_2017
rs4988235	rs4988235	chr2:136608646	chr2:135851076	A	G	Proprotein convertase subtilisin/kexin type 7	EFO_0004747	Sun B	29875488	European	2017	0.033	0.0279	0.234	+	3301	1	IVNT	Sun-B_pQTL_EUR_2017
rs4988235	rs4988235	chr2:136608646	chr2:135851076	A	G	Ras-related protein Rab-35	EFO_0004747	Sun B	29875488	European	2017	-0.033	0.0278	0.234	-	3301	1	IVNT	Sun-B_pQTL_EUR_2017
rs4988235	rs4988235	chr2:136608646	chr2:135851076	A	G	SLAM family member 7	EFO_0004747	Sun B	29875488	European	2017	0.0333	0.0279	0.234	+	3301	1	IVNT	Sun-B_pQTL_EUR_2017
rs4988235	rs4988235	chr2:136608646	chr2:135851076	A	G	T-lymphocyte surface antigen Ly-9	EFO_0004747	Sun B	29875488	European	2017	-0.0332	0.0279	0.234	-	3301	1	IVNT	Sun-B_pQTL_EUR_2017
rs4988235	rs4988235	chr2:136608646	chr2:135851076	A	G	Testis-specific chromodomain protein Y 1	EFO_0004747	Sun B	29875488	European	2017	0.0331	0.0279	0.234	+	3301	1	IVNT	Sun-B_pQTL_EUR_2017
rs4988235	rs4988235	chr2:136608646	chr2:135851076	A	G	Tyrosine-protein kinase ABL1	EFO_0004747	Suhre K	28240269	European	2017	-0.05161	0.04337	0.2345	-	1000	1	-	Suhre-K_Proteins_EUR_2017
rs4988235	rs4988235	chr2:136608646	chr2:135851076	A	G	Interleukin-1 receptor-like 1	EFO_0004747	Suhre K	28240269	European	2017	0.0461	0.03877	0.2346	+	1000	1	-	Suhre-K_Proteins_EUR_2017
rs4988235	rs4988235	chr2:136608646	chr2:135851076	A	G	Malate dehydrogenase, cytoplasmic	EFO_0004747	Suhre K	28240269	European	2017	0.04973	0.04186	0.2349	+	1000	1	-	Suhre-K_Proteins_EUR_2017
rs4988235	rs4988235	chr2:136608646	chr2:135851076	A	G	Cathepsin B	EFO_0004747	Suhre K	28240269	European	2017	-0.05066	0.04268	0.2356	-	1000	1	-	Suhre-K_Proteins_EUR_2017
rs4988235	rs4988235	chr2:136608646	chr2:135851076	A	G	Fibronectin Fragment 4	EFO_0004747	Suhre K	28240269	European	2017	-0.05057	0.04271	0.2368	-	1000	1	-	Suhre-K_Proteins_EUR_2017
rs4988235	rs4988235	chr2:136608646	chr2:135851076	A	G	Angiopoietin-1 receptor	EFO_0004747	Folkersen L	28369058	European	2017	-0.0327	0.0277	0.2371	-	3394	1	-	Folkersen-L_Proteins_EUR_2017
rs4988235	rs4988235	chr2:136608646	chr2:135851076	A	G	Interleukin-11	EFO_0004747	Suhre K	28240269	European	2017	-0.05101	0.04316	0.2377	-	1000	1	-	Suhre-K_Proteins_EUR_2017
rs4988235	rs4988235	chr2:136608646	chr2:135851076	A	G	Repulsive guidance molecule A	EFO_0004747	Suhre K	28240269	European	2017	-0.05067	0.0429	0.2377	-	1000	1	-	Suhre-K_Proteins_EUR_2017
rs4988235	rs4988235	chr2:136608646	chr2:135851076	A	G	Dentin matrix acidic phosphoprotein 1	EFO_0004747	Suhre K	28240269	European	2017	-0.05113	0.04329	0.2379	-	1000	1	-	Suhre-K_Proteins_EUR_2017
rs4988235	rs4988235	chr2:136608646	chr2:135851076	A	G	Bone morphogenetic protein 6	EFO_0004747	Sun B	29875488	European	2017	0.0329	0.0279	0.24	+	3301	1	IVNT	Sun-B_pQTL_EUR_2017
rs4988235	rs4988235	chr2:136608646	chr2:135851076	A	G	Chymotrypsin-C	EFO_0004747	Sun B	29875488	European	2017	-0.0327	0.0279	0.24	-	3301	1	IVNT	Sun-B_pQTL_EUR_2017
rs4988235	rs4988235	chr2:136608646	chr2:135851076	A	G	Coagulation Factor X	EFO_0004747	Sun B	29875488	European	2017	0.0329	0.0279	0.24	+	3301	1	IVNT	Sun-B_pQTL_EUR_2017
rs4988235	rs4988235	chr2:136608646	chr2:135851076	A	G	Dual specificity tyrosine-phosphorylation-regulated kinase 3	EFO_0004747	Sun B	29875488	European	2017	0.0326	0.0279	0.24	+	3301	1	IVNT	Sun-B_pQTL_EUR_2017
rs4988235	rs4988235	chr2:136608646	chr2:135851076	A	G	Glycolipid transfer protein domain-containing protein 2	EFO_0004747	Sun B	29875488	European	2017	0.0328	0.0279	0.24	+	3301	1	IVNT	Sun-B_pQTL_EUR_2017
rs4988235	rs4988235	chr2:136608646	chr2:135851076	A	G	Lymphocyte function-associated antigen 3	EFO_0004747	Sun B	29875488	European	2017	0.0326	0.0279	0.24	+	3301	1	IVNT	Sun-B_pQTL_EUR_2017
rs4988235	rs4988235	chr2:136608646	chr2:135851076	A	G	Metalloproteinase inhibitor 4	EFO_0004747	Sun B	29875488	European	2017	0.0328	0.0279	0.24	+	3301	1	IVNT	Sun-B_pQTL_EUR_2017
rs4988235	rs4988235	chr2:136608646	chr2:135851076	A	G	Myelin regulatory factor	EFO_0004747	Sun B	29875488	European	2017	-0.0327	0.0278	0.24	-	3301	1	IVNT	Sun-B_pQTL_EUR_2017
rs4988235	rs4988235	chr2:136608646	chr2:135851076	A	G	Pregnancy-specific beta-1-glycoprotein 2	EFO_0004747	Sun B	29875488	European	2017	-0.0329	0.0279	0.24	-	3301	1	IVNT	Sun-B_pQTL_EUR_2017
rs4988235	rs4988235	chr2:136608646	chr2:135851076	A	G	Protein FAM19A4	EFO_0004747	Sun B	29875488	European	2017	0.0326	0.0279	0.24	+	3301	1	IVNT	Sun-B_pQTL_EUR_2017
rs4988235	rs4988235	chr2:136608646	chr2:135851076	A	G	Rho GTPase-activating protein 30	EFO_0004747	Sun B	29875488	European	2017	0.0328	0.0279	0.24	+	3301	1	IVNT	Sun-B_pQTL_EUR_2017
rs4988235	rs4988235	chr2:136608646	chr2:135851076	A	G	Sodium/potassium-transporting ATPase subunit alpha-1	EFO_0004747	Sun B	29875488	European	2017	0.0327	0.0279	0.24	+	3301	1	IVNT	Sun-B_pQTL_EUR_2017
rs4988235	rs4988235	chr2:136608646	chr2:135851076	A	G	Stathmin-3	EFO_0004747	Sun B	29875488	European	2017	-0.0328	0.0279	0.24	-	3301	1	IVNT	Sun-B_pQTL_EUR_2017
rs4988235	rs4988235	chr2:136608646	chr2:135851076	A	G	Tenascin-R	EFO_0004747	Sun B	29875488	European	2017	-0.0328	0.0279	0.24	-	3301	1	IVNT	Sun-B_pQTL_EUR_2017
rs4988235	rs4988235	chr2:136608646	chr2:135851076	A	G	Tumor necrosis factor receptor superfamily member 10D	EFO_0004747	Sun B	29875488	European	2017	-0.0328	0.0279	0.24	-	3301	1	IVNT	Sun-B_pQTL_EUR_2017
rs4988235	rs4988235	chr2:136608646	chr2:135851076	A	G	UBX domain-containing protein 4	EFO_0004747	Sun B	29875488	European	2017	-0.0327	0.0279	0.24	-	3301	1	IVNT	Sun-B_pQTL_EUR_2017
rs4988235	rs4988235	chr2:136608646	chr2:135851076	A	G	Cardiotrophin-1	EFO_0004747	Suhre K	28240269	European	2017	-0.05093	0.04334	0.2402	-	1000	1	-	Suhre-K_Proteins_EUR_2017
rs4988235	rs4988235	chr2:136608646	chr2:135851076	A	G	Fatty acid-binding protein, heart	EFO_0004747	Suhre K	28240269	European	2017	-0.0482	0.04109	0.2411	-	1000	1	-	Suhre-K_Proteins_EUR_2017
rs4988235	rs4988235	chr2:136608646	chr2:135851076	A	G	Interferon gamma	EFO_0004747	Suhre K	28240269	European	2017	0.05034	0.04292	0.2412	+	1000	1	-	Suhre-K_Proteins_EUR_2017
rs4988235	rs4988235	chr2:136608646	chr2:135851076	A	G	Troponin I, cardiac muscle	EFO_0004747	Suhre K	28240269	European	2017	0.05059	0.0432	0.242	+	1000	1	-	Suhre-K_Proteins_EUR_2017
rs4988235	rs4988235	chr2:136608646	chr2:135851076	A	G	Cadherin-5	EFO_0004747	Suhre K	28240269	European	2017	-0.05035	0.04311	0.243	-	1000	1	-	Suhre-K_Proteins_EUR_2017
rs4988235	rs4988235	chr2:136608646	chr2:135851076	A	G	Sialic acid-binding Ig-like lectin 9	EFO_0004747	Suhre K	28240269	European	2017	0.05061	0.04337	0.2434	+	1000	1	-	Suhre-K_Proteins_EUR_2017
rs4988235	rs4988235	chr2:136608646	chr2:135851076	A	G	Cytotoxic T-lymphocyte protein 4	EFO_0004747	Suhre K	28240269	European	2017	-0.05042	0.04324	0.2439	-	1000	1	-	Suhre-K_Proteins_EUR_2017
rs4988235	rs4988235	chr2:136608646	chr2:135851076	A	G	CDGSH iron-sulfur domain-containing protein 1	EFO_0004747	Sun B	29875488	European	2017	0.0322	0.0279	0.245	+	3301	1	IVNT	Sun-B_pQTL_EUR_2017
rs4988235	rs4988235	chr2:136608646	chr2:135851076	A	G	CUGBP Elav-like family member 2	EFO_0004747	Sun B	29875488	European	2017	-0.0324	0.0279	0.245	-	3301	1	IVNT	Sun-B_pQTL_EUR_2017
rs4988235	rs4988235	chr2:136608646	chr2:135851076	A	G	Calcineurin B homologous protein 3	EFO_0004747	Sun B	29875488	European	2017	-0.0323	0.0279	0.245	-	3301	1	IVNT	Sun-B_pQTL_EUR_2017
rs4988235	rs4988235	chr2:136608646	chr2:135851076	A	G	Carcinoembryonic antigen-related cell adhesion molecule 1	EFO_0004747	Sun B	29875488	European	2017	-0.0322	0.0278	0.245	-	3301	1	IVNT	Sun-B_pQTL_EUR_2017
rs4988235	rs4988235	chr2:136608646	chr2:135851076	A	G	Cell adhesion molecule 4	EFO_0004747	Sun B	29875488	European	2017	0.0325	0.0279	0.245	+	3301	1	IVNT	Sun-B_pQTL_EUR_2017
rs4988235	rs4988235	chr2:136608646	chr2:135851076	A	G	Complement component C6	EFO_0004747	Sun B	29875488	European	2017	-0.0323	0.0279	0.245	-	3301	1	IVNT	Sun-B_pQTL_EUR_2017
rs4988235	rs4988235	chr2:136608646	chr2:135851076	A	G	Contactin-2	EFO_0004747	Sun B	29875488	European	2017	0.0323	0.0279	0.245	+	3301	1	IVNT	Sun-B_pQTL_EUR_2017
rs4988235	rs4988235	chr2:136608646	chr2:135851076	A	G	Drebrin-like protein	EFO_0004747	Sun B	29875488	European	2017	-0.0325	0.0279	0.245	-	3301	1	IVNT	Sun-B_pQTL_EUR_2017
rs4988235	rs4988235	chr2:136608646	chr2:135851076	A	G	Epidermal growth factor	EFO_0004747	Sun B	29875488	European	2017	0.0322	0.0279	0.245	+	3301	1	IVNT	Sun-B_pQTL_EUR_2017
rs4988235	rs4988235	chr2:136608646	chr2:135851076	A	G	Epididymal secretory protein E3-beta	EFO_0004747	Sun B	29875488	European	2017	-0.0325	0.0279	0.245	-	3301	1	IVNT	Sun-B_pQTL_EUR_2017
rs4988235	rs4988235	chr2:136608646	chr2:135851076	A	G	Interleukin-22 receptor subunit alpha-1	EFO_0004747	Sun B	29875488	European	2017	0.0325	0.0279	0.245	+	3301	1	IVNT	Sun-B_pQTL_EUR_2017
rs4988235	rs4988235	chr2:136608646	chr2:135851076	A	G	Leucine-rich repeat-containing protein 74A	EFO_0004747	Sun B	29875488	European	2017	-0.0324	0.0279	0.245	-	3301	1	IVNT	Sun-B_pQTL_EUR_2017
rs4988235	rs4988235	chr2:136608646	chr2:135851076	A	G	Leukocyte immunoglobulin-like receptor subfamily A member 5	EFO_0004747	Sun B	29875488	European	2017	-0.0325	0.0279	0.245	-	3301	1	IVNT	Sun-B_pQTL_EUR_2017
rs4988235	rs4988235	chr2:136608646	chr2:135851076	A	G	N-acetyl-D-glucosamine kinase	EFO_0004747	Sun B	29875488	European	2017	-0.0324	0.0279	0.245	-	3301	1	IVNT	Sun-B_pQTL_EUR_2017
rs4988235	rs4988235	chr2:136608646	chr2:135851076	A	G	NKG2D ligand 1	EFO_0004747	Sun B	29875488	European	2017	0.0322	0.0278	0.245	+	3301	1	IVNT	Sun-B_pQTL_EUR_2017
rs4988235	rs4988235	chr2:136608646	chr2:135851076	A	G	Parathyroid hormone/parathyroid hormone-related peptide receptor	EFO_0004747	Sun B	29875488	European	2017	-0.0323	0.0279	0.245	-	3301	1	IVNT	Sun-B_pQTL_EUR_2017
rs4988235	rs4988235	chr2:136608646	chr2:135851076	A	G	Peptidyl-prolyl cis-trans isomerase B	EFO_0004747	Sun B	29875488	European	2017	0.0324	0.0279	0.245	+	3301	1	IVNT	Sun-B_pQTL_EUR_2017
rs4988235	rs4988235	chr2:136608646	chr2:135851076	A	G	Protein FAM150B	EFO_0004747	Sun B	29875488	European	2017	-0.0323	0.0279	0.245	-	3301	1	IVNT	Sun-B_pQTL_EUR_2017
rs4988235	rs4988235	chr2:136608646	chr2:135851076	A	G	Purine nucleoside phosphorylase	EFO_0004747	Sun B	29875488	European	2017	0.0324	0.0278	0.245	+	3301	1	IVNT	Sun-B_pQTL_EUR_2017
rs4988235	rs4988235	chr2:136608646	chr2:135851076	A	G	SH2 domain-containing protein 1A	EFO_0004747	Sun B	29875488	European	2017	0.0324	0.0279	0.245	+	3301	1	IVNT	Sun-B_pQTL_EUR_2017
rs4988235	rs4988235	chr2:136608646	chr2:135851076	A	G	Secretoglobin family 1C member 1	EFO_0004747	Sun B	29875488	European	2017	-0.0325	0.0278	0.245	-	3301	1	IVNT	Sun-B_pQTL_EUR_2017
rs4988235	rs4988235	chr2:136608646	chr2:135851076	A	G	Ubiquitin-conjugating enzyme E2 J2	EFO_0004747	Sun B	29875488	European	2017	-0.0323	0.0278	0.245	-	3301	1	IVNT	Sun-B_pQTL_EUR_2017
rs4988235	rs4988235	chr2:136608646	chr2:135851076	A	G	High affinity immunoglobulin gamma Fc receptor I	EFO_0004747	Suhre K	28240269	European	2017	0.05047	0.0434	0.2451	+	1000	1	-	Suhre-K_Proteins_EUR_2017
rs4988235	rs4988235	chr2:136608646	chr2:135851076	A	G	Calcineurin	EFO_0004747	Suhre K	28240269	European	2017	0.04903	0.04219	0.2454	+	1000	1	-	Suhre-K_Proteins_EUR_2017
rs4988235	rs4988235	chr2:136608646	chr2:135851076	A	G	Neural cell adhesion molecule L1-like protein	EFO_0004747	Suhre K	28240269	European	2017	-0.04836	0.04165	0.246	-	1000	1	-	Suhre-K_Proteins_EUR_2017
rs4988235	rs4988235	chr2:136608646	chr2:135851076	A	G	Artemin	EFO_0004747	Suhre K	28240269	European	2017	-0.05035	0.04337	0.2461	-	1000	1	-	Suhre-K_Proteins_EUR_2017
rs4988235	rs4988235	chr2:136608646	chr2:135851076	A	G	C-C motif chemokine 21	EFO_0004747	Suhre K	28240269	European	2017	-0.04862	0.04199	0.2472	-	1000	1	-	Suhre-K_Proteins_EUR_2017
rs4988235	rs4988235	chr2:136608646	chr2:135851076	A	G	Tumor necrosis factor receptor superfamily member 4	EFO_0004747	Suhre K	28240269	European	2017	-0.04975	0.04304	0.248	-	1000	1	-	Suhre-K_Proteins_EUR_2017
rs4988235	rs4988235	chr2:136608646	chr2:135851076	A	G	Disintegrin and metalloproteinase domain-containing protein 12	EFO_0004747	Suhre K	28240269	European	2017	-0.04966	0.043	0.2482	-	1000	1	-	Suhre-K_Proteins_EUR_2017
rs4988235	rs4988235	chr2:136608646	chr2:135851076	A	G	Proliferation-associated protein 2G4	EFO_0004747	Suhre K	28240269	European	2017	0.04915	0.04255	0.2482	+	1000	1	-	Suhre-K_Proteins_EUR_2017
rs4988235	rs4988235	chr2:136608646	chr2:135851076	A	G	A disintegrin and metalloproteinase with thrombospondin motifs 1	EFO_0004747	Suhre K	28240269	European	2017	-0.04987	0.04321	0.2486	-	1000	1	-	Suhre-K_Proteins_EUR_2017
rs4988235	rs4988235	chr2:136608646	chr2:135851076	A	G	Desmocollin-3	EFO_0004747	Suhre K	28240269	European	2017	-0.04973	0.04324	0.2505	-	1000	1	-	Suhre-K_Proteins_EUR_2017
rs4988235	rs4988235	chr2:136608646	chr2:135851076	A	G	Alpha-1-antichymotrypsin	EFO_0004747	Suhre K	28240269	European	2017	-0.04804	0.04181	0.2509	-	1000	1	-	Suhre-K_Proteins_EUR_2017
rs4988235	rs4988235	chr2:136608646	chr2:135851076	A	G	ADP-ribosyl cyclase/cyclic ADP-ribose hydrolase 2	EFO_0004747	Sun B	29875488	European	2017	0.0318	0.0279	0.251	+	3301	1	IVNT	Sun-B_pQTL_EUR_2017
rs4988235	rs4988235	chr2:136608646	chr2:135851076	A	G	Dorsal root ganglia homeobox protein	EFO_0004747	Sun B	29875488	European	2017	-0.032	0.0279	0.251	-	3301	1	IVNT	Sun-B_pQTL_EUR_2017
rs4988235	rs4988235	chr2:136608646	chr2:135851076	A	G	F-box/LRR-repeat protein 4	EFO_0004747	Sun B	29875488	European	2017	-0.0321	0.0279	0.251	-	3301	1	IVNT	Sun-B_pQTL_EUR_2017
rs4988235	rs4988235	chr2:136608646	chr2:135851076	A	G	Fms-related tyrosine kinase 3 ligand	EFO_0004747	Sun B	29875488	European	2017	-0.0319	0.0279	0.251	-	3301	1	IVNT	Sun-B_pQTL_EUR_2017
rs4988235	rs4988235	chr2:136608646	chr2:135851076	A	G	Gastrin-releasing peptide	EFO_0004747	Sun B	29875488	European	2017	-0.032	0.0278	0.251	-	3301	1	IVNT	Sun-B_pQTL_EUR_2017
rs4988235	rs4988235	chr2:136608646	chr2:135851076	A	G	Growth/differentiation factor 9	EFO_0004747	Sun B	29875488	European	2017	-0.0321	0.0279	0.251	-	3301	1	IVNT	Sun-B_pQTL_EUR_2017
rs4988235	rs4988235	chr2:136608646	chr2:135851076	A	G	Inter-alpha-trypsin inhibitor heavy chain H5	EFO_0004747	Sun B	29875488	European	2017	-0.0319	0.0279	0.251	-	3301	1	IVNT	Sun-B_pQTL_EUR_2017
rs4988235	rs4988235	chr2:136608646	chr2:135851076	A	G	Interleukin-1 beta	EFO_0004747	Sun B	29875488	European	2017	0.0318	0.0279	0.251	+	3301	1	IVNT	Sun-B_pQTL_EUR_2017
rs4988235	rs4988235	chr2:136608646	chr2:135851076	A	G	MAP kinase-activated protein kinase 2	EFO_0004747	Sun B	29875488	European	2017	0.032	0.0279	0.251	+	3301	1	IVNT	Sun-B_pQTL_EUR_2017
rs4988235	rs4988235	chr2:136608646	chr2:135851076	A	G	Malectin	EFO_0004747	Sun B	29875488	European	2017	0.0318	0.0279	0.251	+	3301	1	IVNT	Sun-B_pQTL_EUR_2017
rs4988235	rs4988235	chr2:136608646	chr2:135851076	A	G	Ski-like protein	EFO_0004747	Sun B	29875488	European	2017	-0.032	0.0279	0.251	-	3301	1	IVNT	Sun-B_pQTL_EUR_2017
rs4988235	rs4988235	chr2:136608646	chr2:135851076	A	G	Sodium/iodide cotransporter	EFO_0004747	Sun B	29875488	European	2017	-0.0319	0.0279	0.251	-	3301	1	IVNT	Sun-B_pQTL_EUR_2017
rs4988235	rs4988235	chr2:136608646	chr2:135851076	A	G	Stanniocalcin-1	EFO_0004747	Sun B	29875488	European	2017	0.032	0.0279	0.251	+	3301	1	IVNT	Sun-B_pQTL_EUR_2017
rs4988235	rs4988235	chr2:136608646	chr2:135851076	A	G	Ubiquitin-conjugating enzyme E2 variant 1	EFO_0004747	Sun B	29875488	European	2017	0.0321	0.0278	0.251	+	3301	1	IVNT	Sun-B_pQTL_EUR_2017
rs4988235	rs4988235	chr2:136608646	chr2:135851076	A	G	Ubiquitin-like protein 4A	EFO_0004747	Sun B	29875488	European	2017	-0.0321	0.0279	0.251	-	3301	1	IVNT	Sun-B_pQTL_EUR_2017
rs4988235	rs4988235	chr2:136608646	chr2:135851076	A	G	Low affinity immunoglobulin gamma Fc region receptor II-a/b	EFO_0004747	Suhre K	28240269	European	2017	0.04948	0.0434	0.2544	+	1000	1	-	Suhre-K_Proteins_EUR_2017
rs4988235	rs4988235	chr2:136608646	chr2:135851076	A	G	APOBEC1 complementation factor	EFO_0004747	Sun B	29875488	European	2017	-0.0315	0.0279	0.257	-	3301	1	IVNT	Sun-B_pQTL_EUR_2017
rs4988235	rs4988235	chr2:136608646	chr2:135851076	A	G	ATP-dependent RNA helicase A	EFO_0004747	Sun B	29875488	European	2017	-0.0316	0.0279	0.257	-	3301	1	IVNT	Sun-B_pQTL_EUR_2017
rs4988235	rs4988235	chr2:136608646	chr2:135851076	A	G	Adrenomedullin	EFO_0004747	Sun B	29875488	European	2017	-0.0316	0.0279	0.257	-	3301	1	IVNT	Sun-B_pQTL_EUR_2017
rs4988235	rs4988235	chr2:136608646	chr2:135851076	A	G	Bone sialoprotein 2	EFO_0004747	Sun B	29875488	European	2017	-0.0317	0.0279	0.257	-	3301	1	IVNT	Sun-B_pQTL_EUR_2017
rs4988235	rs4988235	chr2:136608646	chr2:135851076	A	G	CXADR-like membrane protein	EFO_0004747	Sun B	29875488	European	2017	-0.0317	0.0279	0.257	-	3301	1	IVNT	Sun-B_pQTL_EUR_2017
rs4988235	rs4988235	chr2:136608646	chr2:135851076	A	G	Cullin-associated NEDD8-dissociated protein 1	EFO_0004747	Sun B	29875488	European	2017	0.0315	0.0278	0.257	+	3301	1	IVNT	Sun-B_pQTL_EUR_2017
rs4988235	rs4988235	chr2:136608646	chr2:135851076	A	G	DNA topoisomerase 2-binding protein 1	EFO_0004747	Sun B	29875488	European	2017	-0.0315	0.0279	0.257	-	3301	1	IVNT	Sun-B_pQTL_EUR_2017
rs4988235	rs4988235	chr2:136608646	chr2:135851076	A	G	Dynactin-associated protein	EFO_0004747	Sun B	29875488	European	2017	0.0315	0.0279	0.257	+	3301	1	IVNT	Sun-B_pQTL_EUR_2017
rs4988235	rs4988235	chr2:136608646	chr2:135851076	A	G	EMI domain-containing protein 1	EFO_0004747	Sun B	29875488	European	2017	0.0315	0.0279	0.257	+	3301	1	IVNT	Sun-B_pQTL_EUR_2017
rs4988235	rs4988235	chr2:136608646	chr2:135851076	A	G	Endoplasmic reticulum lectin 1	EFO_0004747	Sun B	29875488	European	2017	0.0314	0.0279	0.257	+	3301	1	IVNT	Sun-B_pQTL_EUR_2017
rs4988235	rs4988235	chr2:136608646	chr2:135851076	A	G	Fibroblast growth factor receptor 3	EFO_0004747	Sun B	29875488	European	2017	0.0314	0.0279	0.257	+	3301	1	IVNT	Sun-B_pQTL_EUR_2017
rs4988235	rs4988235	chr2:136608646	chr2:135851076	A	G	Glucocorticoid receptor	EFO_0004747	Sun B	29875488	European	2017	0.0314	0.0279	0.257	+	3301	1	IVNT	Sun-B_pQTL_EUR_2017
rs4988235	rs4988235	chr2:136608646	chr2:135851076	A	G	Guanylate cyclase activator 2B	EFO_0004747	Sun B	29875488	European	2017	-0.0317	0.0279	0.257	-	3301	1	IVNT	Sun-B_pQTL_EUR_2017
rs4988235	rs4988235	chr2:136608646	chr2:135851076	A	G	IST1 homolog	EFO_0004747	Sun B	29875488	European	2017	0.0316	0.0279	0.257	+	3301	1	IVNT	Sun-B_pQTL_EUR_2017
rs4988235	rs4988235	chr2:136608646	chr2:135851076	A	G	Lymphocyte activation gene 3 protein	EFO_0004747	Sun B	29875488	European	2017	-0.0317	0.0279	0.257	-	3301	1	IVNT	Sun-B_pQTL_EUR_2017
rs4988235	rs4988235	chr2:136608646	chr2:135851076	A	G	Major prion protein	EFO_0004747	Sun B	29875488	European	2017	-0.0316	0.0279	0.257	-	3301	1	IVNT	Sun-B_pQTL_EUR_2017
rs4988235	rs4988235	chr2:136608646	chr2:135851076	A	G	Membrane-associated progesterone receptor component 2	EFO_0004747	Sun B	29875488	European	2017	0.0317	0.0279	0.257	+	3301	1	IVNT	Sun-B_pQTL_EUR_2017
rs4988235	rs4988235	chr2:136608646	chr2:135851076	A	G	Microfibrillar-associated protein 1	EFO_0004747	Sun B	29875488	European	2017	-0.0316	0.0279	0.257	-	3301	1	IVNT	Sun-B_pQTL_EUR_2017
rs4988235	rs4988235	chr2:136608646	chr2:135851076	A	G	Mitochondrial import inner membrane translocase subunit TIM14	EFO_0004747	Sun B	29875488	European	2017	0.0317	0.0279	0.257	+	3301	1	IVNT	Sun-B_pQTL_EUR_2017
rs4988235	rs4988235	chr2:136608646	chr2:135851076	A	G	Nectin-2	EFO_0004747	Sun B	29875488	European	2017	-0.0315	0.0279	0.257	-	3301	1	IVNT	Sun-B_pQTL_EUR_2017
rs4988235	rs4988235	chr2:136608646	chr2:135851076	A	G	Paired immunoglobulin-like type 2 receptor alpha	EFO_0004747	Sun B	29875488	European	2017	-0.0316	0.0279	0.257	-	3301	1	IVNT	Sun-B_pQTL_EUR_2017
rs4988235	rs4988235	chr2:136608646	chr2:135851076	A	G	Protein RIC-3	EFO_0004747	Sun B	29875488	European	2017	0.0314	0.0279	0.257	+	3301	1	IVNT	Sun-B_pQTL_EUR_2017
rs4988235	rs4988235	chr2:136608646	chr2:135851076	A	G	Protein delta homolog 1	EFO_0004747	Sun B	29875488	European	2017	-0.0315	0.0279	0.257	-	3301	1	IVNT	Sun-B_pQTL_EUR_2017
rs4988235	rs4988235	chr2:136608646	chr2:135851076	A	G	Serine/threonine-protein kinase PLK1	EFO_0004747	Sun B	29875488	European	2017	0.0316	0.0279	0.257	+	3301	1	IVNT	Sun-B_pQTL_EUR_2017
rs4988235	rs4988235	chr2:136608646	chr2:135851076	A	G	Transcriptional activator protein Pur-alpha	EFO_0004747	Sun B	29875488	European	2017	0.0314	0.0279	0.257	+	3301	1	IVNT	Sun-B_pQTL_EUR_2017
rs4988235	rs4988235	chr2:136608646	chr2:135851076	A	G	Luteinizing hormone	EFO_0004747	Suhre K	28240269	European	2017	-0.03404	0.03002	0.2572	-	1000	1	-	Suhre-K_Proteins_EUR_2017
rs4988235	rs4988235	chr2:136608646	chr2:135851076	A	G	Phosphatidylinositol 3,4,5-trisphosphate 3-phosphatase and dual-specificity protein phosphatase PTEN	EFO_0004747	Suhre K	28240269	European	2017	0.04899	0.04339	0.2593	+	1000	1	-	Suhre-K_Proteins_EUR_2017
rs4988235	rs4988235	chr2:136608646	chr2:135851076	A	G	Heat shock 70 kDa protein 1A/1B	EFO_0004747	Suhre K	28240269	European	2017	0.04616	0.04103	0.2607	+	1000	1	-	Suhre-K_Proteins_EUR_2017
rs4988235	rs4988235	chr2:136608646	chr2:135851076	A	G	Phospholipase A2, membrane associated	EFO_0004747	Suhre K	28240269	European	2017	-0.04662	0.04144	0.2608	-	1000	1	-	Suhre-K_Proteins_EUR_2017
rs4988235	rs4988235	chr2:136608646	chr2:135851076	A	G	Protein Wnt-7a	EFO_0004747	Suhre K	28240269	European	2017	-0.04865	0.04328	0.2611	-	1000	1	-	Suhre-K_Proteins_EUR_2017
rs4988235	rs4988235	chr2:136608646	chr2:135851076	A	G	C-C motif chemokine 18	EFO_0004747	Suhre K	28240269	European	2017	0.04607	0.04102	0.2618	+	1000	1	-	Suhre-K_Proteins_EUR_2017
rs4988235	rs4988235	chr2:136608646	chr2:135851076	A	G	Glypican-3	EFO_0004747	Suhre K	28240269	European	2017	-0.04733	0.04215	0.2618	-	1000	1	-	Suhre-K_Proteins_EUR_2017
rs4988235	rs4988235	chr2:136608646	chr2:135851076	A	G	3-hydroxyacyl-CoA dehydrogenase type-2	EFO_0004747	Suhre K	28240269	European	2017	0.04803	0.04288	0.2628	+	1000	1	-	Suhre-K_Proteins_EUR_2017
rs4988235	rs4988235	chr2:136608646	chr2:135851076	A	G	Kallikrein-5	EFO_0004747	Suhre K	28240269	European	2017	-0.04835	0.04313	0.2628	-	1000	1	-	Suhre-K_Proteins_EUR_2017
rs4988235	rs4988235	chr2:136608646	chr2:135851076	A	G	Angiopoietin-related protein 7	EFO_0004747	Sun B	29875488	European	2017	-0.0312	0.0279	0.263	-	3301	1	IVNT	Sun-B_pQTL_EUR_2017
rs4988235	rs4988235	chr2:136608646	chr2:135851076	A	G	Armadillo repeat-containing protein 5	EFO_0004747	Sun B	29875488	European	2017	-0.0311	0.0278	0.263	-	3301	1	IVNT	Sun-B_pQTL_EUR_2017
rs4988235	rs4988235	chr2:136608646	chr2:135851076	A	G	Baculoviral IAP repeat-containing protein 5	EFO_0004747	Sun B	29875488	European	2017	0.0311	0.0279	0.263	+	3301	1	IVNT	Sun-B_pQTL_EUR_2017
rs4988235	rs4988235	chr2:136608646	chr2:135851076	A	G	Carbohydrate sulfotransferase 9	EFO_0004747	Sun B	29875488	European	2017	0.0313	0.0279	0.263	+	3301	1	IVNT	Sun-B_pQTL_EUR_2017
rs4988235	rs4988235	chr2:136608646	chr2:135851076	A	G	Dual specificity protein phosphatase 15	EFO_0004747	Sun B	29875488	European	2017	-0.0314	0.0279	0.263	-	3301	1	IVNT	Sun-B_pQTL_EUR_2017
rs4988235	rs4988235	chr2:136608646	chr2:135851076	A	G	GRB2-related adapter protein 2	EFO_0004747	Sun B	29875488	European	2017	0.0311	0.0279	0.263	+	3301	1	IVNT	Sun-B_pQTL_EUR_2017
rs4988235	rs4988235	chr2:136608646	chr2:135851076	A	G	Glutamate receptor ionotropic, delta-2	EFO_0004747	Sun B	29875488	European	2017	-0.0312	0.0279	0.263	-	3301	1	IVNT	Sun-B_pQTL_EUR_2017
rs4988235	rs4988235	chr2:136608646	chr2:135851076	A	G	Inactive ribonuclease-like protein 10	EFO_0004747	Sun B	29875488	European	2017	-0.0314	0.0279	0.263	-	3301	1	IVNT	Sun-B_pQTL_EUR_2017
rs4988235	rs4988235	chr2:136608646	chr2:135851076	A	G	Kallikrein-15	EFO_0004747	Sun B	29875488	European	2017	0.0312	0.0279	0.263	+	3301	1	IVNT	Sun-B_pQTL_EUR_2017
rs4988235	rs4988235	chr2:136608646	chr2:135851076	A	G	Kin of IRRE-like protein 2	EFO_0004747	Sun B	29875488	European	2017	-0.0313	0.0279	0.263	-	3301	1	IVNT	Sun-B_pQTL_EUR_2017
rs4988235	rs4988235	chr2:136608646	chr2:135851076	A	G	NADH dehydrogenase [ubiquinone] flavoprotein 2, mitochondrial	EFO_0004747	Sun B	29875488	European	2017	-0.0312	0.0279	0.263	-	3301	1	IVNT	Sun-B_pQTL_EUR_2017
rs4988235	rs4988235	chr2:136608646	chr2:135851076	A	G	Procollagen C-endopeptidase enhancer 1	EFO_0004747	Sun B	29875488	European	2017	-0.0311	0.0279	0.263	-	3301	1	IVNT	Sun-B_pQTL_EUR_2017
rs4988235	rs4988235	chr2:136608646	chr2:135851076	A	G	Secreted frizzled-related protein 1	EFO_0004747	Sun B	29875488	European	2017	-0.0314	0.0279	0.263	-	3301	1	IVNT	Sun-B_pQTL_EUR_2017
rs4988235	rs4988235	chr2:136608646	chr2:135851076	A	G	Serine/threonine-protein kinase 17B	EFO_0004747	Sun B	29875488	European	2017	0.031	0.0279	0.263	+	3301	1	IVNT	Sun-B_pQTL_EUR_2017
rs4988235	rs4988235	chr2:136608646	chr2:135851076	A	G	Single-pass membrane and coiled-coil domain-containing protein 2	EFO_0004747	Sun B	29875488	European	2017	0.0313	0.0278	0.263	+	3301	1	IVNT	Sun-B_pQTL_EUR_2017
rs4988235	rs4988235	chr2:136608646	chr2:135851076	A	G	TNF receptor-associated factor 4	EFO_0004747	Sun B	29875488	European	2017	-0.0311	0.0278	0.263	-	3301	1	IVNT	Sun-B_pQTL_EUR_2017
rs4988235	rs4988235	chr2:136608646	chr2:135851076	A	G	WNT1-inducible-signaling pathway protein 3	EFO_0004747	Sun B	29875488	European	2017	-0.031	0.0279	0.263	-	3301	1	IVNT	Sun-B_pQTL_EUR_2017
rs4988235	rs4988235	chr2:136608646	chr2:135851076	A	G	Zinc finger protein 774	EFO_0004747	Sun B	29875488	European	2017	-0.0314	0.0279	0.263	-	3301	1	IVNT	Sun-B_pQTL_EUR_2017
rs4988235	rs4988235	chr2:136608646	chr2:135851076	A	G	6-phosphogluconate dehydrogenase, decarboxylating	EFO_0004747	Suhre K	28240269	European	2017	0.04703	0.0421	0.2641	+	1000	1	-	Suhre-K_Proteins_EUR_2017
rs4988235	rs4988235	chr2:136608646	chr2:135851076	A	G	Moesin	EFO_0004747	Suhre K	28240269	European	2017	0.04808	0.04308	0.2649	+	1000	1	-	Suhre-K_Proteins_EUR_2017
rs4988235	rs4988235	chr2:136608646	chr2:135851076	A	G	Serine/threonine-protein kinase MRCK beta	EFO_0004747	Suhre K	28240269	European	2017	0.04821	0.04324	0.2653	+	1000	1	-	Suhre-K_Proteins_EUR_2017
rs4988235	rs4988235	chr2:136608646	chr2:135851076	A	G	Laminin	EFO_0004747	Suhre K	28240269	European	2017	0.04759	0.04276	0.2659	+	1000	1	-	Suhre-K_Proteins_EUR_2017
rs4988235	rs4988235	chr2:136608646	chr2:135851076	A	G	Adhesion G-protein coupled receptor G5	EFO_0004747	Sun B	29875488	European	2017	0.0307	0.0279	0.269	+	3301	1	IVNT	Sun-B_pQTL_EUR_2017
rs4988235	rs4988235	chr2:136608646	chr2:135851076	A	G	Annexin A2	EFO_0004747	Sun B	29875488	European	2017	-0.0306	0.0279	0.269	-	3301	1	IVNT	Sun-B_pQTL_EUR_2017
rs4988235	rs4988235	chr2:136608646	chr2:135851076	A	G	Bis(5-adenosyl)-triphosphatase	EFO_0004747	Sun B	29875488	European	2017	0.0309	0.0279	0.269	+	3301	1	IVNT	Sun-B_pQTL_EUR_2017
rs4988235	rs4988235	chr2:136608646	chr2:135851076	A	G	C-type lectin domain family 2 member B	EFO_0004747	Sun B	29875488	European	2017	0.0306	0.0279	0.269	+	3301	1	IVNT	Sun-B_pQTL_EUR_2017
rs4988235	rs4988235	chr2:136608646	chr2:135851076	A	G	C3a anaphylatoxin des Arginine	EFO_0004747	Sun B	29875488	European	2017	-0.0309	0.0279	0.269	-	3301	1	IVNT	Sun-B_pQTL_EUR_2017
rs4988235	rs4988235	chr2:136608646	chr2:135851076	A	G	Collagen alpha-1(I) chain	EFO_0004747	Sun B	29875488	European	2017	-0.0308	0.0279	0.269	-	3301	1	IVNT	Sun-B_pQTL_EUR_2017
rs4988235	rs4988235	chr2:136608646	chr2:135851076	A	G	Cystatin-D	EFO_0004747	Sun B	29875488	European	2017	-0.0306	0.0279	0.269	-	3301	1	IVNT	Sun-B_pQTL_EUR_2017
rs4988235	rs4988235	chr2:136608646	chr2:135851076	A	G	Early placenta insulin-like peptide	EFO_0004747	Sun B	29875488	European	2017	-0.0309	0.0279	0.269	-	3301	1	IVNT	Sun-B_pQTL_EUR_2017
rs4988235	rs4988235	chr2:136608646	chr2:135851076	A	G	Endoplasmic reticulum aminopeptidase 1	EFO_0004747	Sun B	29875488	European	2017	-0.0308	0.0279	0.269	-	3301	1	IVNT	Sun-B_pQTL_EUR_2017
rs4988235	rs4988235	chr2:136608646	chr2:135851076	A	G	Ephrin type-B receptor 6	EFO_0004747	Sun B	29875488	European	2017	0.0309	0.0279	0.269	+	3301	1	IVNT	Sun-B_pQTL_EUR_2017
rs4988235	rs4988235	chr2:136608646	chr2:135851076	A	G	Growth factor receptor-bound protein 7	EFO_0004747	Sun B	29875488	European	2017	-0.0308	0.0279	0.269	-	3301	1	IVNT	Sun-B_pQTL_EUR_2017
rs4988235	rs4988235	chr2:136608646	chr2:135851076	A	G	Heparan sulfate glucosamine 3-O-sulfotransferase 3B1	EFO_0004747	Sun B	29875488	European	2017	-0.0307	0.0279	0.269	-	3301	1	IVNT	Sun-B_pQTL_EUR_2017
rs4988235	rs4988235	chr2:136608646	chr2:135851076	A	G	Immunoglobulin superfamily containing leucine-rich repeat protein 2	EFO_0004747	Sun B	29875488	European	2017	0.0306	0.0278	0.269	+	3301	1	IVNT	Sun-B_pQTL_EUR_2017
rs4988235	rs4988235	chr2:136608646	chr2:135851076	A	G	Interferon alpha-7	EFO_0004747	Sun B	29875488	European	2017	-0.0308	0.0279	0.269	-	3301	1	IVNT	Sun-B_pQTL_EUR_2017
rs4988235	rs4988235	chr2:136608646	chr2:135851076	A	G	Junctional adhesion molecule-like	EFO_0004747	Sun B	29875488	European	2017	-0.031	0.0279	0.269	-	3301	1	IVNT	Sun-B_pQTL_EUR_2017
rs4988235	rs4988235	chr2:136608646	chr2:135851076	A	G	NKG2D ligand 4	EFO_0004747	Sun B	29875488	European	2017	0.0309	0.0279	0.269	+	3301	1	IVNT	Sun-B_pQTL_EUR_2017
rs4988235	rs4988235	chr2:136608646	chr2:135851076	A	G	PH and SEC7 domain-containing protein 1	EFO_0004747	Sun B	29875488	European	2017	-0.0307	0.0279	0.269	-	3301	1	IVNT	Sun-B_pQTL_EUR_2017
rs4988235	rs4988235	chr2:136608646	chr2:135851076	A	G	Peroxisomal targeting signal 1 receptor	EFO_0004747	Sun B	29875488	European	2017	-0.0308	0.0279	0.269	-	3301	1	IVNT	Sun-B_pQTL_EUR_2017
rs4988235	rs4988235	chr2:136608646	chr2:135851076	A	G	RNA demethylase ALKBH5	EFO_0004747	Sun B	29875488	European	2017	0.031	0.0279	0.269	+	3301	1	IVNT	Sun-B_pQTL_EUR_2017
rs4988235	rs4988235	chr2:136608646	chr2:135851076	A	G	Regenerating islet-derived protein 3-alpha	EFO_0004747	Sun B	29875488	European	2017	-0.0309	0.0278	0.269	-	3301	1	IVNT	Sun-B_pQTL_EUR_2017
rs4988235	rs4988235	chr2:136608646	chr2:135851076	A	G	Sorting nexin-7	EFO_0004747	Sun B	29875488	European	2017	-0.0307	0.0279	0.269	-	3301	1	IVNT	Sun-B_pQTL_EUR_2017
rs4988235	rs4988235	chr2:136608646	chr2:135851076	A	G	Syntaxin-6	EFO_0004747	Sun B	29875488	European	2017	-0.0307	0.0279	0.269	-	3301	1	IVNT	Sun-B_pQTL_EUR_2017
rs4988235	rs4988235	chr2:136608646	chr2:135851076	A	G	Trem-like transcript 2 protein	EFO_0004747	Sun B	29875488	European	2017	-0.0306	0.0279	0.269	-	3301	1	IVNT	Sun-B_pQTL_EUR_2017
rs4988235	rs4988235	chr2:136608646	chr2:135851076	A	G	Advanced glycosylation end product-specific receptor, soluble	EFO_0004747	Suhre K	28240269	European	2017	-0.04477	0.04055	0.2701	-	1000	1	-	Suhre-K_Proteins_EUR_2017
rs4988235	rs4988235	chr2:136608646	chr2:135851076	A	G	Toll-like receptor 4:Lymphocyte antigen 96 complex	EFO_0004747	Suhre K	28240269	European	2017	0.04776	0.04342	0.2715	+	1000	1	-	Suhre-K_Proteins_EUR_2017
rs4988235	rs4988235	chr2:136608646	chr2:135851076	A	G	Extracellular matrix protein 1	EFO_0004747	Suhre K	28240269	European	2017	-0.04715	0.0429	0.272	-	1000	1	-	Suhre-K_Proteins_EUR_2017
rs4988235	rs4988235	chr2:136608646	chr2:135851076	A	G	EGF-like module-containing mucin-like hormone receptor-like 2	EFO_0004747	Suhre K	28240269	European	2017	-0.04626	0.04232	0.2747	-	1000	1	-	Suhre-K_Proteins_EUR_2017
rs4988235	rs4988235	chr2:136608646	chr2:135851076	A	G	Acyl-CoA-binding domain-containing protein 6	EFO_0004747	Sun B	29875488	European	2017	0.0303	0.0279	0.275	+	3301	1	IVNT	Sun-B_pQTL_EUR_2017
rs4988235	rs4988235	chr2:136608646	chr2:135851076	A	G	Arylsulfatase K	EFO_0004747	Sun B	29875488	European	2017	0.0303	0.0279	0.275	+	3301	1	IVNT	Sun-B_pQTL_EUR_2017
rs4988235	rs4988235	chr2:136608646	chr2:135851076	A	G	Carbohydrate sulfotransferase 2	EFO_0004747	Sun B	29875488	European	2017	0.0305	0.0279	0.275	+	3301	1	IVNT	Sun-B_pQTL_EUR_2017
rs4988235	rs4988235	chr2:136608646	chr2:135851076	A	G	Coactosin-like protein	EFO_0004747	Sun B	29875488	European	2017	-0.0302	0.0279	0.275	-	3301	1	IVNT	Sun-B_pQTL_EUR_2017
rs4988235	rs4988235	chr2:136608646	chr2:135851076	A	G	Deoxycytidine kinase	EFO_0004747	Sun B	29875488	European	2017	-0.0302	0.0279	0.275	-	3301	1	IVNT	Sun-B_pQTL_EUR_2017
rs4988235	rs4988235	chr2:136608646	chr2:135851076	A	G	E3 ubiquitin-protein ligase DTX1	EFO_0004747	Sun B	29875488	European	2017	0.0304	0.0279	0.275	+	3301	1	IVNT	Sun-B_pQTL_EUR_2017
rs4988235	rs4988235	chr2:136608646	chr2:135851076	A	G	Eukaryotic translation initiation factor 4B	EFO_0004747	Sun B	29875488	European	2017	0.0303	0.0279	0.275	+	3301	1	IVNT	Sun-B_pQTL_EUR_2017
rs4988235	rs4988235	chr2:136608646	chr2:135851076	A	G	Interleukin-36 beta	EFO_0004747	Sun B	29875488	European	2017	-0.0304	0.0279	0.275	-	3301	1	IVNT	Sun-B_pQTL_EUR_2017
rs4988235	rs4988235	chr2:136608646	chr2:135851076	A	G	Killer cell immunoglobulin-like receptor 2DL4	EFO_0004747	Sun B	29875488	European	2017	0.0303	0.0279	0.275	+	3301	1	IVNT	Sun-B_pQTL_EUR_2017
rs4988235	rs4988235	chr2:136608646	chr2:135851076	A	G	Kin of IRRE-like protein 3	EFO_0004747	Sun B	29875488	European	2017	0.0304	0.0278	0.275	+	3301	1	IVNT	Sun-B_pQTL_EUR_2017
rs4988235	rs4988235	chr2:136608646	chr2:135851076	A	G	Peptidyl-prolyl cis-trans isomerase FKBP7	EFO_0004747	Sun B	29875488	European	2017	0.0304	0.0279	0.275	+	3301	1	IVNT	Sun-B_pQTL_EUR_2017
rs4988235	rs4988235	chr2:136608646	chr2:135851076	A	G	Peregrin	EFO_0004747	Sun B	29875488	European	2017	-0.0303	0.0279	0.275	-	3301	1	IVNT	Sun-B_pQTL_EUR_2017
rs4988235	rs4988235	chr2:136608646	chr2:135851076	A	G	RING finger protein 150	EFO_0004747	Sun B	29875488	European	2017	-0.0304	0.0278	0.275	-	3301	1	IVNT	Sun-B_pQTL_EUR_2017
rs4988235	rs4988235	chr2:136608646	chr2:135851076	A	G	Semaphorin-6A	EFO_0004747	Sun B	29875488	European	2017	-0.0305	0.0278	0.275	-	3301	1	IVNT	Sun-B_pQTL_EUR_2017
rs4988235	rs4988235	chr2:136608646	chr2:135851076	A	G	Spermatogenesis-associated protein 9	EFO_0004747	Sun B	29875488	European	2017	0.0304	0.0278	0.275	+	3301	1	IVNT	Sun-B_pQTL_EUR_2017
rs4988235	rs4988235	chr2:136608646	chr2:135851076	A	G	Thrombopoietin	EFO_0004747	Sun B	29875488	European	2017	-0.0303	0.0279	0.275	-	3301	1	IVNT	Sun-B_pQTL_EUR_2017
rs4988235	rs4988235	chr2:136608646	chr2:135851076	A	G	Transmembrane gamma-carboxyglutamic acid protein 4	EFO_0004747	Sun B	29875488	European	2017	-0.0303	0.0279	0.275	-	3301	1	IVNT	Sun-B_pQTL_EUR_2017
rs4988235	rs4988235	chr2:136608646	chr2:135851076	A	G	Tumor necrosis factor receptor superfamily member 11A	EFO_0004747	Sun B	29875488	European	2017	0.0302	0.0279	0.275	+	3301	1	IVNT	Sun-B_pQTL_EUR_2017
rs4988235	rs4988235	chr2:136608646	chr2:135851076	A	G	cGMP-dependent 3,5-cyclic phosphodiesterase	EFO_0004747	Sun B	29875488	European	2017	0.0302	0.0279	0.275	+	3301	1	IVNT	Sun-B_pQTL_EUR_2017
rs4988235	rs4988235	chr2:136608646	chr2:135851076	A	G	Macrophage-capping protein	EFO_0004747	Suhre K	28240269	European	2017	-0.04498	0.04119	0.2752	-	1000	1	-	Suhre-K_Proteins_EUR_2017
rs4988235	rs4988235	chr2:136608646	chr2:135851076	A	G	Wnt inhibitory factor 1	EFO_0004747	Suhre K	28240269	European	2017	0.04512	0.04147	0.277	+	1000	1	-	Suhre-K_Proteins_EUR_2017
rs4988235	rs4988235	chr2:136608646	chr2:135851076	A	G	Amyloid beta A4 protein	EFO_0004747	Suhre K	28240269	European	2017	0.04639	0.04268	0.2773	+	1000	1	-	Suhre-K_Proteins_EUR_2017
rs4988235	rs4988235	chr2:136608646	chr2:135851076	A	G	Interleukin-11 receptor subunit alpha	EFO_0004747	Suhre K	28240269	European	2017	-0.04687	0.04316	0.2779	-	1000	1	-	Suhre-K_Proteins_EUR_2017
rs4988235	rs4988235	chr2:136608646	chr2:135851076	A	G	BDNF/NT-3 growth factors receptor	EFO_0004747	Suhre K	28240269	European	2017	-0.04672	0.04306	0.2784	-	1000	1	-	Suhre-K_Proteins_EUR_2017
rs4988235	rs4988235	chr2:136608646	chr2:135851076	A	G	C-C motif chemokine 28	EFO_0004747	Suhre K	28240269	European	2017	0.04578	0.04223	0.2787	+	1000	1	-	Suhre-K_Proteins_EUR_2017
rs4988235	rs4988235	chr2:136608646	chr2:135851076	A	G	Thyroglobulin	EFO_0004747	Suhre K	28240269	European	2017	-0.0468	0.04321	0.279	-	1000	1	-	Suhre-K_Proteins_EUR_2017
rs4988235	rs4988235	chr2:136608646	chr2:135851076	A	G	Proliferating cell nuclear antigen	EFO_0004747	Suhre K	28240269	European	2017	-0.04691	0.04335	0.2793	-	1000	1	-	Suhre-K_Proteins_EUR_2017
rs4988235	rs4988235	chr2:136608646	chr2:135851076	A	G	Alpha-soluble NSF attachment protein	EFO_0004747	Suhre K	28240269	European	2017	0.04602	0.04253	0.2797	+	1000	1	-	Suhre-K_Proteins_EUR_2017
rs4988235	rs4988235	chr2:136608646	chr2:135851076	A	G	Lamin-B1	EFO_0004747	Suhre K	28240269	European	2017	0.04676	0.04326	0.2799	+	1000	1	-	Suhre-K_Proteins_EUR_2017
rs4988235	rs4988235	chr2:136608646	chr2:135851076	A	G	Interleukin-18	EFO_0004747	Folkersen L	28369058	European	2017	-0.0298	0.0276	0.2819	-	3394	1	-	Folkersen-L_Proteins_EUR_2017
rs4988235	rs4988235	chr2:136608646	chr2:135851076	A	G	ATP-citrate synthase	EFO_0004747	Sun B	29875488	European	2017	-0.03	0.0279	0.282	-	3301	1	IVNT	Sun-B_pQTL_EUR_2017
rs4988235	rs4988235	chr2:136608646	chr2:135851076	A	G	Acid sphingomyelinase-like phosphodiesterase 3a	EFO_0004747	Sun B	29875488	European	2017	0.03	0.0279	0.282	+	3301	1	IVNT	Sun-B_pQTL_EUR_2017
rs4988235	rs4988235	chr2:136608646	chr2:135851076	A	G	Acid-sensing ion channel 4	EFO_0004747	Sun B	29875488	European	2017	0.0299	0.0279	0.282	+	3301	1	IVNT	Sun-B_pQTL_EUR_2017
rs4988235	rs4988235	chr2:136608646	chr2:135851076	A	G	Aldehyde dehydrogenase family 3 member B1	EFO_0004747	Sun B	29875488	European	2017	-0.0301	0.0279	0.282	-	3301	1	IVNT	Sun-B_pQTL_EUR_2017
rs4988235	rs4988235	chr2:136608646	chr2:135851076	A	G	Beta-defensin 103	EFO_0004747	Sun B	29875488	European	2017	0.0301	0.0279	0.282	+	3301	1	IVNT	Sun-B_pQTL_EUR_2017
rs4988235	rs4988235	chr2:136608646	chr2:135851076	A	G	Collagen alpha-1(VI) chain	EFO_0004747	Sun B	29875488	European	2017	-0.0301	0.0279	0.282	-	3301	1	IVNT	Sun-B_pQTL_EUR_2017
rs4988235	rs4988235	chr2:136608646	chr2:135851076	A	G	Disintegrin and metalloproteinase domain-containing protein 12	EFO_0004747	Sun B	29875488	European	2017	0.0298	0.0279	0.282	+	3301	1	IVNT	Sun-B_pQTL_EUR_2017
rs4988235	rs4988235	chr2:136608646	chr2:135851076	A	G	HLA class II histocompatibility antigen, DP beta 1 chain	EFO_0004747	Sun B	29875488	European	2017	0.0301	0.0279	0.282	+	3301	1	IVNT	Sun-B_pQTL_EUR_2017
rs4988235	rs4988235	chr2:136608646	chr2:135851076	A	G	Immediate early response 3-interacting protein 1	EFO_0004747	Sun B	29875488	European	2017	0.0299	0.0279	0.282	+	3301	1	IVNT	Sun-B_pQTL_EUR_2017
rs4988235	rs4988235	chr2:136608646	chr2:135851076	A	G	Interleukin-3 receptor subunit alpha	EFO_0004747	Sun B	29875488	European	2017	0.0299	0.0279	0.282	+	3301	1	IVNT	Sun-B_pQTL_EUR_2017
rs4988235	rs4988235	chr2:136608646	chr2:135851076	A	G	Leucine-rich repeat transmembrane protein FLRT1	EFO_0004747	Sun B	29875488	European	2017	-0.0299	0.0279	0.282	-	3301	1	IVNT	Sun-B_pQTL_EUR_2017
rs4988235	rs4988235	chr2:136608646	chr2:135851076	A	G	N-acetylgalactosaminyltransferase 7	EFO_0004747	Sun B	29875488	European	2017	0.0298	0.0279	0.282	+	3301	1	IVNT	Sun-B_pQTL_EUR_2017
rs4988235	rs4988235	chr2:136608646	chr2:135851076	A	G	Neuroepithelial cell-transforming gene 1 protein	EFO_0004747	Sun B	29875488	European	2017	0.0299	0.0279	0.282	+	3301	1	IVNT	Sun-B_pQTL_EUR_2017
rs4988235	rs4988235	chr2:136608646	chr2:135851076	A	G	Plastin-2	EFO_0004747	Sun B	29875488	European	2017	-0.03	0.0278	0.282	-	3301	1	IVNT	Sun-B_pQTL_EUR_2017
rs4988235	rs4988235	chr2:136608646	chr2:135851076	A	G	Platelet-activating factor acetylhydrolase IB subunit beta	EFO_0004747	Sun B	29875488	European	2017	0.0299	0.0279	0.282	+	3301	1	IVNT	Sun-B_pQTL_EUR_2017
rs4988235	rs4988235	chr2:136608646	chr2:135851076	A	G	Rap guanine nucleotide exchange factor 5	EFO_0004747	Sun B	29875488	European	2017	-0.0298	0.0279	0.282	-	3301	1	IVNT	Sun-B_pQTL_EUR_2017
rs4988235	rs4988235	chr2:136608646	chr2:135851076	A	G	Stem Cell Growth Factor-beta	EFO_0004747	Sun B	29875488	European	2017	-0.03	0.0279	0.282	-	3301	1	IVNT	Sun-B_pQTL_EUR_2017
rs4988235	rs4988235	chr2:136608646	chr2:135851076	A	G	Tetratricopeptide repeat protein 17	EFO_0004747	Sun B	29875488	European	2017	-0.0299	0.0279	0.282	-	3301	1	IVNT	Sun-B_pQTL_EUR_2017
rs4988235	rs4988235	chr2:136608646	chr2:135851076	A	G	Transforming growth factor beta-1-induced transcript 1 protein	EFO_0004747	Sun B	29875488	European	2017	-0.03	0.0279	0.282	-	3301	1	IVNT	Sun-B_pQTL_EUR_2017
rs4988235	rs4988235	chr2:136608646	chr2:135851076	A	G	Zinc finger protein 10	EFO_0004747	Sun B	29875488	European	2017	0.0301	0.0279	0.282	+	3301	1	IVNT	Sun-B_pQTL_EUR_2017
rs4988235	rs4988235	chr2:136608646	chr2:135851076	A	G	Angiopoietin-related protein 3	EFO_0004747	Suhre K	28240269	European	2017	-0.04601	0.04276	0.2823	-	1000	1	-	Suhre-K_Proteins_EUR_2017
rs4988235	rs4988235	chr2:136608646	chr2:135851076	A	G	Legumain	EFO_0004747	Suhre K	28240269	European	2017	0.04545	0.04248	0.2848	+	1000	1	-	Suhre-K_Proteins_EUR_2017
rs4988235	rs4988235	chr2:136608646	chr2:135851076	A	G	Protein kinase C theta type	EFO_0004747	Suhre K	28240269	European	2017	0.04603	0.0431	0.2858	+	1000	1	-	Suhre-K_Proteins_EUR_2017
rs4988235	rs4988235	chr2:136608646	chr2:135851076	A	G	Apoptosis regulator Bcl-2	EFO_0004747	Suhre K	28240269	European	2017	0.04588	0.043	0.2864	+	1000	1	-	Suhre-K_Proteins_EUR_2017
rs4988235	rs4988235	chr2:136608646	chr2:135851076	A	G	Glucagon	EFO_0004747	Suhre K	28240269	European	2017	0.04611	0.04321	0.2864	+	1000	1	-	Suhre-K_Proteins_EUR_2017
rs4988235	rs4988235	chr2:136608646	chr2:135851076	A	G	Serine/threonine-protein kinase 16	EFO_0004747	Suhre K	28240269	European	2017	0.04622	0.0434	0.287	+	1000	1	-	Suhre-K_Proteins_EUR_2017
rs4988235	rs4988235	chr2:136608646	chr2:135851076	A	G	Stromelysin-2	EFO_0004747	Folkersen L	28369058	European	2017	-0.0294	0.0277	0.288	-	3394	1	-	Folkersen-L_Proteins_EUR_2017
rs4988235	rs4988235	chr2:136608646	chr2:135851076	A	G	Alpha-(1,3)-fucosyltransferase 5	EFO_0004747	Sun B	29875488	European	2017	0.0294	0.0279	0.288	+	3301	1	IVNT	Sun-B_pQTL_EUR_2017
rs4988235	rs4988235	chr2:136608646	chr2:135851076	A	G	Beta-arrestin-1	EFO_0004747	Sun B	29875488	European	2017	0.0294	0.0279	0.288	+	3301	1	IVNT	Sun-B_pQTL_EUR_2017
rs4988235	rs4988235	chr2:136608646	chr2:135851076	A	G	Chorionic somatomammotropin hormone	EFO_0004747	Sun B	29875488	European	2017	-0.0294	0.0279	0.288	-	3301	1	IVNT	Sun-B_pQTL_EUR_2017
