## Supplementary Tables for "Exploring the causal role of the human gut microbiome in colorectal cancer: Application of Mendelian randomization" (part 2 of 3)

### Sheet: S7 (continued)
Supplementary Table 7. PhenoScanner results for G. Bifidobacterium SNP and proteins
rs4988235	rs4988235	chr2:136608646	chr2:135851076	A	G	Ephrin type-B receptor 2	EFO_0004747	Sun B	29875488	European	2017	0.0294	0.0279	0.288	+	3301	1	IVNT	Sun-B_pQTL_EUR_2017
rs4988235	rs4988235	chr2:136608646	chr2:135851076	A	G	Estrogen sulfotransferase	EFO_0004747	Sun B	29875488	European	2017	-0.0294	0.0279	0.288	-	3301	1	IVNT	Sun-B_pQTL_EUR_2017
rs4988235	rs4988235	chr2:136608646	chr2:135851076	A	G	Fatty acid-binding protein, adipocyte	EFO_0004747	Sun B	29875488	European	2017	0.0295	0.0279	0.288	+	3301	1	IVNT	Sun-B_pQTL_EUR_2017
rs4988235	rs4988235	chr2:136608646	chr2:135851076	A	G	Glycosaminoglycan xylosylkinase	EFO_0004747	Sun B	29875488	European	2017	0.0294	0.0279	0.288	+	3301	1	IVNT	Sun-B_pQTL_EUR_2017
rs4988235	rs4988235	chr2:136608646	chr2:135851076	A	G	Granulocyte colony-stimulating factor	EFO_0004747	Sun B	29875488	European	2017	0.0295	0.0279	0.288	+	3301	1	IVNT	Sun-B_pQTL_EUR_2017
rs4988235	rs4988235	chr2:136608646	chr2:135851076	A	G	Growth/differentiation factor 15	EFO_0004747	Sun B	29875488	European	2017	0.0298	0.0279	0.288	+	3301	1	IVNT	Sun-B_pQTL_EUR_2017
rs4988235	rs4988235	chr2:136608646	chr2:135851076	A	G	Hepatocyte growth factor-regulated tyrosine kinase substrate	EFO_0004747	Sun B	29875488	European	2017	-0.0294	0.0279	0.288	-	3301	1	IVNT	Sun-B_pQTL_EUR_2017
rs4988235	rs4988235	chr2:136608646	chr2:135851076	A	G	Indoleamine 2,3-dioxygenase 1	EFO_0004747	Sun B	29875488	European	2017	-0.0297	0.0279	0.288	-	3301	1	IVNT	Sun-B_pQTL_EUR_2017
rs4988235	rs4988235	chr2:136608646	chr2:135851076	A	G	Interleukin-10 receptor subunit beta	EFO_0004747	Sun B	29875488	European	2017	0.0294	0.0279	0.288	+	3301	1	IVNT	Sun-B_pQTL_EUR_2017
rs4988235	rs4988235	chr2:136608646	chr2:135851076	A	G	Interleukin-23	EFO_0004747	Sun B	29875488	European	2017	0.0295	0.0279	0.288	+	3301	1	IVNT	Sun-B_pQTL_EUR_2017
rs4988235	rs4988235	chr2:136608646	chr2:135851076	A	G	Mitochondrial ubiquitin ligase activator of NFKB 1	EFO_0004747	Sun B	29875488	European	2017	-0.0295	0.0279	0.288	-	3301	1	IVNT	Sun-B_pQTL_EUR_2017
rs4988235	rs4988235	chr2:136608646	chr2:135851076	A	G	Myc-associated zinc finger protein	EFO_0004747	Sun B	29875488	European	2017	0.0295	0.0279	0.288	+	3301	1	IVNT	Sun-B_pQTL_EUR_2017
rs4988235	rs4988235	chr2:136608646	chr2:135851076	A	G	Out at first protein homolog	EFO_0004747	Sun B	29875488	European	2017	0.0296	0.0278	0.288	+	3301	1	IVNT	Sun-B_pQTL_EUR_2017
rs4988235	rs4988235	chr2:136608646	chr2:135851076	A	G	Pyridoxal kinase	EFO_0004747	Sun B	29875488	European	2017	-0.0296	0.0279	0.288	-	3301	1	IVNT	Sun-B_pQTL_EUR_2017
rs4988235	rs4988235	chr2:136608646	chr2:135851076	A	G	Tyrosine-protein kinase RYK	EFO_0004747	Sun B	29875488	European	2017	-0.0295	0.0278	0.288	-	3301	1	IVNT	Sun-B_pQTL_EUR_2017
rs4988235	rs4988235	chr2:136608646	chr2:135851076	A	G	WAP four-disulfide core domain protein 5	EFO_0004747	Sun B	29875488	European	2017	-0.0296	0.0279	0.288	-	3301	1	IVNT	Sun-B_pQTL_EUR_2017
rs4988235	rs4988235	chr2:136608646	chr2:135851076	A	G	Ligand-dependent nuclear receptor corepressor-like protein	EFO_0004747	Suhre K	28240269	European	2017	-0.04592	0.0432	0.2883	-	1000	1	-	Suhre-K_Proteins_EUR_2017
rs4988235	rs4988235	chr2:136608646	chr2:135851076	A	G	Hepcidin	EFO_0004747	Suhre K	28240269	European	2017	-0.04458	0.04202	0.289	-	1000	1	-	Suhre-K_Proteins_EUR_2017
rs4988235	rs4988235	chr2:136608646	chr2:135851076	A	G	N-acylethanolamine-hydrolyzing acid amidase	EFO_0004747	Suhre K	28240269	European	2017	-0.04535	0.0429	0.2908	-	1000	1	-	Suhre-K_Proteins_EUR_2017
rs4988235	rs4988235	chr2:136608646	chr2:135851076	A	G	Matrilin-2	EFO_0004747	Suhre K	28240269	European	2017	-0.04408	0.0417	0.2909	-	1000	1	-	Suhre-K_Proteins_EUR_2017
rs4988235	rs4988235	chr2:136608646	chr2:135851076	A	G	Megakaryocyte-associated tyrosine-protein kinase	EFO_0004747	Suhre K	28240269	European	2017	0.0458	0.04333	0.2909	+	1000	1	-	Suhre-K_Proteins_EUR_2017
rs4988235	rs4988235	chr2:136608646	chr2:135851076	A	G	Cryptic protein	EFO_0004747	Suhre K	28240269	European	2017	-0.0441	0.04196	0.2935	-	1000	1	-	Suhre-K_Proteins_EUR_2017
rs4988235	rs4988235	chr2:136608646	chr2:135851076	A	G	Nucleoside diphosphate kinase A	EFO_0004747	Suhre K	28240269	European	2017	-0.04541	0.04325	0.294	-	1000	1	-	Suhre-K_Proteins_EUR_2017
rs4988235	rs4988235	chr2:136608646	chr2:135851076	A	G	Complement C3d fragment	EFO_0004747	Suhre K	28240269	European	2017	-0.04541	0.04325	0.2942	-	1000	1	-	Suhre-K_Proteins_EUR_2017
rs4988235	rs4988235	chr2:136608646	chr2:135851076	A	G	Dual specificity mitogen-activated protein kinase kinase 2	EFO_0004747	Suhre K	28240269	European	2017	-0.04467	0.04258	0.2943	-	1000	1	-	Suhre-K_Proteins_EUR_2017
rs4988235	rs4988235	chr2:136608646	chr2:135851076	A	G	Ectonucleoside triphosphate diphosphohydrolase 3	EFO_0004747	Suhre K	28240269	European	2017	-0.04541	0.04329	0.2943	-	1000	1	-	Suhre-K_Proteins_EUR_2017
rs4988235	rs4988235	chr2:136608646	chr2:135851076	A	G	CD97 antigen	EFO_0004747	Suhre K	28240269	European	2017	-0.04526	0.04315	0.2945	-	1000	1	-	Suhre-K_Proteins_EUR_2017
rs4988235	rs4988235	chr2:136608646	chr2:135851076	A	G	ADAMTS-like protein 1	EFO_0004747	Sun B	29875488	European	2017	-0.0291	0.0279	0.295	-	3301	1	IVNT	Sun-B_pQTL_EUR_2017
rs4988235	rs4988235	chr2:136608646	chr2:135851076	A	G	Acid ceramidase	EFO_0004747	Sun B	29875488	European	2017	0.029	0.0279	0.295	+	3301	1	IVNT	Sun-B_pQTL_EUR_2017
rs4988235	rs4988235	chr2:136608646	chr2:135851076	A	G	Apolipoprotein A-V	EFO_0004747	Sun B	29875488	European	2017	-0.029	0.0279	0.295	-	3301	1	IVNT	Sun-B_pQTL_EUR_2017
rs4988235	rs4988235	chr2:136608646	chr2:135851076	A	G	BolA-like protein 2	EFO_0004747	Sun B	29875488	European	2017	-0.0293	0.0279	0.295	-	3301	1	IVNT	Sun-B_pQTL_EUR_2017
rs4988235	rs4988235	chr2:136608646	chr2:135851076	A	G	Chitinase-3-like protein 2	EFO_0004747	Sun B	29875488	European	2017	0.0292	0.0279	0.295	+	3301	1	IVNT	Sun-B_pQTL_EUR_2017
rs4988235	rs4988235	chr2:136608646	chr2:135851076	A	G	DNA repair protein RAD51 homolog 4	EFO_0004747	Sun B	29875488	European	2017	-0.029	0.0278	0.295	-	3301	1	IVNT	Sun-B_pQTL_EUR_2017
rs4988235	rs4988235	chr2:136608646	chr2:135851076	A	G	E3 ubiquitin-protein ligase ZNRF3	EFO_0004747	Sun B	29875488	European	2017	-0.029	0.0279	0.295	-	3301	1	IVNT	Sun-B_pQTL_EUR_2017
rs4988235	rs4988235	chr2:136608646	chr2:135851076	A	G	Granzyme B	EFO_0004747	Sun B	29875488	European	2017	0.0292	0.0279	0.295	+	3301	1	IVNT	Sun-B_pQTL_EUR_2017
rs4988235	rs4988235	chr2:136608646	chr2:135851076	A	G	Hepatoma-derived growth factor-related protein 2	EFO_0004747	Sun B	29875488	European	2017	-0.0292	0.0279	0.295	-	3301	1	IVNT	Sun-B_pQTL_EUR_2017
rs4988235	rs4988235	chr2:136608646	chr2:135851076	A	G	Keratin, type I cytoskeletal 20	EFO_0004747	Sun B	29875488	European	2017	-0.0293	0.0279	0.295	-	3301	1	IVNT	Sun-B_pQTL_EUR_2017
rs4988235	rs4988235	chr2:136608646	chr2:135851076	A	G	Keratin, type II cytoskeletal 5	EFO_0004747	Sun B	29875488	European	2017	0.0293	0.0279	0.295	+	3301	1	IVNT	Sun-B_pQTL_EUR_2017
rs4988235	rs4988235	chr2:136608646	chr2:135851076	A	G	Leukocyte immunoglobulin-like receptor subfamily B member 5	EFO_0004747	Sun B	29875488	European	2017	0.0291	0.0279	0.295	+	3301	1	IVNT	Sun-B_pQTL_EUR_2017
rs4988235	rs4988235	chr2:136608646	chr2:135851076	A	G	Proteasome subunit alpha type-2	EFO_0004747	Sun B	29875488	European	2017	-0.0291	0.0279	0.295	-	3301	1	IVNT	Sun-B_pQTL_EUR_2017
rs4988235	rs4988235	chr2:136608646	chr2:135851076	A	G	Protein-tyrosine kinase 6	EFO_0004747	Sun B	29875488	European	2017	0.0293	0.0279	0.295	+	3301	1	IVNT	Sun-B_pQTL_EUR_2017
rs4988235	rs4988235	chr2:136608646	chr2:135851076	A	G	S-phase kinase-associated protein 1	EFO_0004747	Sun B	29875488	European	2017	0.0291	0.0279	0.295	+	3301	1	IVNT	Sun-B_pQTL_EUR_2017
rs4988235	rs4988235	chr2:136608646	chr2:135851076	A	G	Semaphorin-4C	EFO_0004747	Sun B	29875488	European	2017	-0.0291	0.0279	0.295	-	3301	1	IVNT	Sun-B_pQTL_EUR_2017
rs4988235	rs4988235	chr2:136608646	chr2:135851076	A	G	Testican-1	EFO_0004747	Sun B	29875488	European	2017	-0.0291	0.0279	0.295	-	3301	1	IVNT	Sun-B_pQTL_EUR_2017
rs4988235	rs4988235	chr2:136608646	chr2:135851076	A	G	Tissue factor pathway inhibitor 2	EFO_0004747	Sun B	29875488	European	2017	0.0292	0.0279	0.295	+	3301	1	IVNT	Sun-B_pQTL_EUR_2017
rs4988235	rs4988235	chr2:136608646	chr2:135851076	A	G	Tumor necrosis factor receptor superfamily member 6	EFO_0004747	Sun B	29875488	European	2017	0.029	0.0279	0.295	+	3301	1	IVNT	Sun-B_pQTL_EUR_2017
rs4988235	rs4988235	chr2:136608646	chr2:135851076	A	G	Tyrosine-protein phosphatase non-receptor type 11	EFO_0004747	Sun B	29875488	European	2017	-0.0291	0.0279	0.295	-	3301	1	IVNT	Sun-B_pQTL_EUR_2017
rs4988235	rs4988235	chr2:136608646	chr2:135851076	A	G	Vascular endothelial growth factor C	EFO_0004747	Sun B	29875488	European	2017	0.0293	0.0279	0.295	+	3301	1	IVNT	Sun-B_pQTL_EUR_2017
rs4988235	rs4988235	chr2:136608646	chr2:135851076	A	G	[Pyruvate dehydrogenase (acetyl-transferring)] kinase isozyme 2, mitochondrial	EFO_0004747	Sun B	29875488	European	2017	-0.029	0.0279	0.295	-	3301	1	IVNT	Sun-B_pQTL_EUR_2017
rs4988235	rs4988235	chr2:136608646	chr2:135851076	A	G	Lymphotoxin-alpha	EFO_0004747	Suhre K	28240269	European	2017	-0.04536	0.04332	0.2955	-	1000	1	-	Suhre-K_Proteins_EUR_2017
rs4988235	rs4988235	chr2:136608646	chr2:135851076	A	G	Mitochondrial glutamate carrier 2	EFO_0004747	Suhre K	28240269	European	2017	0.04421	0.04227	0.2958	+	1000	1	-	Suhre-K_Proteins_EUR_2017
rs4988235	rs4988235	chr2:136608646	chr2:135851076	A	G	C-C motif chemokine 8	EFO_0004747	Suhre K	28240269	European	2017	-0.0448	0.04295	0.2972	-	1000	1	-	Suhre-K_Proteins_EUR_2017
rs4988235	rs4988235	chr2:136608646	chr2:135851076	A	G	Neuropilin-1	EFO_0004747	Suhre K	28240269	European	2017	0.04421	0.04247	0.2981	+	1000	1	-	Suhre-K_Proteins_EUR_2017
rs4988235	rs4988235	chr2:136608646	chr2:135851076	A	G	Intercellular adhesion molecule 5	EFO_0004747	Suhre K	28240269	European	2017	-0.04383	0.04214	0.2988	-	1000	1	-	Suhre-K_Proteins_EUR_2017
rs4988235	rs4988235	chr2:136608646	chr2:135851076	A	G	alpha-1-antichymotrypsin complex	EFO_0004747	Suhre K	28240269	European	2017	-0.04399	0.04234	0.2989	-	1000	1	-	Suhre-K_Proteins_EUR_2017
rs4988235	rs4988235	chr2:136608646	chr2:135851076	A	G	Carbonic anhydrase 2	EFO_0004747	Suhre K	28240269	European	2017	-0.04498	0.04338	0.3	-	1000	1	-	Suhre-K_Proteins_EUR_2017
rs4988235	rs4988235	chr2:136608646	chr2:135851076	A	G	26S proteasome non-ATPase regulatory subunit 7	EFO_0004747	Suhre K	28240269	European	2017	-0.04444	0.04294	0.301	-	1000	1	-	Suhre-K_Proteins_EUR_2017
rs4988235	rs4988235	chr2:136608646	chr2:135851076	A	G	SLIT and NTRK-like protein 5	EFO_0004747	Suhre K	28240269	European	2017	-0.04188	0.04054	0.3019	-	1000	1	-	Suhre-K_Proteins_EUR_2017
rs4988235	rs4988235	chr2:136608646	chr2:135851076	A	G	15-hydroxyprostaglandin dehydrogenase [NAD(+)]	EFO_0004747	Sun B	29875488	European	2017	-0.0287	0.0279	0.302	-	3301	1	IVNT	Sun-B_pQTL_EUR_2017
rs4988235	rs4988235	chr2:136608646	chr2:135851076	A	G	Apolipoprotein E (isoform E2)	EFO_0004747	Sun B	29875488	European	2017	-0.0286	0.0279	0.302	-	3301	1	IVNT	Sun-B_pQTL_EUR_2017
rs4988235	rs4988235	chr2:136608646	chr2:135851076	A	G	Basic leucine zipper transcriptional factor ATF-like 3	EFO_0004747	Sun B	29875488	European	2017	-0.0286	0.0278	0.302	-	3301	1	IVNT	Sun-B_pQTL_EUR_2017
rs4988235	rs4988235	chr2:136608646	chr2:135851076	A	G	Beta-defensin 110	EFO_0004747	Sun B	29875488	European	2017	0.029	0.0279	0.302	+	3301	1	IVNT	Sun-B_pQTL_EUR_2017
rs4988235	rs4988235	chr2:136608646	chr2:135851076	A	G	CMP-N-acetylneuraminate-poly-alpha-2,8-sialyltransferase	EFO_0004747	Sun B	29875488	European	2017	-0.0288	0.0279	0.302	-	3301	1	IVNT	Sun-B_pQTL_EUR_2017
rs4988235	rs4988235	chr2:136608646	chr2:135851076	A	G	Corneodesmosin	EFO_0004747	Sun B	29875488	European	2017	-0.0288	0.0279	0.302	-	3301	1	IVNT	Sun-B_pQTL_EUR_2017
rs4988235	rs4988235	chr2:136608646	chr2:135851076	A	G	Epididymis-specific alpha-mannosidase	EFO_0004747	Sun B	29875488	European	2017	-0.0287	0.0279	0.302	-	3301	1	IVNT	Sun-B_pQTL_EUR_2017
rs4988235	rs4988235	chr2:136608646	chr2:135851076	A	G	Fructose-bisphosphate aldolase C	EFO_0004747	Sun B	29875488	European	2017	0.029	0.0279	0.302	+	3301	1	IVNT	Sun-B_pQTL_EUR_2017
rs4988235	rs4988235	chr2:136608646	chr2:135851076	A	G	Interleukin-6	EFO_0004747	Sun B	29875488	European	2017	0.0289	0.0279	0.302	+	3301	1	IVNT	Sun-B_pQTL_EUR_2017
rs4988235	rs4988235	chr2:136608646	chr2:135851076	A	G	Kelch-like protein 13	EFO_0004747	Sun B	29875488	European	2017	-0.0286	0.0278	0.302	-	3301	1	IVNT	Sun-B_pQTL_EUR_2017
rs4988235	rs4988235	chr2:136608646	chr2:135851076	A	G	Lupus La protein	EFO_0004747	Sun B	29875488	European	2017	0.0287	0.0279	0.302	+	3301	1	IVNT	Sun-B_pQTL_EUR_2017
rs4988235	rs4988235	chr2:136608646	chr2:135851076	A	G	Mitofusin-1	EFO_0004747	Sun B	29875488	European	2017	-0.0286	0.0279	0.302	-	3301	1	IVNT	Sun-B_pQTL_EUR_2017
rs4988235	rs4988235	chr2:136608646	chr2:135851076	A	G	N-acetyltransferase 14	EFO_0004747	Sun B	29875488	European	2017	-0.0288	0.0279	0.302	-	3301	1	IVNT	Sun-B_pQTL_EUR_2017
rs4988235	rs4988235	chr2:136608646	chr2:135851076	A	G	NADH dehydrogenase [ubiquinone] iron-sulfur protein 4, mitochondrial	EFO_0004747	Sun B	29875488	European	2017	0.0286	0.0278	0.302	+	3301	1	IVNT	Sun-B_pQTL_EUR_2017
rs4988235	rs4988235	chr2:136608646	chr2:135851076	A	G	Pentraxin-related protein PTX3	EFO_0004747	Sun B	29875488	European	2017	0.0288	0.0279	0.302	+	3301	1	IVNT	Sun-B_pQTL_EUR_2017
rs4988235	rs4988235	chr2:136608646	chr2:135851076	A	G	Protein FAM3B	EFO_0004747	Sun B	29875488	European	2017	0.0288	0.0279	0.302	+	3301	1	IVNT	Sun-B_pQTL_EUR_2017
rs4988235	rs4988235	chr2:136608646	chr2:135851076	A	G	Protocadherin beta-10	EFO_0004747	Sun B	29875488	European	2017	-0.0289	0.0279	0.302	-	3301	1	IVNT	Sun-B_pQTL_EUR_2017
rs4988235	rs4988235	chr2:136608646	chr2:135851076	A	G	Pyruvate carboxylase, mitochondrial	EFO_0004747	Sun B	29875488	European	2017	0.0286	0.0279	0.302	+	3301	1	IVNT	Sun-B_pQTL_EUR_2017
rs4988235	rs4988235	chr2:136608646	chr2:135851076	A	G	Rho guanine nucleotide exchange factor 1	EFO_0004747	Sun B	29875488	European	2017	-0.0288	0.0279	0.302	-	3301	1	IVNT	Sun-B_pQTL_EUR_2017
rs4988235	rs4988235	chr2:136608646	chr2:135851076	A	G	Signal transducer and activator of transcription 6	EFO_0004747	Sun B	29875488	European	2017	-0.0288	0.0279	0.302	-	3301	1	IVNT	Sun-B_pQTL_EUR_2017
rs4988235	rs4988235	chr2:136608646	chr2:135851076	A	G	Transformer-2 protein homolog beta	EFO_0004747	Sun B	29875488	European	2017	-0.0289	0.0279	0.302	-	3301	1	IVNT	Sun-B_pQTL_EUR_2017
rs4988235	rs4988235	chr2:136608646	chr2:135851076	A	G	Tumor necrosis factor receptor superfamily member 11A	EFO_0004747	Sun B	29875488	European	2017	0.0286	0.0279	0.302	+	3301	1	IVNT	Sun-B_pQTL_EUR_2017
rs4988235	rs4988235	chr2:136608646	chr2:135851076	A	G	Tumor necrosis factor receptor superfamily member 1A	EFO_0004747	Sun B	29875488	European	2017	0.0289	0.0279	0.302	+	3301	1	IVNT	Sun-B_pQTL_EUR_2017
rs4988235	rs4988235	chr2:136608646	chr2:135851076	A	G	Uncharacterized protein KIAA2013	EFO_0004747	Sun B	29875488	European	2017	-0.0286	0.0279	0.302	-	3301	1	IVNT	Sun-B_pQTL_EUR_2017
rs4988235	rs4988235	chr2:136608646	chr2:135851076	A	G	Zinc finger protein 329	EFO_0004747	Sun B	29875488	European	2017	0.0289	0.0279	0.302	+	3301	1	IVNT	Sun-B_pQTL_EUR_2017
rs4988235	rs4988235	chr2:136608646	chr2:135851076	A	G	Zinc finger protein 410	EFO_0004747	Sun B	29875488	European	2017	-0.0286	0.0279	0.302	-	3301	1	IVNT	Sun-B_pQTL_EUR_2017
rs4988235	rs4988235	chr2:136608646	chr2:135851076	A	G	Hepatocyte growth factor activator	EFO_0004747	Suhre K	28240269	European	2017	-0.04459	0.04333	0.3038	-	1000	1	-	Suhre-K_Proteins_EUR_2017
rs4988235	rs4988235	chr2:136608646	chr2:135851076	A	G	Cell adhesion molecule 3	EFO_0004747	Suhre K	28240269	European	2017	-0.04272	0.04156	0.304	-	1000	1	-	Suhre-K_Proteins_EUR_2017
rs4988235	rs4988235	chr2:136608646	chr2:135851076	A	G	Tumor necrosis factor-inducible gene 6 protein	EFO_0004747	Suhre K	28240269	European	2017	-0.04236	0.04125	0.3046	-	1000	1	-	Suhre-K_Proteins_EUR_2017
rs4988235	rs4988235	chr2:136608646	chr2:135851076	A	G	Heterogeneous nuclear ribonucleoprotein K	EFO_0004747	Suhre K	28240269	European	2017	-0.04435	0.04323	0.305	-	1000	1	-	Suhre-K_Proteins_EUR_2017
rs4988235	rs4988235	chr2:136608646	chr2:135851076	A	G	Serum albumin	EFO_0004747	Suhre K	28240269	European	2017	-0.04048	0.03945	0.3052	-	1000	1	-	Suhre-K_Proteins_EUR_2017
rs4988235	rs4988235	chr2:136608646	chr2:135851076	A	G	Tumor necrosis factor receptor superfamily member 8	EFO_0004747	Suhre K	28240269	European	2017	-0.04372	0.0427	0.306	-	1000	1	-	Suhre-K_Proteins_EUR_2017
rs4988235	rs4988235	chr2:136608646	chr2:135851076	A	G	Receptor tyrosine-protein kinase erbB-2	EFO_0004747	Suhre K	28240269	European	2017	-0.04415	0.04324	0.3077	-	1000	1	-	Suhre-K_Proteins_EUR_2017
rs4988235	rs4988235	chr2:136608646	chr2:135851076	A	G	Tumor necrosis factor receptor superfamily member 14	EFO_0004747	Suhre K	28240269	European	2017	0.04363	0.04277	0.3079	+	1000	1	-	Suhre-K_Proteins_EUR_2017
rs4988235	rs4988235	chr2:136608646	chr2:135851076	A	G	Resistin	EFO_0004747	Folkersen L	28369058	European	2017	0.0282	0.0276	0.3086	+	3394	1	-	Folkersen-L_Proteins_EUR_2017
rs4988235	rs4988235	chr2:136608646	chr2:135851076	A	G	Lysosomal protective protein	EFO_0004747	Suhre K	28240269	European	2017	0.04262	0.04183	0.3086	+	1000	1	-	Suhre-K_Proteins_EUR_2017
rs4988235	rs4988235	chr2:136608646	chr2:135851076	A	G	CD109 antigen	EFO_0004747	Suhre K	28240269	European	2017	-0.04375	0.04298	0.309	-	1000	1	-	Suhre-K_Proteins_EUR_2017
rs4988235	rs4988235	chr2:136608646	chr2:135851076	A	G	B-cell antigen receptor complex-associated protein beta chain	EFO_0004747	Sun B	29875488	European	2017	-0.0281	0.0279	0.309	-	3301	1	IVNT	Sun-B_pQTL_EUR_2017
rs4988235	rs4988235	chr2:136608646	chr2:135851076	A	G	Ceroid-lipofuscinosis neuronal protein 5	EFO_0004747	Sun B	29875488	European	2017	-0.0282	0.0278	0.309	-	3301	1	IVNT	Sun-B_pQTL_EUR_2017
rs4988235	rs4988235	chr2:136608646	chr2:135851076	A	G	Contactin-4	EFO_0004747	Sun B	29875488	European	2017	-0.0282	0.0279	0.309	-	3301	1	IVNT	Sun-B_pQTL_EUR_2017
rs4988235	rs4988235	chr2:136608646	chr2:135851076	A	G	Cortexin-3	EFO_0004747	Sun B	29875488	European	2017	0.0285	0.0279	0.309	+	3301	1	IVNT	Sun-B_pQTL_EUR_2017
rs4988235	rs4988235	chr2:136608646	chr2:135851076	A	G	Cytokine receptor-like factor 2	EFO_0004747	Sun B	29875488	European	2017	0.0283	0.0279	0.309	+	3301	1	IVNT	Sun-B_pQTL_EUR_2017
rs4988235	rs4988235	chr2:136608646	chr2:135851076	A	G	FACT complex subunit SSRP1	EFO_0004747	Sun B	29875488	European	2017	-0.0284	0.0279	0.309	-	3301	1	IVNT	Sun-B_pQTL_EUR_2017
rs4988235	rs4988235	chr2:136608646	chr2:135851076	A	G	Glia-derived nexin	EFO_0004747	Sun B	29875488	European	2017	0.0285	0.0279	0.309	+	3301	1	IVNT	Sun-B_pQTL_EUR_2017
rs4988235	rs4988235	chr2:136608646	chr2:135851076	A	G	Granzyme M	EFO_0004747	Sun B	29875488	European	2017	0.0284	0.0279	0.309	+	3301	1	IVNT	Sun-B_pQTL_EUR_2017
rs4988235	rs4988235	chr2:136608646	chr2:135851076	A	G	High affinity immunoglobulin gamma Fc receptor I	EFO_0004747	Sun B	29875488	European	2017	0.0282	0.0279	0.309	+	3301	1	IVNT	Sun-B_pQTL_EUR_2017
rs4988235	rs4988235	chr2:136608646	chr2:135851076	A	G	Histone acetyltransferase KAT6A	EFO_0004747	Sun B	29875488	European	2017	0.0281	0.0279	0.309	+	3301	1	IVNT	Sun-B_pQTL_EUR_2017
rs4988235	rs4988235	chr2:136608646	chr2:135851076	A	G	Inhibitor of growth protein 1	EFO_0004747	Sun B	29875488	European	2017	0.0285	0.0279	0.309	+	3301	1	IVNT	Sun-B_pQTL_EUR_2017
rs4988235	rs4988235	chr2:136608646	chr2:135851076	A	G	Interleukin-1 receptor antagonist protein	EFO_0004747	Sun B	29875488	European	2017	0.0285	0.0279	0.309	+	3301	1	IVNT	Sun-B_pQTL_EUR_2017
rs4988235	rs4988235	chr2:136608646	chr2:135851076	A	G	Interleukin-1 receptor-like 2	EFO_0004747	Sun B	29875488	European	2017	-0.0283	0.0279	0.309	-	3301	1	IVNT	Sun-B_pQTL_EUR_2017
rs4988235	rs4988235	chr2:136608646	chr2:135851076	A	G	Interleukin-27 receptor subunit alpha	EFO_0004747	Sun B	29875488	European	2017	-0.0284	0.0279	0.309	-	3301	1	IVNT	Sun-B_pQTL_EUR_2017
rs4988235	rs4988235	chr2:136608646	chr2:135851076	A	G	Kinesin-like protein KIF16B	EFO_0004747	Sun B	29875488	European	2017	0.0283	0.0278	0.309	+	3301	1	IVNT	Sun-B_pQTL_EUR_2017
rs4988235	rs4988235	chr2:136608646	chr2:135851076	A	G	Leucine-rich repeat-containing protein 19	EFO_0004747	Sun B	29875488	European	2017	-0.0284	0.0279	0.309	-	3301	1	IVNT	Sun-B_pQTL_EUR_2017
rs4988235	rs4988235	chr2:136608646	chr2:135851076	A	G	Low-density lipoprotein receptor-related protein 1, soluble	EFO_0004747	Sun B	29875488	European	2017	-0.0281	0.0279	0.309	-	3301	1	IVNT	Sun-B_pQTL_EUR_2017
rs4988235	rs4988235	chr2:136608646	chr2:135851076	A	G	Marginal zone B- and B1-cell-specific protein	EFO_0004747	Sun B	29875488	European	2017	-0.0283	0.0279	0.309	-	3301	1	IVNT	Sun-B_pQTL_EUR_2017
rs4988235	rs4988235	chr2:136608646	chr2:135851076	A	G	NT-3 growth factor receptor	EFO_0004747	Sun B	29875488	European	2017	-0.0284	0.0279	0.309	-	3301	1	IVNT	Sun-B_pQTL_EUR_2017
rs4988235	rs4988235	chr2:136608646	chr2:135851076	A	G	Neuromedin-B	EFO_0004747	Sun B	29875488	European	2017	-0.0282	0.0279	0.309	-	3301	1	IVNT	Sun-B_pQTL_EUR_2017
rs4988235	rs4988235	chr2:136608646	chr2:135851076	A	G	Peptide chain release factor 1-like, mitochondrial	EFO_0004747	Sun B	29875488	European	2017	0.0285	0.0279	0.309	+	3301	1	IVNT	Sun-B_pQTL_EUR_2017
rs4988235	rs4988235	chr2:136608646	chr2:135851076	A	G	Platelet endothelial cell adhesion molecule	EFO_0004747	Sun B	29875488	European	2017	0.0281	0.0279	0.309	+	3301	1	IVNT	Sun-B_pQTL_EUR_2017
rs4988235	rs4988235	chr2:136608646	chr2:135851076	A	G	Profilin-2	EFO_0004747	Sun B	29875488	European	2017	-0.0283	0.0279	0.309	-	3301	1	IVNT	Sun-B_pQTL_EUR_2017
rs4988235	rs4988235	chr2:136608646	chr2:135851076	A	G	Properdin	EFO_0004747	Sun B	29875488	European	2017	-0.0282	0.0279	0.309	-	3301	1	IVNT	Sun-B_pQTL_EUR_2017
rs4988235	rs4988235	chr2:136608646	chr2:135851076	A	G	Receptor-type tyrosine-protein phosphatase H	EFO_0004747	Sun B	29875488	European	2017	-0.0284	0.0279	0.309	-	3301	1	IVNT	Sun-B_pQTL_EUR_2017
rs4988235	rs4988235	chr2:136608646	chr2:135851076	A	G	Rieske domain-containing protein	EFO_0004747	Sun B	29875488	European	2017	0.0282	0.0279	0.309	+	3301	1	IVNT	Sun-B_pQTL_EUR_2017
rs4988235	rs4988235	chr2:136608646	chr2:135851076	A	G	Thrombospondin type-1 domain-containing protein 1	EFO_0004747	Sun B	29875488	European	2017	0.0284	0.0279	0.309	+	3301	1	IVNT	Sun-B_pQTL_EUR_2017
rs4988235	rs4988235	chr2:136608646	chr2:135851076	A	G	Tuftelin-interacting protein 11	EFO_0004747	Sun B	29875488	European	2017	-0.0284	0.0279	0.309	-	3301	1	IVNT	Sun-B_pQTL_EUR_2017
rs4988235	rs4988235	chr2:136608646	chr2:135851076	A	G	Tumor necrosis factor receptor superfamily member 6B	EFO_0004747	Sun B	29875488	European	2017	-0.0282	0.0279	0.309	-	3301	1	IVNT	Sun-B_pQTL_EUR_2017
rs4988235	rs4988235	chr2:136608646	chr2:135851076	A	G	Zinc finger protein 843	EFO_0004747	Sun B	29875488	European	2017	-0.0282	0.0279	0.309	-	3301	1	IVNT	Sun-B_pQTL_EUR_2017
rs4988235	rs4988235	chr2:136608646	chr2:135851076	A	G	Immunoglobulin M	EFO_0004747	Suhre K	28240269	European	2017	0.04278	0.04206	0.3092	+	1000	1	-	Suhre-K_Proteins_EUR_2017
rs4988235	rs4988235	chr2:136608646	chr2:135851076	A	G	Inhibitor of growth protein 1	EFO_0004747	Suhre K	28240269	European	2017	0.04375	0.04302	0.3092	+	1000	1	-	Suhre-K_Proteins_EUR_2017
rs4988235	rs4988235	chr2:136608646	chr2:135851076	A	G	DNA repair protein RAD51 homolog 1	EFO_0004747	Suhre K	28240269	European	2017	-0.04384	0.04315	0.3097	-	1000	1	-	Suhre-K_Proteins_EUR_2017
rs4988235	rs4988235	chr2:136608646	chr2:135851076	A	G	Somatotropin	EFO_0004747	Folkersen L	28369058	European	2017	0.028	0.0276	0.3106	+	3394	1	-	Folkersen-L_Proteins_EUR_2017
rs4988235	rs4988235	chr2:136608646	chr2:135851076	A	G	Heparan-sulfate 6-O-sulfotransferase 1	EFO_0004747	Suhre K	28240269	European	2017	-0.04373	0.04334	0.3131	-	1000	1	-	Suhre-K_Proteins_EUR_2017
rs4988235	rs4988235	chr2:136608646	chr2:135851076	A	G	Persephin	EFO_0004747	Suhre K	28240269	European	2017	-0.03553	0.03521	0.3132	-	1000	1	-	Suhre-K_Proteins_EUR_2017
rs4988235	rs4988235	chr2:136608646	chr2:135851076	A	G	C-C motif chemokine 25	EFO_0004747	Suhre K	28240269	European	2017	-0.04236	0.04207	0.3142	-	1000	1	-	Suhre-K_Proteins_EUR_2017
rs4988235	rs4988235	chr2:136608646	chr2:135851076	A	G	Interleukin-17B	EFO_0004747	Suhre K	28240269	European	2017	-0.04335	0.04305	0.3143	-	1000	1	-	Suhre-K_Proteins_EUR_2017
rs4988235	rs4988235	chr2:136608646	chr2:135851076	A	G	Augurin	EFO_0004747	Sun B	29875488	European	2017	-0.0278	0.0279	0.316	-	3301	1	IVNT	Sun-B_pQTL_EUR_2017
rs4988235	rs4988235	chr2:136608646	chr2:135851076	A	G	C-C motif chemokine 22	EFO_0004747	Sun B	29875488	European	2017	-0.0277	0.0279	0.316	-	3301	1	IVNT	Sun-B_pQTL_EUR_2017
rs4988235	rs4988235	chr2:136608646	chr2:135851076	A	G	Catalase	EFO_0004747	Sun B	29875488	European	2017	0.028	0.0279	0.316	+	3301	1	IVNT	Sun-B_pQTL_EUR_2017
rs4988235	rs4988235	chr2:136608646	chr2:135851076	A	G	Coxsackievirus and adenovirus receptor	EFO_0004747	Sun B	29875488	European	2017	0.028	0.0279	0.316	+	3301	1	IVNT	Sun-B_pQTL_EUR_2017
rs4988235	rs4988235	chr2:136608646	chr2:135851076	A	G	Cyclin-C	EFO_0004747	Sun B	29875488	European	2017	0.0278	0.0279	0.316	+	3301	1	IVNT	Sun-B_pQTL_EUR_2017
rs4988235	rs4988235	chr2:136608646	chr2:135851076	A	G	DnaJ homolog subfamily B member 14	EFO_0004747	Sun B	29875488	European	2017	0.0279	0.0279	0.316	+	3301	1	IVNT	Sun-B_pQTL_EUR_2017
rs4988235	rs4988235	chr2:136608646	chr2:135851076	A	G	Ectonucleoside triphosphate diphosphohydrolase 1	EFO_0004747	Sun B	29875488	European	2017	0.0279	0.0279	0.316	+	3301	1	IVNT	Sun-B_pQTL_EUR_2017
rs4988235	rs4988235	chr2:136608646	chr2:135851076	A	G	Fas apoptotic inhibitory molecule 3	EFO_0004747	Sun B	29875488	European	2017	-0.0279	0.0279	0.316	-	3301	1	IVNT	Sun-B_pQTL_EUR_2017
rs4988235	rs4988235	chr2:136608646	chr2:135851076	A	G	Fructose-2,6-bisphosphatase TIGAR	EFO_0004747	Sun B	29875488	European	2017	-0.028	0.0279	0.316	-	3301	1	IVNT	Sun-B_pQTL_EUR_2017
rs4988235	rs4988235	chr2:136608646	chr2:135851076	A	G	Heparan sulfate glucosamine 3-O-sulfotransferase 3A1	EFO_0004747	Sun B	29875488	European	2017	0.0281	0.0279	0.316	+	3301	1	IVNT	Sun-B_pQTL_EUR_2017
rs4988235	rs4988235	chr2:136608646	chr2:135851076	A	G	Interleukin-17A	EFO_0004747	Sun B	29875488	European	2017	0.0281	0.0279	0.316	+	3301	1	IVNT	Sun-B_pQTL_EUR_2017
rs4988235	rs4988235	chr2:136608646	chr2:135851076	A	G	Mannosyl-oligosaccharide 1,2-alpha-mannosidase IA	EFO_0004747	Sun B	29875488	European	2017	-0.0277	0.0278	0.316	-	3301	1	IVNT	Sun-B_pQTL_EUR_2017
rs4988235	rs4988235	chr2:136608646	chr2:135851076	A	G	Matrix metalloproteinase-9	EFO_0004747	Sun B	29875488	European	2017	0.028	0.0279	0.316	+	3301	1	IVNT	Sun-B_pQTL_EUR_2017
rs4988235	rs4988235	chr2:136608646	chr2:135851076	A	G	Mitochondrial fission regulator 1	EFO_0004747	Sun B	29875488	European	2017	-0.028	0.0279	0.316	-	3301	1	IVNT	Sun-B_pQTL_EUR_2017
rs4988235	rs4988235	chr2:136608646	chr2:135851076	A	G	Polypeptide N-acetylgalactosaminyltransferase 11	EFO_0004747	Sun B	29875488	European	2017	-0.0278	0.0279	0.316	-	3301	1	IVNT	Sun-B_pQTL_EUR_2017
rs4988235	rs4988235	chr2:136608646	chr2:135851076	A	G	Procollagen-lysine,2-oxoglutarate 5-dioxygenase 2	EFO_0004747	Sun B	29875488	European	2017	-0.0281	0.0279	0.316	-	3301	1	IVNT	Sun-B_pQTL_EUR_2017
rs4988235	rs4988235	chr2:136608646	chr2:135851076	A	G	Prostate and testis expressed protein 1	EFO_0004747	Sun B	29875488	European	2017	-0.0281	0.0279	0.316	-	3301	1	IVNT	Sun-B_pQTL_EUR_2017
rs4988235	rs4988235	chr2:136608646	chr2:135851076	A	G	Retinol-binding protein 4	EFO_0004747	Sun B	29875488	European	2017	0.028	0.0279	0.316	+	3301	1	IVNT	Sun-B_pQTL_EUR_2017
rs4988235	rs4988235	chr2:136608646	chr2:135851076	A	G	Rho-associated protein kinase 2	EFO_0004747	Sun B	29875488	European	2017	-0.0281	0.0278	0.316	-	3301	1	IVNT	Sun-B_pQTL_EUR_2017
rs4988235	rs4988235	chr2:136608646	chr2:135851076	A	G	Semaphorin-4D	EFO_0004747	Sun B	29875488	European	2017	0.0278	0.0279	0.316	+	3301	1	IVNT	Sun-B_pQTL_EUR_2017
rs4988235	rs4988235	chr2:136608646	chr2:135851076	A	G	Sialic acid-binding Ig-like lectin 8	EFO_0004747	Sun B	29875488	European	2017	0.0278	0.0279	0.316	+	3301	1	IVNT	Sun-B_pQTL_EUR_2017
rs4988235	rs4988235	chr2:136608646	chr2:135851076	A	G	Single Ig IL-1-related receptor	EFO_0004747	Sun B	29875488	European	2017	-0.0281	0.0278	0.316	-	3301	1	IVNT	Sun-B_pQTL_EUR_2017
rs4988235	rs4988235	chr2:136608646	chr2:135851076	A	G	Tubulin--tyrosine ligase	EFO_0004747	Sun B	29875488	European	2017	0.0279	0.0279	0.316	+	3301	1	IVNT	Sun-B_pQTL_EUR_2017
rs4988235	rs4988235	chr2:136608646	chr2:135851076	A	G	Tumor necrosis factor receptor superfamily member 19	EFO_0004747	Sun B	29875488	European	2017	0.028	0.0279	0.316	+	3301	1	IVNT	Sun-B_pQTL_EUR_2017
rs4988235	rs4988235	chr2:136608646	chr2:135851076	A	G	NAD-dependent protein deacetylase sirtuin-2	EFO_0004747	Suhre K	28240269	European	2017	-0.04344	0.04335	0.3166	-	1000	1	-	Suhre-K_Proteins_EUR_2017
rs4988235	rs4988235	chr2:136608646	chr2:135851076	A	G	Layilin	EFO_0004747	Suhre K	28240269	European	2017	-0.04154	0.0415	0.317	-	1000	1	-	Suhre-K_Proteins_EUR_2017
rs4988235	rs4988235	chr2:136608646	chr2:135851076	A	G	cGMP-dependent 3,5-cyclic phosphodiesterase	EFO_0004747	Suhre K	28240269	European	2017	0.04237	0.04237	0.3175	+	1000	1	-	Suhre-K_Proteins_EUR_2017
rs4988235	rs4988235	chr2:136608646	chr2:135851076	A	G	Glycylpeptide N-tetradecanoyltransferase 1	EFO_0004747	Suhre K	28240269	European	2017	0.04257	0.04285	0.3207	+	1000	1	-	Suhre-K_Proteins_EUR_2017
rs4988235	rs4988235	chr2:136608646	chr2:135851076	A	G	Neutral ceramidase	EFO_0004747	Suhre K	28240269	European	2017	-0.04269	0.043	0.321	-	1000	1	-	Suhre-K_Proteins_EUR_2017
rs4988235	rs4988235	chr2:136608646	chr2:135851076	A	G	Follistatin	EFO_0004747	Folkersen L	28369058	European	2017	0.0274	0.0276	0.3214	+	3394	1	-	Folkersen-L_Proteins_EUR_2017
rs4988235	rs4988235	chr2:136608646	chr2:135851076	A	G	Histone deacetylase 8	EFO_0004747	Suhre K	28240269	European	2017	0.04253	0.04303	0.3232	+	1000	1	-	Suhre-K_Proteins_EUR_2017
rs4988235	rs4988235	chr2:136608646	chr2:135851076	A	G	Coiled-coil domain-containing protein 80	EFO_0004747	Suhre K	28240269	European	2017	-0.03841	0.03889	0.3236	-	1000	1	-	Suhre-K_Proteins_EUR_2017
rs4988235	rs4988235	chr2:136608646	chr2:135851076	A	G	Glypican-5	EFO_0004747	Suhre K	28240269	European	2017	-0.04176	0.04228	0.3236	-	1000	1	-	Suhre-K_Proteins_EUR_2017
rs4988235	rs4988235	chr2:136608646	chr2:135851076	A	G	26S proteasome non-ATPase regulatory subunit 1	EFO_0004747	Sun B	29875488	European	2017	-0.0276	0.0278	0.324	-	3301	1	IVNT	Sun-B_pQTL_EUR_2017
rs4988235	rs4988235	chr2:136608646	chr2:135851076	A	G	26S proteasome non-ATPase regulatory subunit 5	EFO_0004747	Sun B	29875488	European	2017	0.0274	0.0278	0.324	+	3301	1	IVNT	Sun-B_pQTL_EUR_2017
rs4988235	rs4988235	chr2:136608646	chr2:135851076	A	G	Artemin	EFO_0004747	Sun B	29875488	European	2017	0.0275	0.0279	0.324	+	3301	1	IVNT	Sun-B_pQTL_EUR_2017
rs4988235	rs4988235	chr2:136608646	chr2:135851076	A	G	Bifunctional polynucleotide phosphatase/kinase	EFO_0004747	Sun B	29875488	European	2017	0.0276	0.0279	0.324	+	3301	1	IVNT	Sun-B_pQTL_EUR_2017
rs4988235	rs4988235	chr2:136608646	chr2:135851076	A	G	Cadherin-related family member 3	EFO_0004747	Sun B	29875488	European	2017	-0.0274	0.0279	0.324	-	3301	1	IVNT	Sun-B_pQTL_EUR_2017
rs4988235	rs4988235	chr2:136608646	chr2:135851076	A	G	Cardiotrophin-1	EFO_0004747	Sun B	29875488	European	2017	0.0275	0.0278	0.324	+	3301	1	IVNT	Sun-B_pQTL_EUR_2017
rs4988235	rs4988235	chr2:136608646	chr2:135851076	A	G	Chymotrypsinogen B	EFO_0004747	Sun B	29875488	European	2017	0.0273	0.0279	0.324	+	3301	1	IVNT	Sun-B_pQTL_EUR_2017
rs4988235	rs4988235	chr2:136608646	chr2:135851076	A	G	Ck-beta-8-1	EFO_0004747	Sun B	29875488	European	2017	0.0276	0.0279	0.324	+	3301	1	IVNT	Sun-B_pQTL_EUR_2017
rs4988235	rs4988235	chr2:136608646	chr2:135851076	A	G	Cullin-9	EFO_0004747	Sun B	29875488	European	2017	-0.0275	0.0279	0.324	-	3301	1	IVNT	Sun-B_pQTL_EUR_2017
rs4988235	rs4988235	chr2:136608646	chr2:135851076	A	G	Deoxyribonuclease-2-beta	EFO_0004747	Sun B	29875488	European	2017	0.0273	0.0278	0.324	+	3301	1	IVNT	Sun-B_pQTL_EUR_2017
rs4988235	rs4988235	chr2:136608646	chr2:135851076	A	G	ETS domain-containing protein Elk-3	EFO_0004747	Sun B	29875488	European	2017	0.0274	0.0279	0.324	+	3301	1	IVNT	Sun-B_pQTL_EUR_2017
rs4988235	rs4988235	chr2:136608646	chr2:135851076	A	G	Fc receptor-like protein 4	EFO_0004747	Sun B	29875488	European	2017	-0.0276	0.0279	0.324	-	3301	1	IVNT	Sun-B_pQTL_EUR_2017
rs4988235	rs4988235	chr2:136608646	chr2:135851076	A	G	Glutamate carboxypeptidase 2	EFO_0004747	Sun B	29875488	European	2017	0.0273	0.0279	0.324	+	3301	1	IVNT	Sun-B_pQTL_EUR_2017
rs4988235	rs4988235	chr2:136608646	chr2:135851076	A	G	MAGUK p55 subfamily member 6	EFO_0004747	Sun B	29875488	European	2017	0.0273	0.0279	0.324	+	3301	1	IVNT	Sun-B_pQTL_EUR_2017
rs4988235	rs4988235	chr2:136608646	chr2:135851076	A	G	Phosphomevalonate kinase	EFO_0004747	Sun B	29875488	European	2017	0.0273	0.0279	0.324	+	3301	1	IVNT	Sun-B_pQTL_EUR_2017
rs4988235	rs4988235	chr2:136608646	chr2:135851076	A	G	Pirin	EFO_0004747	Sun B	29875488	European	2017	0.0274	0.0279	0.324	+	3301	1	IVNT	Sun-B_pQTL_EUR_2017
rs4988235	rs4988235	chr2:136608646	chr2:135851076	A	G	RUN and FYVE domain-containing protein 1	EFO_0004747	Sun B	29875488	European	2017	0.0275	0.0279	0.324	+	3301	1	IVNT	Sun-B_pQTL_EUR_2017
rs4988235	rs4988235	chr2:136608646	chr2:135851076	A	G	SLIT and NTRK-like protein 1	EFO_0004747	Sun B	29875488	European	2017	0.0273	0.0279	0.324	+	3301	1	IVNT	Sun-B_pQTL_EUR_2017
rs4988235	rs4988235	chr2:136608646	chr2:135851076	A	G	T-cell surface antigen CD2	EFO_0004747	Sun B	29875488	European	2017	0.0277	0.0278	0.324	+	3301	1	IVNT	Sun-B_pQTL_EUR_2017
rs4988235	rs4988235	chr2:136608646	chr2:135851076	A	G	Talin-2	EFO_0004747	Sun B	29875488	European	2017	-0.0277	0.0279	0.324	-	3301	1	IVNT	Sun-B_pQTL_EUR_2017
rs4988235	rs4988235	chr2:136608646	chr2:135851076	A	G	Transmembrane protease serine 11A	EFO_0004747	Sun B	29875488	European	2017	-0.0274	0.0279	0.324	-	3301	1	IVNT	Sun-B_pQTL_EUR_2017
rs4988235	rs4988235	chr2:136608646	chr2:135851076	A	G	Tumor necrosis factor receptor superfamily member 27	EFO_0004747	Sun B	29875488	European	2017	-0.0276	0.0279	0.324	-	3301	1	IVNT	Sun-B_pQTL_EUR_2017
rs4988235	rs4988235	chr2:136608646	chr2:135851076	A	G	Properdin	EFO_0004747	Suhre K	28240269	European	2017	-0.04205	0.04266	0.3245	-	1000	1	-	Suhre-K_Proteins_EUR_2017
rs4988235	rs4988235	chr2:136608646	chr2:135851076	A	G	Macrophage metalloelastase	EFO_0004747	Suhre K	28240269	European	2017	-0.03864	0.03922	0.3247	-	1000	1	-	Suhre-K_Proteins_EUR_2017
rs4988235	rs4988235	chr2:136608646	chr2:135851076	A	G	Mediator of RNA polymerase II transcription subunit 1	EFO_0004747	Suhre K	28240269	European	2017	-0.04225	0.04302	0.3263	-	1000	1	-	Suhre-K_Proteins_EUR_2017
rs4988235	rs4988235	chr2:136608646	chr2:135851076	A	G	Endostatin	EFO_0004747	Suhre K	28240269	European	2017	-0.04124	0.04204	0.3269	-	1000	1	-	Suhre-K_Proteins_EUR_2017
rs4988235	rs4988235	chr2:136608646	chr2:135851076	A	G	Activated Protein C	EFO_0004747	Suhre K	28240269	European	2017	0.04222	0.04311	0.3276	+	1000	1	-	Suhre-K_Proteins_EUR_2017
rs4988235	rs4988235	chr2:136608646	chr2:135851076	A	G	Leukotriene A-4 hydrolase	EFO_0004747	Suhre K	28240269	European	2017	-0.04233	0.04326	0.328	-	1000	1	-	Suhre-K_Proteins_EUR_2017
rs4988235	rs4988235	chr2:136608646	chr2:135851076	A	G	Thrombin	EFO_0004747	Suhre K	28240269	European	2017	-0.03848	0.03933	0.3281	-	1000	1	-	Suhre-K_Proteins_EUR_2017
rs4988235	rs4988235	chr2:136608646	chr2:135851076	A	G	Complement component C9	EFO_0004747	Suhre K	28240269	European	2017	-0.04154	0.04246	0.3282	-	1000	1	-	Suhre-K_Proteins_EUR_2017
rs4988235	rs4988235	chr2:136608646	chr2:135851076	A	G	Angiopoietin-4	EFO_0004747	Suhre K	28240269	European	2017	0.04234	0.04336	0.3291	+	1000	1	-	Suhre-K_Proteins_EUR_2017
rs4988235	rs4988235	chr2:136608646	chr2:135851076	A	G	Ribosomal protein S6 kinase alpha-5	EFO_0004747	Suhre K	28240269	European	2017	0.04194	0.04302	0.3299	+	1000	1	-	Suhre-K_Proteins_EUR_2017
rs4988235	rs4988235	chr2:136608646	chr2:135851076	A	G	Acid sphingomyelinase-like phosphodiesterase 3a	EFO_0004747	Sun B	29875488	European	2017	0.0269	0.0279	0.331	+	3301	1	IVNT	Sun-B_pQTL_EUR_2017
rs4988235	rs4988235	chr2:136608646	chr2:135851076	A	G	Asporin	EFO_0004747	Sun B	29875488	European	2017	0.0271	0.0279	0.331	+	3301	1	IVNT	Sun-B_pQTL_EUR_2017
rs4988235	rs4988235	chr2:136608646	chr2:135851076	A	G	C-type lectin domain family 5 member A	EFO_0004747	Sun B	29875488	European	2017	0.0271	0.0279	0.331	+	3301	1	IVNT	Sun-B_pQTL_EUR_2017
rs4988235	rs4988235	chr2:136608646	chr2:135851076	A	G	Cadherin-related family member 3	EFO_0004747	Sun B	29875488	European	2017	0.027	0.0279	0.331	+	3301	1	IVNT	Sun-B_pQTL_EUR_2017
rs4988235	rs4988235	chr2:136608646	chr2:135851076	A	G	Calreticulin	EFO_0004747	Sun B	29875488	European	2017	0.0272	0.0278	0.331	+	3301	1	IVNT	Sun-B_pQTL_EUR_2017
rs4988235	rs4988235	chr2:136608646	chr2:135851076	A	G	Chordin	EFO_0004747	Sun B	29875488	European	2017	0.0269	0.0279	0.331	+	3301	1	IVNT	Sun-B_pQTL_EUR_2017
rs4988235	rs4988235	chr2:136608646	chr2:135851076	A	G	DNA repair protein XRCC1	EFO_0004747	Sun B	29875488	European	2017	0.0272	0.0279	0.331	+	3301	1	IVNT	Sun-B_pQTL_EUR_2017
rs4988235	rs4988235	chr2:136608646	chr2:135851076	A	G	Ephrin-A2	EFO_0004747	Sun B	29875488	European	2017	0.0273	0.0279	0.331	+	3301	1	IVNT	Sun-B_pQTL_EUR_2017
rs4988235	rs4988235	chr2:136608646	chr2:135851076	A	G	Ephrin-A3	EFO_0004747	Sun B	29875488	European	2017	0.027	0.0279	0.331	+	3301	1	IVNT	Sun-B_pQTL_EUR_2017
rs4988235	rs4988235	chr2:136608646	chr2:135851076	A	G	Galectin-8	EFO_0004747	Sun B	29875488	European	2017	-0.0269	0.0279	0.331	-	3301	1	IVNT	Sun-B_pQTL_EUR_2017
rs4988235	rs4988235	chr2:136608646	chr2:135851076	A	G	Hemoglobin subunit zeta	EFO_0004747	Sun B	29875488	European	2017	0.0271	0.0279	0.331	+	3301	1	IVNT	Sun-B_pQTL_EUR_2017
rs4988235	rs4988235	chr2:136608646	chr2:135851076	A	G	Membrane metallo-endopeptidase-like 1	EFO_0004747	Sun B	29875488	European	2017	0.0271	0.0279	0.331	+	3301	1	IVNT	Sun-B_pQTL_EUR_2017
rs4988235	rs4988235	chr2:136608646	chr2:135851076	A	G	Midkine	EFO_0004747	Sun B	29875488	European	2017	0.027	0.0279	0.331	+	3301	1	IVNT	Sun-B_pQTL_EUR_2017
rs4988235	rs4988235	chr2:136608646	chr2:135851076	A	G	Nuclear envelope phosphatase-regulatory subunit 1	EFO_0004747	Sun B	29875488	European	2017	-0.0269	0.0279	0.331	-	3301	1	IVNT	Sun-B_pQTL_EUR_2017
rs4988235	rs4988235	chr2:136608646	chr2:135851076	A	G	Nutritionally-regulated adipose and cardiac enriched protein homolog	EFO_0004747	Sun B	29875488	European	2017	0.0271	0.0279	0.331	+	3301	1	IVNT	Sun-B_pQTL_EUR_2017
rs4988235	rs4988235	chr2:136608646	chr2:135851076	A	G	Polycomb protein SCMH1	EFO_0004747	Sun B	29875488	European	2017	-0.0273	0.0279	0.331	-	3301	1	IVNT	Sun-B_pQTL_EUR_2017
rs4988235	rs4988235	chr2:136608646	chr2:135851076	A	G	Prolactin-releasing peptide	EFO_0004747	Sun B	29875488	European	2017	0.027	0.0279	0.331	+	3301	1	IVNT	Sun-B_pQTL_EUR_2017
rs4988235	rs4988235	chr2:136608646	chr2:135851076	A	G	Protein Z-dependent protease inhibitor	EFO_0004747	Sun B	29875488	European	2017	-0.0272	0.0279	0.331	-	3301	1	IVNT	Sun-B_pQTL_EUR_2017
rs4988235	rs4988235	chr2:136608646	chr2:135851076	A	G	Rho GTPase-activating protein 5	EFO_0004747	Sun B	29875488	European	2017	0.0269	0.0279	0.331	+	3301	1	IVNT	Sun-B_pQTL_EUR_2017
rs4988235	rs4988235	chr2:136608646	chr2:135851076	A	G	Transmembrane protein 87B	EFO_0004747	Sun B	29875488	European	2017	0.0272	0.0279	0.331	+	3301	1	IVNT	Sun-B_pQTL_EUR_2017
rs4988235	rs4988235	chr2:136608646	chr2:135851076	A	G	Tumor necrosis factor alpha-induced protein 3	EFO_0004747	Sun B	29875488	European	2017	-0.027	0.0279	0.331	-	3301	1	IVNT	Sun-B_pQTL_EUR_2017
rs4988235	rs4988235	chr2:136608646	chr2:135851076	A	G	Tyrosine-protein kinase JAK2	EFO_0004747	Sun B	29875488	European	2017	0.0273	0.0279	0.331	+	3301	1	IVNT	Sun-B_pQTL_EUR_2017
rs4988235	rs4988235	chr2:136608646	chr2:135851076	A	G	Tyrosine-protein kinase transmembrane receptor ROR2	EFO_0004747	Sun B	29875488	European	2017	0.0271	0.0279	0.331	+	3301	1	IVNT	Sun-B_pQTL_EUR_2017
rs4988235	rs4988235	chr2:136608646	chr2:135851076	A	G	Ubiquitin-conjugating enzyme E2 J1	EFO_0004747	Sun B	29875488	European	2017	-0.0271	0.0279	0.331	-	3301	1	IVNT	Sun-B_pQTL_EUR_2017
rs4988235	rs4988235	chr2:136608646	chr2:135851076	A	G	Ubiquitin-conjugating enzyme E2 L3	EFO_0004747	Sun B	29875488	European	2017	0.027	0.0279	0.331	+	3301	1	IVNT	Sun-B_pQTL_EUR_2017
rs4988235	rs4988235	chr2:136608646	chr2:135851076	A	G	Zinc finger protein 23	EFO_0004747	Sun B	29875488	European	2017	-0.0269	0.0279	0.331	-	3301	1	IVNT	Sun-B_pQTL_EUR_2017
rs4988235	rs4988235	chr2:136608646	chr2:135851076	A	G	Agouti-related protein	EFO_0004747	Folkersen L	28369058	European	2017	-0.0266	0.0276	0.3352	-	3394	1	-	Folkersen-L_Proteins_EUR_2017
rs4988235	rs4988235	chr2:136608646	chr2:135851076	A	G	Transforming growth factor beta-3	EFO_0004747	Suhre K	28240269	European	2017	0.04111	0.04264	0.3352	+	1000	1	-	Suhre-K_Proteins_EUR_2017
rs4988235	rs4988235	chr2:136608646	chr2:135851076	A	G	C-C motif chemokine 20	EFO_0004747	Suhre K	28240269	European	2017	0.04172	0.04331	0.3356	+	1000	1	-	Suhre-K_Proteins_EUR_2017
rs4988235	rs4988235	chr2:136608646	chr2:135851076	A	G	Estrogen receptor	EFO_0004747	Suhre K	28240269	European	2017	0.04156	0.04321	0.3364	+	1000	1	-	Suhre-K_Proteins_EUR_2017
rs4988235	rs4988235	chr2:136608646	chr2:135851076	A	G	Caspase-2	EFO_0004747	Suhre K	28240269	European	2017	0.04172	0.0434	0.3366	+	1000	1	-	Suhre-K_Proteins_EUR_2017
rs4988235	rs4988235	chr2:136608646	chr2:135851076	A	G	Platelet-activating factor acetylhydrolase	EFO_0004747	Suhre K	28240269	European	2017	0.03947	0.04108	0.3369	+	1000	1	-	Suhre-K_Proteins_EUR_2017
rs4988235	rs4988235	chr2:136608646	chr2:135851076	A	G	Alpha-(1,3)-fucosyltransferase 5	EFO_0004747	Suhre K	28240269	European	2017	0.03981	0.04152	0.3379	+	1000	1	-	Suhre-K_Proteins_EUR_2017
rs4988235	rs4988235	chr2:136608646	chr2:135851076	A	G	Superoxide dismutase [Cu-Zn]	EFO_0004747	Suhre K	28240269	European	2017	0.04129	0.04309	0.3381	+	1000	1	-	Suhre-K_Proteins_EUR_2017
rs4988235	rs4988235	chr2:136608646	chr2:135851076	A	G	Corticosteroid-binding globulin	EFO_0004747	Suhre K	28240269	European	2017	0.04115	0.04297	0.3384	+	1000	1	-	Suhre-K_Proteins_EUR_2017
rs4988235	rs4988235	chr2:136608646	chr2:135851076	A	G	A disintegrin and metalloproteinase with thrombospondin motifs 5	EFO_0004747	Sun B	29875488	European	2017	0.0265	0.0278	0.339	+	3301	1	IVNT	Sun-B_pQTL_EUR_2017
rs4988235	rs4988235	chr2:136608646	chr2:135851076	A	G	BET1-like protein	EFO_0004747	Sun B	29875488	European	2017	0.0265	0.0279	0.339	+	3301	1	IVNT	Sun-B_pQTL_EUR_2017
rs4988235	rs4988235	chr2:136608646	chr2:135851076	A	G	C-type lectin domain family 2 member L	EFO_0004747	Sun B	29875488	European	2017	0.0265	0.0279	0.339	+	3301	1	IVNT	Sun-B_pQTL_EUR_2017
rs4988235	rs4988235	chr2:136608646	chr2:135851076	A	G	CMRF35-like molecule 9	EFO_0004747	Sun B	29875488	European	2017	-0.0267	0.0278	0.339	-	3301	1	IVNT	Sun-B_pQTL_EUR_2017
rs4988235	rs4988235	chr2:136608646	chr2:135851076	A	G	Cochlin	EFO_0004747	Sun B	29875488	European	2017	0.0266	0.0279	0.339	+	3301	1	IVNT	Sun-B_pQTL_EUR_2017
rs4988235	rs4988235	chr2:136608646	chr2:135851076	A	G	Contactin-associated protein-like 2	EFO_0004747	Sun B	29875488	European	2017	-0.0266	0.0279	0.339	-	3301	1	IVNT	Sun-B_pQTL_EUR_2017
rs4988235	rs4988235	chr2:136608646	chr2:135851076	A	G	DnaJ homolog subfamily C member 18	EFO_0004747	Sun B	29875488	European	2017	-0.0268	0.0279	0.339	-	3301	1	IVNT	Sun-B_pQTL_EUR_2017
rs4988235	rs4988235	chr2:136608646	chr2:135851076	A	G	Endothelin-converting enzyme 1	EFO_0004747	Sun B	29875488	European	2017	-0.0269	0.0279	0.339	-	3301	1	IVNT	Sun-B_pQTL_EUR_2017
rs4988235	rs4988235	chr2:136608646	chr2:135851076	A	G	Granzyme H	EFO_0004747	Sun B	29875488	European	2017	0.0266	0.0279	0.339	+	3301	1	IVNT	Sun-B_pQTL_EUR_2017
rs4988235	rs4988235	chr2:136608646	chr2:135851076	A	G	Growth/differentiation factor 11/8	EFO_0004747	Sun B	29875488	European	2017	-0.0267	0.0279	0.339	-	3301	1	IVNT	Sun-B_pQTL_EUR_2017
rs4988235	rs4988235	chr2:136608646	chr2:135851076	A	G	IGF-like family receptor 1	EFO_0004747	Sun B	29875488	European	2017	-0.0266	0.0279	0.339	-	3301	1	IVNT	Sun-B_pQTL_EUR_2017
rs4988235	rs4988235	chr2:136608646	chr2:135851076	A	G	Ig Kappa chain V-I region HK102- like	EFO_0004747	Sun B	29875488	European	2017	-0.0265	0.0279	0.339	-	3301	1	IVNT	Sun-B_pQTL_EUR_2017
rs4988235	rs4988235	chr2:136608646	chr2:135851076	A	G	Insulin-like growth factor-binding protein 3	EFO_0004747	Sun B	29875488	European	2017	0.0267	0.0279	0.339	+	3301	1	IVNT	Sun-B_pQTL_EUR_2017
rs4988235	rs4988235	chr2:136608646	chr2:135851076	A	G	Insulin-like peptide INSL6	EFO_0004747	Sun B	29875488	European	2017	0.0266	0.0279	0.339	+	3301	1	IVNT	Sun-B_pQTL_EUR_2017
rs4988235	rs4988235	chr2:136608646	chr2:135851076	A	G	Laminin subunit gamma-2	EFO_0004747	Sun B	29875488	European	2017	0.0266	0.0279	0.339	+	3301	1	IVNT	Sun-B_pQTL_EUR_2017
rs4988235	rs4988235	chr2:136608646	chr2:135851076	A	G	Next to BRCA1 gene 1 protein	EFO_0004747	Sun B	29875488	European	2017	-0.0266	0.0278	0.339	-	3301	1	IVNT	Sun-B_pQTL_EUR_2017
rs4988235	rs4988235	chr2:136608646	chr2:135851076	A	G	Protein LDOC1	EFO_0004747	Sun B	29875488	European	2017	-0.0265	0.0279	0.339	-	3301	1	IVNT	Sun-B_pQTL_EUR_2017
rs4988235	rs4988235	chr2:136608646	chr2:135851076	A	G	Protein delta homolog 2	EFO_0004747	Sun B	29875488	European	2017	-0.0265	0.0279	0.339	-	3301	1	IVNT	Sun-B_pQTL_EUR_2017
rs4988235	rs4988235	chr2:136608646	chr2:135851076	A	G	Protocadherin beta-1	EFO_0004747	Sun B	29875488	European	2017	0.0268	0.0279	0.339	+	3301	1	IVNT	Sun-B_pQTL_EUR_2017
rs4988235	rs4988235	chr2:136608646	chr2:135851076	A	G	Retinoid-binding protein 7	EFO_0004747	Sun B	29875488	European	2017	0.0265	0.0279	0.339	+	3301	1	IVNT	Sun-B_pQTL_EUR_2017
rs4988235	rs4988235	chr2:136608646	chr2:135851076	A	G	T-cell surface glycoprotein CD3 epsilon chain	EFO_0004747	Sun B	29875488	European	2017	0.0267	0.0278	0.339	+	3301	1	IVNT	Sun-B_pQTL_EUR_2017
rs4988235	rs4988235	chr2:136608646	chr2:135851076	A	G	UBX domain-containing protein 4	EFO_0004747	Sun B	29875488	European	2017	0.0267	0.0279	0.339	+	3301	1	IVNT	Sun-B_pQTL_EUR_2017
rs4988235	rs4988235	chr2:136608646	chr2:135851076	A	G	B-cell receptor CD22	EFO_0004747	Suhre K	28240269	European	2017	-0.04145	0.04341	0.3399	-	1000	1	-	Suhre-K_Proteins_EUR_2017
rs4988235	rs4988235	chr2:136608646	chr2:135851076	A	G	Haptoglobin	EFO_0004747	Suhre K	28240269	European	2017	0.04131	0.04329	0.3402	+	1000	1	-	Suhre-K_Proteins_EUR_2017
rs4988235	rs4988235	chr2:136608646	chr2:135851076	A	G	Cytochrome P450 3A4	EFO_0004747	Suhre K	28240269	European	2017	0.04063	0.04259	0.3404	+	1000	1	-	Suhre-K_Proteins_EUR_2017
rs4988235	rs4988235	chr2:136608646	chr2:135851076	A	G	Acidic leucine-rich nuclear phosphoprotein 32 family member B	EFO_0004747	Suhre K	28240269	European	2017	-0.04095	0.04294	0.3405	-	1000	1	-	Suhre-K_Proteins_EUR_2017
rs4988235	rs4988235	chr2:136608646	chr2:135851076	A	G	Interleukin-8	EFO_0004747	Folkersen L	28369058	European	2017	-0.0263	0.0277	0.341	-	3394	1	-	Folkersen-L_Proteins_EUR_2017
rs4988235	rs4988235	chr2:136608646	chr2:135851076	A	G	Anterior gradient protein 2 homolog	EFO_0004747	Suhre K	28240269	European	2017	-0.04094	0.04308	0.3421	-	1000	1	-	Suhre-K_Proteins_EUR_2017
rs4988235	rs4988235	chr2:136608646	chr2:135851076	A	G	Methyl-CpG-binding domain protein 4	EFO_0004747	Suhre K	28240269	European	2017	-0.04089	0.04303	0.3423	-	1000	1	-	Suhre-K_Proteins_EUR_2017
rs4988235	rs4988235	chr2:136608646	chr2:135851076	A	G	Myeloperoxidase	EFO_0004747	Suhre K	28240269	European	2017	0.04067	0.04282	0.3424	+	1000	1	-	Suhre-K_Proteins_EUR_2017
rs4988235	rs4988235	chr2:136608646	chr2:135851076	A	G	Macrophage scavenger receptor types I and II	EFO_0004747	Suhre K	28240269	European	2017	0.04085	0.04302	0.3426	+	1000	1	-	Suhre-K_Proteins_EUR_2017
rs4988235	rs4988235	chr2:136608646	chr2:135851076	A	G	Interleukin-17 receptor D	EFO_0004747	Suhre K	28240269	European	2017	-0.04107	0.04336	0.3438	-	1000	1	-	Suhre-K_Proteins_EUR_2017
rs4988235	rs4988235	chr2:136608646	chr2:135851076	A	G	Oncostatin-M	EFO_0004747	Suhre K	28240269	European	2017	-0.04088	0.04316	0.3438	-	1000	1	-	Suhre-K_Proteins_EUR_2017
rs4988235	rs4988235	chr2:136608646	chr2:135851076	A	G	Cyclin-dependent kinase 2:Cyclin-A2 complex	EFO_0004747	Suhre K	28240269	European	2017	-0.04108	0.04338	0.3439	-	1000	1	-	Suhre-K_Proteins_EUR_2017
rs4988235	rs4988235	chr2:136608646	chr2:135851076	A	G	Arylsulfatase A	EFO_0004747	Suhre K	28240269	European	2017	0.04061	0.04293	0.3444	+	1000	1	-	Suhre-K_Proteins_EUR_2017
rs4988235	rs4988235	chr2:136608646	chr2:135851076	A	G	Phosphoglycerate mutase 1	EFO_0004747	Suhre K	28240269	European	2017	0.03892	0.04132	0.3464	+	1000	1	-	Suhre-K_Proteins_EUR_2017
rs4988235	rs4988235	chr2:136608646	chr2:135851076	A	G	Armadillo repeat-containing protein 5	EFO_0004747	Sun B	29875488	European	2017	0.026	0.0279	0.347	+	3301	1	IVNT	Sun-B_pQTL_EUR_2017
rs4988235	rs4988235	chr2:136608646	chr2:135851076	A	G	B melanoma antigen 3	EFO_0004747	Sun B	29875488	European	2017	-0.0263	0.0279	0.347	-	3301	1	IVNT	Sun-B_pQTL_EUR_2017
rs4988235	rs4988235	chr2:136608646	chr2:135851076	A	G	Beta-defensin 106	EFO_0004747	Sun B	29875488	European	2017	-0.0261	0.0278	0.347	-	3301	1	IVNT	Sun-B_pQTL_EUR_2017
rs4988235	rs4988235	chr2:136608646	chr2:135851076	A	G	C-X-C motif chemokine 13	EFO_0004747	Sun B	29875488	European	2017	0.0263	0.0279	0.347	+	3301	1	IVNT	Sun-B_pQTL_EUR_2017
rs4988235	rs4988235	chr2:136608646	chr2:135851076	A	G	C-type lectin domain family 4 member D	EFO_0004747	Sun B	29875488	European	2017	-0.0262	0.0279	0.347	-	3301	1	IVNT	Sun-B_pQTL_EUR_2017
rs4988235	rs4988235	chr2:136608646	chr2:135851076	A	G	Calpain-3	EFO_0004747	Sun B	29875488	European	2017	-0.0262	0.0279	0.347	-	3301	1	IVNT	Sun-B_pQTL_EUR_2017
rs4988235	rs4988235	chr2:136608646	chr2:135851076	A	G	Cathepsin H	EFO_0004747	Sun B	29875488	European	2017	0.026	0.0279	0.347	+	3301	1	IVNT	Sun-B_pQTL_EUR_2017
rs4988235	rs4988235	chr2:136608646	chr2:135851076	A	G	Cytochrome c oxidase subunit 6C	EFO_0004747	Sun B	29875488	European	2017	0.0264	0.0279	0.347	+	3301	1	IVNT	Sun-B_pQTL_EUR_2017
rs4988235	rs4988235	chr2:136608646	chr2:135851076	A	G	Ezrin	EFO_0004747	Sun B	29875488	European	2017	-0.0262	0.0279	0.347	-	3301	1	IVNT	Sun-B_pQTL_EUR_2017
rs4988235	rs4988235	chr2:136608646	chr2:135851076	A	G	Fatty acid-binding protein, liver	EFO_0004747	Sun B	29875488	European	2017	-0.0264	0.0279	0.347	-	3301	1	IVNT	Sun-B_pQTL_EUR_2017
rs4988235	rs4988235	chr2:136608646	chr2:135851076	A	G	Glyceraldehyde-3-phosphate dehydrogenase, testis-specific	EFO_0004747	Sun B	29875488	European	2017	-0.0261	0.0279	0.347	-	3301	1	IVNT	Sun-B_pQTL_EUR_2017
rs4988235	rs4988235	chr2:136608646	chr2:135851076	A	G	Heat shock protein HSP 90-beta	EFO_0004747	Sun B	29875488	European	2017	0.026	0.0279	0.347	+	3301	1	IVNT	Sun-B_pQTL_EUR_2017
rs4988235	rs4988235	chr2:136608646	chr2:135851076	A	G	Homeodomain-interacting protein kinase 3	EFO_0004747	Sun B	29875488	European	2017	0.0263	0.0279	0.347	+	3301	1	IVNT	Sun-B_pQTL_EUR_2017
rs4988235	rs4988235	chr2:136608646	chr2:135851076	A	G	Laminin subunit alpha-4	EFO_0004747	Sun B	29875488	European	2017	0.0263	0.0279	0.347	+	3301	1	IVNT	Sun-B_pQTL_EUR_2017
rs4988235	rs4988235	chr2:136608646	chr2:135851076	A	G	Obg-like ATPase 1	EFO_0004747	Sun B	29875488	European	2017	0.0261	0.0279	0.347	+	3301	1	IVNT	Sun-B_pQTL_EUR_2017
rs4988235	rs4988235	chr2:136608646	chr2:135851076	A	G	Platelet-derived growth factor C	EFO_0004747	Sun B	29875488	European	2017	-0.0264	0.0279	0.347	-	3301	1	IVNT	Sun-B_pQTL_EUR_2017
rs4988235	rs4988235	chr2:136608646	chr2:135851076	A	G	Programmed cell death 1 ligand 1	EFO_0004747	Sun B	29875488	European	2017	-0.0263	0.0279	0.347	-	3301	1	IVNT	Sun-B_pQTL_EUR_2017
rs4988235	rs4988235	chr2:136608646	chr2:135851076	A	G	Proteasome activator complex subunit 3	EFO_0004747	Sun B	29875488	European	2017	0.026	0.0279	0.347	+	3301	1	IVNT	Sun-B_pQTL_EUR_2017
rs4988235	rs4988235	chr2:136608646	chr2:135851076	A	G	Protein S100-A7	EFO_0004747	Sun B	29875488	European	2017	-0.026	0.0279	0.347	-	3301	1	IVNT	Sun-B_pQTL_EUR_2017
rs4988235	rs4988235	chr2:136608646	chr2:135851076	A	G	Protein SERAC1	EFO_0004747	Sun B	29875488	European	2017	0.0264	0.0279	0.347	+	3301	1	IVNT	Sun-B_pQTL_EUR_2017
rs4988235	rs4988235	chr2:136608646	chr2:135851076	A	G	Prothrombin	EFO_0004747	Sun B	29875488	European	2017	-0.0261	0.0279	0.347	-	3301	1	IVNT	Sun-B_pQTL_EUR_2017
rs4988235	rs4988235	chr2:136608646	chr2:135851076	A	G	Quinone oxidoreductase-like protein 1	EFO_0004747	Sun B	29875488	European	2017	0.0262	0.0279	0.347	+	3301	1	IVNT	Sun-B_pQTL_EUR_2017
rs4988235	rs4988235	chr2:136608646	chr2:135851076	A	G	Regenerating islet-derived protein 4	EFO_0004747	Sun B	29875488	European	2017	0.026	0.0279	0.347	+	3301	1	IVNT	Sun-B_pQTL_EUR_2017
rs4988235	rs4988235	chr2:136608646	chr2:135851076	A	G	Regulation of nuclear pre-mRNA domain-containing protein 1A	EFO_0004747	Sun B	29875488	European	2017	0.0263	0.0279	0.347	+	3301	1	IVNT	Sun-B_pQTL_EUR_2017
rs4988235	rs4988235	chr2:136608646	chr2:135851076	A	G	Semaphorin-3C	EFO_0004747	Sun B	29875488	European	2017	-0.0262	0.0279	0.347	-	3301	1	IVNT	Sun-B_pQTL_EUR_2017
rs4988235	rs4988235	chr2:136608646	chr2:135851076	A	G	Synaptosomal-associated protein 25	EFO_0004747	Sun B	29875488	European	2017	-0.0263	0.0279	0.347	-	3301	1	IVNT	Sun-B_pQTL_EUR_2017
rs4988235	rs4988235	chr2:136608646	chr2:135851076	A	G	Syntaxin-1B	EFO_0004747	Sun B	29875488	European	2017	-0.0263	0.0279	0.347	-	3301	1	IVNT	Sun-B_pQTL_EUR_2017
rs4988235	rs4988235	chr2:136608646	chr2:135851076	A	G	Tumor necrosis factor receptor superfamily member 11B	EFO_0004747	Sun B	29875488	European	2017	0.0262	0.0279	0.347	+	3301	1	IVNT	Sun-B_pQTL_EUR_2017
rs4988235	rs4988235	chr2:136608646	chr2:135851076	A	G	WW domain-binding protein 1	EFO_0004747	Sun B	29875488	European	2017	0.026	0.0279	0.347	+	3301	1	IVNT	Sun-B_pQTL_EUR_2017
rs4988235	rs4988235	chr2:136608646	chr2:135851076	A	G	Zona pellucida-like domain-containing protein 1	EFO_0004747	Sun B	29875488	European	2017	0.0263	0.0279	0.347	+	3301	1	IVNT	Sun-B_pQTL_EUR_2017
rs4988235	rs4988235	chr2:136608646	chr2:135851076	A	G	Glucokinase regulatory protein	EFO_0004747	Suhre K	28240269	European	2017	0.03942	0.04191	0.3471	+	1000	1	-	Suhre-K_Proteins_EUR_2017
rs4988235	rs4988235	chr2:136608646	chr2:135851076	A	G	Ubiquitin-conjugating enzyme E2 L3	EFO_0004747	Suhre K	28240269	European	2017	0.04036	0.04295	0.3476	+	1000	1	-	Suhre-K_Proteins_EUR_2017
rs4988235	rs4988235	chr2:136608646	chr2:135851076	A	G	Protein kinase C gamma type	EFO_0004747	Suhre K	28240269	European	2017	0.04048	0.04309	0.3477	+	1000	1	-	Suhre-K_Proteins_EUR_2017
rs4988235	rs4988235	chr2:136608646	chr2:135851076	A	G	Tumor necrosis factor ligand superfamily member 14	EFO_0004747	Suhre K	28240269	European	2017	0.04057	0.04324	0.3484	+	1000	1	-	Suhre-K_Proteins_EUR_2017
rs4988235	rs4988235	chr2:136608646	chr2:135851076	A	G	Heterogeneous nuclear ribonucleoprotein Q	EFO_0004747	Suhre K	28240269	European	2017	0.04048	0.04319	0.3489	+	1000	1	-	Suhre-K_Proteins_EUR_2017
rs4988235	rs4988235	chr2:136608646	chr2:135851076	A	G	Carbohydrate sulfotransferase 6	EFO_0004747	Suhre K	28240269	European	2017	-0.04057	0.0433	0.349	-	1000	1	-	Suhre-K_Proteins_EUR_2017
rs4988235	rs4988235	chr2:136608646	chr2:135851076	A	G	Olfactomedin-4	EFO_0004747	Suhre K	28240269	European	2017	0.04048	0.04334	0.3505	+	1000	1	-	Suhre-K_Proteins_EUR_2017
rs4988235	rs4988235	chr2:136608646	chr2:135851076	A	G	Resistin	EFO_0004747	Suhre K	28240269	European	2017	-0.04023	0.04322	0.3521	-	1000	1	-	Suhre-K_Proteins_EUR_2017
rs4988235	rs4988235	chr2:136608646	chr2:135851076	A	G	Tumor necrosis factor receptor superfamily member 5	EFO_0004747	Folkersen L	28369058	European	2017	0.0257	0.0276	0.3524	+	3394	1	-	Folkersen-L_Proteins_EUR_2017
rs4988235	rs4988235	chr2:136608646	chr2:135851076	A	G	Brain natriuretic peptide 32	EFO_0004747	Suhre K	28240269	European	2017	-0.04036	0.04341	0.3527	-	1000	1	-	Suhre-K_Proteins_EUR_2017
rs4988235	rs4988235	chr2:136608646	chr2:135851076	A	G	Urokinase-type plasminogen activator	EFO_0004747	Suhre K	28240269	European	2017	-0.03995	0.04303	0.3534	-	1000	1	-	Suhre-K_Proteins_EUR_2017
rs4988235	rs4988235	chr2:136608646	chr2:135851076	A	G	ATP-dependent RNA helicase DHX8	EFO_0004747	Sun B	29875488	European	2017	0.0259	0.0279	0.355	+	3301	1	IVNT	Sun-B_pQTL_EUR_2017
rs4988235	rs4988235	chr2:136608646	chr2:135851076	A	G	Activated Protein C	EFO_0004747	Sun B	29875488	European	2017	0.0259	0.0279	0.355	+	3301	1	IVNT	Sun-B_pQTL_EUR_2017
rs4988235	rs4988235	chr2:136608646	chr2:135851076	A	G	Adenylyltransferase and sulfurtransferase MOCS3	EFO_0004747	Sun B	29875488	European	2017	-0.0257	0.0279	0.355	-	3301	1	IVNT	Sun-B_pQTL_EUR_2017
rs4988235	rs4988235	chr2:136608646	chr2:135851076	A	G	Angiopoietin-related protein 1	EFO_0004747	Sun B	29875488	European	2017	0.0259	0.0279	0.355	+	3301	1	IVNT	Sun-B_pQTL_EUR_2017
rs4988235	rs4988235	chr2:136608646	chr2:135851076	A	G	Argininosuccinate lyase	EFO_0004747	Sun B	29875488	European	2017	0.0259	0.0279	0.355	+	3301	1	IVNT	Sun-B_pQTL_EUR_2017
rs4988235	rs4988235	chr2:136608646	chr2:135851076	A	G	BPI fold-containing family A member 1	EFO_0004747	Sun B	29875488	European	2017	0.0257	0.0279	0.355	+	3301	1	IVNT	Sun-B_pQTL_EUR_2017
rs4988235	rs4988235	chr2:136608646	chr2:135851076	A	G	Cell division control protein 42 homolog	EFO_0004747	Sun B	29875488	European	2017	0.0259	0.0279	0.355	+	3301	1	IVNT	Sun-B_pQTL_EUR_2017
rs4988235	rs4988235	chr2:136608646	chr2:135851076	A	G	Choline/ethanolamine kinase	EFO_0004747	Sun B	29875488	European	2017	0.0259	0.0279	0.355	+	3301	1	IVNT	Sun-B_pQTL_EUR_2017
rs4988235	rs4988235	chr2:136608646	chr2:135851076	A	G	Collagenase 3	EFO_0004747	Sun B	29875488	European	2017	-0.026	0.0279	0.355	-	3301	1	IVNT	Sun-B_pQTL_EUR_2017
rs4988235	rs4988235	chr2:136608646	chr2:135851076	A	G	Dickkopf-like protein 1	EFO_0004747	Sun B	29875488	European	2017	0.0259	0.0279	0.355	+	3301	1	IVNT	Sun-B_pQTL_EUR_2017
rs4988235	rs4988235	chr2:136608646	chr2:135851076	A	G	Ectonucleotide pyrophosphatase/phosphodiesterase family member 7	EFO_0004747	Sun B	29875488	European	2017	0.0258	0.0279	0.355	+	3301	1	IVNT	Sun-B_pQTL_EUR_2017
rs4988235	rs4988235	chr2:136608646	chr2:135851076	A	G	Epiphycan	EFO_0004747	Sun B	29875488	European	2017	-0.0259	0.0279	0.355	-	3301	1	IVNT	Sun-B_pQTL_EUR_2017
rs4988235	rs4988235	chr2:136608646	chr2:135851076	A	G	Fibroblast growth factor 4	EFO_0004747	Sun B	29875488	European	2017	0.0257	0.0279	0.355	+	3301	1	IVNT	Sun-B_pQTL_EUR_2017
rs4988235	rs4988235	chr2:136608646	chr2:135851076	A	G	Gro-beta/gamma	EFO_0004747	Sun B	29875488	European	2017	0.0259	0.0279	0.355	+	3301	1	IVNT	Sun-B_pQTL_EUR_2017
rs4988235	rs4988235	chr2:136608646	chr2:135851076	A	G	Hemoglobin subunit theta-1	EFO_0004747	Sun B	29875488	European	2017	0.0257	0.0279	0.355	+	3301	1	IVNT	Sun-B_pQTL_EUR_2017
rs4988235	rs4988235	chr2:136608646	chr2:135851076	A	G	Human Chorionic Gonadotropin	EFO_0004747	Sun B	29875488	European	2017	-0.0258	0.0278	0.355	-	3301	1	IVNT	Sun-B_pQTL_EUR_2017
rs4988235	rs4988235	chr2:136608646	chr2:135851076	A	G	ICOS ligand	EFO_0004747	Sun B	29875488	European	2017	-0.0256	0.0279	0.355	-	3301	1	IVNT	Sun-B_pQTL_EUR_2017
rs4988235	rs4988235	chr2:136608646	chr2:135851076	A	G	MICAL-like protein 2	EFO_0004747	Sun B	29875488	European	2017	-0.0257	0.0279	0.355	-	3301	1	IVNT	Sun-B_pQTL_EUR_2017
rs4988235	rs4988235	chr2:136608646	chr2:135851076	A	G	Matrix-remodeling-associated protein 8	EFO_0004747	Sun B	29875488	European	2017	0.0258	0.0279	0.355	+	3301	1	IVNT	Sun-B_pQTL_EUR_2017
rs4988235	rs4988235	chr2:136608646	chr2:135851076	A	G	Monoacylglycerol lipase ABHD12	EFO_0004747	Sun B	29875488	European	2017	0.0258	0.0279	0.355	+	3301	1	IVNT	Sun-B_pQTL_EUR_2017
rs4988235	rs4988235	chr2:136608646	chr2:135851076	A	G	Nectin-3	EFO_0004747	Sun B	29875488	European	2017	-0.0257	0.0279	0.355	-	3301	1	IVNT	Sun-B_pQTL_EUR_2017
rs4988235	rs4988235	chr2:136608646	chr2:135851076	A	G	PILR alpha-associated neural protein	EFO_0004747	Sun B	29875488	European	2017	0.0257	0.0279	0.355	+	3301	1	IVNT	Sun-B_pQTL_EUR_2017
rs4988235	rs4988235	chr2:136608646	chr2:135851076	A	G	Pituitary adenylate cyclase-activating polypeptide	EFO_0004747	Sun B	29875488	European	2017	0.026	0.0278	0.355	+	3301	1	IVNT	Sun-B_pQTL_EUR_2017
rs4988235	rs4988235	chr2:136608646	chr2:135851076	A	G	Progonadoliberin-1	EFO_0004747	Sun B	29875488	European	2017	0.0259	0.0279	0.355	+	3301	1	IVNT	Sun-B_pQTL_EUR_2017
rs4988235	rs4988235	chr2:136608646	chr2:135851076	A	G	Serine protease inhibitor Kazal-type 6	EFO_0004747	Sun B	29875488	European	2017	0.0257	0.0279	0.355	+	3301	1	IVNT	Sun-B_pQTL_EUR_2017
rs4988235	rs4988235	chr2:136608646	chr2:135851076	A	G	Sodium- and chloride-dependent glycine transporter 1	EFO_0004747	Sun B	29875488	European	2017	0.0259	0.0279	0.355	+	3301	1	IVNT	Sun-B_pQTL_EUR_2017
rs4988235	rs4988235	chr2:136608646	chr2:135851076	A	G	Sorting nexin-1	EFO_0004747	Sun B	29875488	European	2017	-0.0257	0.0279	0.355	-	3301	1	IVNT	Sun-B_pQTL_EUR_2017
rs4988235	rs4988235	chr2:136608646	chr2:135851076	A	G	Stabilin-1	EFO_0004747	Sun B	29875488	European	2017	0.0257	0.0279	0.355	+	3301	1	IVNT	Sun-B_pQTL_EUR_2017
rs4988235	rs4988235	chr2:136608646	chr2:135851076	A	G	Tight junction protein ZO-1	EFO_0004747	Sun B	29875488	European	2017	-0.0257	0.0279	0.355	-	3301	1	IVNT	Sun-B_pQTL_EUR_2017
rs4988235	rs4988235	chr2:136608646	chr2:135851076	A	G	Uncharacterized protein C6orf226	EFO_0004747	Sun B	29875488	European	2017	-0.0258	0.0279	0.355	-	3301	1	IVNT	Sun-B_pQTL_EUR_2017
rs4988235	rs4988235	chr2:136608646	chr2:135851076	A	G	Ephrin type-A receptor 2	EFO_0004747	Suhre K	28240269	European	2017	-0.03851	0.04168	0.3557	-	1000	1	-	Suhre-K_Proteins_EUR_2017
rs4988235	rs4988235	chr2:136608646	chr2:135851076	A	G	Granzyme H	EFO_0004747	Suhre K	28240269	European	2017	-0.03996	0.0434	0.3574	-	1000	1	-	Suhre-K_Proteins_EUR_2017
rs4988235	rs4988235	chr2:136608646	chr2:135851076	A	G	Galectin-8	EFO_0004747	Suhre K	28240269	European	2017	0.03976	0.04332	0.3589	+	1000	1	-	Suhre-K_Proteins_EUR_2017
rs4988235	rs4988235	chr2:136608646	chr2:135851076	A	G	Kallikrein-11	EFO_0004747	Suhre K	28240269	European	2017	-0.0392	0.04274	0.3593	-	1000	1	-	Suhre-K_Proteins_EUR_2017
rs4988235	rs4988235	chr2:136608646	chr2:135851076	A	G	Neurexin-3-beta	EFO_0004747	Suhre K	28240269	European	2017	-0.03838	0.04187	0.3595	-	1000	1	-	Suhre-K_Proteins_EUR_2017
rs4988235	rs4988235	chr2:136608646	chr2:135851076	A	G	Tyrosine-protein kinase receptor Tie-1, soluble	EFO_0004747	Suhre K	28240269	European	2017	-0.03976	0.04337	0.3595	-	1000	1	-	Suhre-K_Proteins_EUR_2017
rs4988235	rs4988235	chr2:136608646	chr2:135851076	A	G	CD40 ligand	EFO_0004747	Folkersen L	28369058	European	2017	0.0253	0.0276	0.3598	+	3394	1	-	Folkersen-L_Proteins_EUR_2017
rs4988235	rs4988235	chr2:136608646	chr2:135851076	A	G	Macrophage metalloelastase	EFO_0004747	Folkersen L	28369058	European	2017	-0.0253	0.0276	0.3598	-	3394	1	-	Folkersen-L_Proteins_EUR_2017
rs4988235	rs4988235	chr2:136608646	chr2:135851076	A	G	Complement C5	EFO_0004747	Suhre K	28240269	European	2017	-0.03916	0.04281	0.3606	-	1000	1	-	Suhre-K_Proteins_EUR_2017
rs4988235	rs4988235	chr2:136608646	chr2:135851076	A	G	3-hydroxyisobutyrate dehydrogenase, mitochondrial	EFO_0004747	Suhre K	28240269	European	2017	-0.03935	0.04305	0.3609	-	1000	1	-	Suhre-K_Proteins_EUR_2017
rs4988235	rs4988235	chr2:136608646	chr2:135851076	A	G	Interleukin-3 receptor subunit alpha	EFO_0004747	Suhre K	28240269	European	2017	0.03943	0.0432	0.3615	+	1000	1	-	Suhre-K_Proteins_EUR_2017
rs4988235	rs4988235	chr2:136608646	chr2:135851076	A	G	Glial fibrillary acidic protein	EFO_0004747	Suhre K	28240269	European	2017	0.03945	0.04331	0.3626	+	1000	1	-	Suhre-K_Proteins_EUR_2017
rs4988235	rs4988235	chr2:136608646	chr2:135851076	A	G	Pappalysin-1	EFO_0004747	Suhre K	28240269	European	2017	-0.03938	0.04325	0.3627	-	1000	1	-	Suhre-K_Proteins_EUR_2017
rs4988235	rs4988235	chr2:136608646	chr2:135851076	A	G	Angiopoietin-related protein 1	EFO_0004747	Sun B	29875488	European	2017	0.0255	0.0279	0.363	+	3301	1	IVNT	Sun-B_pQTL_EUR_2017
rs4988235	rs4988235	chr2:136608646	chr2:135851076	A	G	B-cell receptor-associated protein 29	EFO_0004747	Sun B	29875488	European	2017	-0.0252	0.0279	0.363	-	3301	1	IVNT	Sun-B_pQTL_EUR_2017
rs4988235	rs4988235	chr2:136608646	chr2:135851076	A	G	Beta-defensin 1	EFO_0004747	Sun B	29875488	European	2017	0.0252	0.0279	0.363	+	3301	1	IVNT	Sun-B_pQTL_EUR_2017
rs4988235	rs4988235	chr2:136608646	chr2:135851076	A	G	Carbonic anhydrase 9	EFO_0004747	Sun B	29875488	European	2017	-0.0252	0.0278	0.363	-	3301	1	IVNT	Sun-B_pQTL_EUR_2017
rs4988235	rs4988235	chr2:136608646	chr2:135851076	A	G	Cathepsin E	EFO_0004747	Sun B	29875488	European	2017	0.0255	0.0279	0.363	+	3301	1	IVNT	Sun-B_pQTL_EUR_2017
rs4988235	rs4988235	chr2:136608646	chr2:135851076	A	G	Cathepsin F	EFO_0004747	Sun B	29875488	European	2017	0.0254	0.0279	0.363	+	3301	1	IVNT	Sun-B_pQTL_EUR_2017
rs4988235	rs4988235	chr2:136608646	chr2:135851076	A	G	Chondroitin sulfate proteoglycan 4	EFO_0004747	Sun B	29875488	European	2017	0.0255	0.0279	0.363	+	3301	1	IVNT	Sun-B_pQTL_EUR_2017
rs4988235	rs4988235	chr2:136608646	chr2:135851076	A	G	Cyclic AMP-responsive element-binding protein 3-like protein 1	EFO_0004747	Sun B	29875488	European	2017	-0.0252	0.0279	0.363	-	3301	1	IVNT	Sun-B_pQTL_EUR_2017
rs4988235	rs4988235	chr2:136608646	chr2:135851076	A	G	Cystatin-M	EFO_0004747	Sun B	29875488	European	2017	-0.0255	0.0279	0.363	-	3301	1	IVNT	Sun-B_pQTL_EUR_2017
rs4988235	rs4988235	chr2:136608646	chr2:135851076	A	G	Dihydropteridine reductase	EFO_0004747	Sun B	29875488	European	2017	0.0252	0.0279	0.363	+	3301	1	IVNT	Sun-B_pQTL_EUR_2017
rs4988235	rs4988235	chr2:136608646	chr2:135851076	A	G	DnaJ homolog subfamily C member 30	EFO_0004747	Sun B	29875488	European	2017	0.0255	0.0279	0.363	+	3301	1	IVNT	Sun-B_pQTL_EUR_2017
rs4988235	rs4988235	chr2:136608646	chr2:135851076	A	G	ETS-related transcription factor Elf-5	EFO_0004747	Sun B	29875488	European	2017	-0.0252	0.0279	0.363	-	3301	1	IVNT	Sun-B_pQTL_EUR_2017
rs4988235	rs4988235	chr2:136608646	chr2:135851076	A	G	Hypoxia-inducible factor 1-alpha	EFO_0004747	Sun B	29875488	European	2017	0.0255	0.0278	0.363	+	3301	1	IVNT	Sun-B_pQTL_EUR_2017
rs4988235	rs4988235	chr2:136608646	chr2:135851076	A	G	Inactive gamma-glutamyltranspeptidase 2	EFO_0004747	Sun B	29875488	European	2017	0.0253	0.0279	0.363	+	3301	1	IVNT	Sun-B_pQTL_EUR_2017
rs4988235	rs4988235	chr2:136608646	chr2:135851076	A	G	Inhibin beta A chain:Inhibin beta B chain heterodimer	EFO_0004747	Sun B	29875488	European	2017	-0.0252	0.0279	0.363	-	3301	1	IVNT	Sun-B_pQTL_EUR_2017
rs4988235	rs4988235	chr2:136608646	chr2:135851076	A	G	Inositol monophosphatase 3	EFO_0004747	Sun B	29875488	European	2017	0.0252	0.0279	0.363	+	3301	1	IVNT	Sun-B_pQTL_EUR_2017
rs4988235	rs4988235	chr2:136608646	chr2:135851076	A	G	Integral membrane protein 2A	EFO_0004747	Sun B	29875488	European	2017	0.0255	0.0279	0.363	+	3301	1	IVNT	Sun-B_pQTL_EUR_2017
rs4988235	rs4988235	chr2:136608646	chr2:135851076	A	G	Interleukin-18-binding protein	EFO_0004747	Sun B	29875488	European	2017	0.0254	0.0279	0.363	+	3301	1	IVNT	Sun-B_pQTL_EUR_2017
rs4988235	rs4988235	chr2:136608646	chr2:135851076	A	G	Leukemia inhibitory factor receptor	EFO_0004747	Sun B	29875488	European	2017	0.0251	0.0279	0.363	+	3301	1	IVNT	Sun-B_pQTL_EUR_2017
rs4988235	rs4988235	chr2:136608646	chr2:135851076	A	G	Membrane-associated guanylate kinase, WW and PDZ domain-containing protein 2	EFO_0004747	Sun B	29875488	European	2017	-0.0255	0.0279	0.363	-	3301	1	IVNT	Sun-B_pQTL_EUR_2017
rs4988235	rs4988235	chr2:136608646	chr2:135851076	A	G	Nuclear nucleic acid-binding protein C1D	EFO_0004747	Sun B	29875488	European	2017	-0.0255	0.0279	0.363	-	3301	1	IVNT	Sun-B_pQTL_EUR_2017
rs4988235	rs4988235	chr2:136608646	chr2:135851076	A	G	O-acetyl-ADP-ribose deacetylase MACROD1	EFO_0004747	Sun B	29875488	European	2017	0.0255	0.0279	0.363	+	3301	1	IVNT	Sun-B_pQTL_EUR_2017
rs4988235	rs4988235	chr2:136608646	chr2:135851076	A	G	Prostate and testis expressed protein 4	EFO_0004747	Sun B	29875488	European	2017	-0.0254	0.0279	0.363	-	3301	1	IVNT	Sun-B_pQTL_EUR_2017
rs4988235	rs4988235	chr2:136608646	chr2:135851076	A	G	Ran-binding protein 3	EFO_0004747	Sun B	29875488	European	2017	-0.0252	0.0279	0.363	-	3301	1	IVNT	Sun-B_pQTL_EUR_2017
rs4988235	rs4988235	chr2:136608646	chr2:135851076	A	G	Renin	EFO_0004747	Sun B	29875488	European	2017	0.0255	0.0279	0.363	+	3301	1	IVNT	Sun-B_pQTL_EUR_2017
rs4988235	rs4988235	chr2:136608646	chr2:135851076	A	G	Replication initiator 1	EFO_0004747	Sun B	29875488	European	2017	-0.0255	0.0279	0.363	-	3301	1	IVNT	Sun-B_pQTL_EUR_2017
rs4988235	rs4988235	chr2:136608646	chr2:135851076	A	G	SLIT and NTRK-like protein 5	EFO_0004747	Sun B	29875488	European	2017	-0.0253	0.0279	0.363	-	3301	1	IVNT	Sun-B_pQTL_EUR_2017
rs4988235	rs4988235	chr2:136608646	chr2:135851076	A	G	Transmembrane protein 41B	EFO_0004747	Sun B	29875488	European	2017	0.0252	0.0279	0.363	+	3301	1	IVNT	Sun-B_pQTL_EUR_2017
rs4988235	rs4988235	chr2:136608646	chr2:135851076	A	G	Kallikrein-11	EFO_0004747	Folkersen L	28369058	European	2017	-0.025	0.0277	0.366	-	3394	1	-	Folkersen-L_Proteins_EUR_2017
rs4988235	rs4988235	chr2:136608646	chr2:135851076	A	G	Granulocyte-macrophage colony-stimulating factor	EFO_0004747	Suhre K	28240269	European	2017	-0.03904	0.0432	0.3664	-	1000	1	-	Suhre-K_Proteins_EUR_2017
rs4988235	rs4988235	chr2:136608646	chr2:135851076	A	G	Ephrin type-B receptor 4	EFO_0004747	Suhre K	28240269	European	2017	0.03862	0.04278	0.3669	+	1000	1	-	Suhre-K_Proteins_EUR_2017
rs4988235	rs4988235	chr2:136608646	chr2:135851076	A	G	Ephrin type-A receptor 1	EFO_0004747	Suhre K	28240269	European	2017	-0.03819	0.04245	0.3685	-	1000	1	-	Suhre-K_Proteins_EUR_2017
rs4988235	rs4988235	chr2:136608646	chr2:135851076	A	G	Cathepsin S	EFO_0004747	Suhre K	28240269	European	2017	-0.03846	0.0428	0.369	-	1000	1	-	Suhre-K_Proteins_EUR_2017
rs4988235	rs4988235	chr2:136608646	chr2:135851076	A	G	Adenylate kinase isoenzyme 1	EFO_0004747	Suhre K	28240269	European	2017	0.0385	0.04286	0.3692	+	1000	1	-	Suhre-K_Proteins_EUR_2017
rs4988235	rs4988235	chr2:136608646	chr2:135851076	A	G	Tartrate-resistant acid phosphatase type 5	EFO_0004747	Suhre K	28240269	European	2017	0.03719	0.04144	0.3697	+	1000	1	-	Suhre-K_Proteins_EUR_2017
rs4988235	rs4988235	chr2:136608646	chr2:135851076	A	G	Protein disulfide-isomerase	EFO_0004747	Suhre K	28240269	European	2017	0.03893	0.0434	0.3699	+	1000	1	-	Suhre-K_Proteins_EUR_2017
rs4988235	rs4988235	chr2:136608646	chr2:135851076	A	G	Dual specificity protein phosphatase 3	EFO_0004747	Suhre K	28240269	European	2017	0.03733	0.0417	0.3709	+	1000	1	-	Suhre-K_Proteins_EUR_2017
rs4988235	rs4988235	chr2:136608646	chr2:135851076	A	G	Fibroblast growth factor 4	EFO_0004747	Suhre K	28240269	European	2017	-0.03851	0.0431	0.3718	-	1000	1	-	Suhre-K_Proteins_EUR_2017
rs4988235	rs4988235	chr2:136608646	chr2:135851076	A	G	Interleukin-4 receptor subunit alpha	EFO_0004747	Suhre K	28240269	European	2017	-0.0388	0.04343	0.3719	-	1000	1	-	Suhre-K_Proteins_EUR_2017
rs4988235	rs4988235	chr2:136608646	chr2:135851076	A	G	Activated Protein C	EFO_0004747	Sun B	29875488	European	2017	0.0249	0.0279	0.372	+	3301	1	IVNT	Sun-B_pQTL_EUR_2017
rs4988235	rs4988235	chr2:136608646	chr2:135851076	A	G	Apolipoprotein M	EFO_0004747	Sun B	29875488	European	2017	0.0251	0.0279	0.372	+	3301	1	IVNT	Sun-B_pQTL_EUR_2017
rs4988235	rs4988235	chr2:136608646	chr2:135851076	A	G	Beta-1,4-galactosyltransferase 3	EFO_0004747	Sun B	29875488	European	2017	0.0248	0.0279	0.372	+	3301	1	IVNT	Sun-B_pQTL_EUR_2017
rs4988235	rs4988235	chr2:136608646	chr2:135851076	A	G	Cold shock domain-containing protein E1	EFO_0004747	Sun B	29875488	European	2017	0.0251	0.0279	0.372	+	3301	1	IVNT	Sun-B_pQTL_EUR_2017
rs4988235	rs4988235	chr2:136608646	chr2:135851076	A	G	Cytoglobin	EFO_0004747	Sun B	29875488	European	2017	0.025	0.0279	0.372	+	3301	1	IVNT	Sun-B_pQTL_EUR_2017
rs4988235	rs4988235	chr2:136608646	chr2:135851076	A	G	DCC-interacting protein 13-alpha	EFO_0004747	Sun B	29875488	European	2017	-0.0248	0.0279	0.372	-	3301	1	IVNT	Sun-B_pQTL_EUR_2017
rs4988235	rs4988235	chr2:136608646	chr2:135851076	A	G	Delta-like protein 4	EFO_0004747	Sun B	29875488	European	2017	-0.0248	0.0278	0.372	-	3301	1	IVNT	Sun-B_pQTL_EUR_2017
rs4988235	rs4988235	chr2:136608646	chr2:135851076	A	G	Essential MCU regulator, mitochondrial	EFO_0004747	Sun B	29875488	European	2017	0.0248	0.0279	0.372	+	3301	1	IVNT	Sun-B_pQTL_EUR_2017
rs4988235	rs4988235	chr2:136608646	chr2:135851076	A	G	Fatty acid-binding protein, heart	EFO_0004747	Sun B	29875488	European	2017	-0.0247	0.0279	0.372	-	3301	1	IVNT	Sun-B_pQTL_EUR_2017
rs4988235	rs4988235	chr2:136608646	chr2:135851076	A	G	Hemojuvelin	EFO_0004747	Sun B	29875488	European	2017	0.0249	0.0278	0.372	+	3301	1	IVNT	Sun-B_pQTL_EUR_2017
rs4988235	rs4988235	chr2:136608646	chr2:135851076	A	G	ICOS ligand	EFO_0004747	Sun B	29875488	European	2017	-0.0248	0.0279	0.372	-	3301	1	IVNT	Sun-B_pQTL_EUR_2017
rs4988235	rs4988235	chr2:136608646	chr2:135851076	A	G	Immunoglobulin alpha Fc receptor	EFO_0004747	Sun B	29875488	European	2017	0.0247	0.0279	0.372	+	3301	1	IVNT	Sun-B_pQTL_EUR_2017
rs4988235	rs4988235	chr2:136608646	chr2:135851076	A	G	Integrin alpha-I: beta-1 complex	EFO_0004747	Sun B	29875488	European	2017	-0.025	0.0279	0.372	-	3301	1	IVNT	Sun-B_pQTL_EUR_2017
rs4988235	rs4988235	chr2:136608646	chr2:135851076	A	G	Kunitz-type protease inhibitor 1	EFO_0004747	Sun B	29875488	European	2017	-0.025	0.0279	0.372	-	3301	1	IVNT	Sun-B_pQTL_EUR_2017
rs4988235	rs4988235	chr2:136608646	chr2:135851076	A	G	Laminin	EFO_0004747	Sun B	29875488	European	2017	0.0251	0.0279	0.372	+	3301	1	IVNT	Sun-B_pQTL_EUR_2017
rs4988235	rs4988235	chr2:136608646	chr2:135851076	A	G	Leucine-rich repeat and transmembrane domain-containing protein 1	EFO_0004747	Sun B	29875488	European	2017	0.0247	0.0279	0.372	+	3301	1	IVNT	Sun-B_pQTL_EUR_2017
rs4988235	rs4988235	chr2:136608646	chr2:135851076	A	G	Neuronal pentraxin-2	EFO_0004747	Sun B	29875488	European	2017	0.0251	0.0279	0.372	+	3301	1	IVNT	Sun-B_pQTL_EUR_2017
rs4988235	rs4988235	chr2:136608646	chr2:135851076	A	G	Peptidyl-glycine alpha-amidating monooxygenase	EFO_0004747	Sun B	29875488	European	2017	0.025	0.0279	0.372	+	3301	1	IVNT	Sun-B_pQTL_EUR_2017
rs4988235	rs4988235	chr2:136608646	chr2:135851076	A	G	Prostaglandin-H2 D-isomerase	EFO_0004747	Sun B	29875488	European	2017	0.0248	0.0279	0.372	+	3301	1	IVNT	Sun-B_pQTL_EUR_2017
rs4988235	rs4988235	chr2:136608646	chr2:135851076	A	G	Ribosome biogenesis protein TSR3 homolog	EFO_0004747	Sun B	29875488	European	2017	-0.0247	0.0279	0.372	-	3301	1	IVNT	Sun-B_pQTL_EUR_2017
rs4988235	rs4988235	chr2:136608646	chr2:135851076	A	G	Serine/threonine-protein kinase DCLK3	EFO_0004747	Sun B	29875488	European	2017	-0.0249	0.0279	0.372	-	3301	1	IVNT	Sun-B_pQTL_EUR_2017
rs4988235	rs4988235	chr2:136608646	chr2:135851076	A	G	Spastin	EFO_0004747	Sun B	29875488	European	2017	-0.0249	0.0278	0.372	-	3301	1	IVNT	Sun-B_pQTL_EUR_2017
rs4988235	rs4988235	chr2:136608646	chr2:135851076	A	G	Transcriptional enhancer factor TEF-3	EFO_0004747	Sun B	29875488	European	2017	-0.0247	0.0279	0.372	-	3301	1	IVNT	Sun-B_pQTL_EUR_2017
rs4988235	rs4988235	chr2:136608646	chr2:135851076	A	G	Tumor necrosis factor receptor superfamily member 12A	EFO_0004747	Sun B	29875488	European	2017	-0.0248	0.0279	0.372	-	3301	1	IVNT	Sun-B_pQTL_EUR_2017
rs4988235	rs4988235	chr2:136608646	chr2:135851076	A	G	Tumor necrosis factor receptor superfamily member 6	EFO_0004747	Sun B	29875488	European	2017	-0.0247	0.0279	0.372	-	3301	1	IVNT	Sun-B_pQTL_EUR_2017
rs4988235	rs4988235	chr2:136608646	chr2:135851076	A	G	UPF0577 protein KIAA1324	EFO_0004747	Sun B	29875488	European	2017	-0.0249	0.0278	0.372	-	3301	1	IVNT	Sun-B_pQTL_EUR_2017
rs4988235	rs4988235	chr2:136608646	chr2:135851076	A	G	UPF0729 protein C18orf32	EFO_0004747	Sun B	29875488	European	2017	-0.025	0.0279	0.372	-	3301	1	IVNT	Sun-B_pQTL_EUR_2017
rs4988235	rs4988235	chr2:136608646	chr2:135851076	A	G	Uncharacterized protein C3orf18	EFO_0004747	Sun B	29875488	European	2017	-0.0247	0.0279	0.372	-	3301	1	IVNT	Sun-B_pQTL_EUR_2017
rs4988235	rs4988235	chr2:136608646	chr2:135851076	A	G	Voltage-gated potassium channel subunit beta-2	EFO_0004747	Sun B	29875488	European	2017	0.0249	0.0279	0.372	+	3301	1	IVNT	Sun-B_pQTL_EUR_2017
rs4988235	rs4988235	chr2:136608646	chr2:135851076	A	G	G2/mitotic-specific cyclin-B1	EFO_0004747	Suhre K	28240269	European	2017	-0.03866	0.04334	0.3726	-	1000	1	-	Suhre-K_Proteins_EUR_2017
rs4988235	rs4988235	chr2:136608646	chr2:135851076	A	G	Complement C3b	EFO_0004747	Suhre K	28240269	European	2017	-0.03586	0.04024	0.373	-	1000	1	-	Suhre-K_Proteins_EUR_2017
rs4988235	rs4988235	chr2:136608646	chr2:135851076	A	G	Platelet glycoprotein VI	EFO_0004747	Suhre K	28240269	European	2017	0.03826	0.04297	0.3735	+	1000	1	-	Suhre-K_Proteins_EUR_2017
rs4988235	rs4988235	chr2:136608646	chr2:135851076	A	G	Hepatocyte growth factor-like protein	EFO_0004747	Suhre K	28240269	European	2017	-0.03855	0.04333	0.3738	-	1000	1	-	Suhre-K_Proteins_EUR_2017
rs4988235	rs4988235	chr2:136608646	chr2:135851076	A	G	Protein Rev HV2BE	EFO_0004747	Suhre K	28240269	European	2017	0.03845	0.04321	0.3738	+	1000	1	-	Suhre-K_Proteins_EUR_2017
rs4988235	rs4988235	chr2:136608646	chr2:135851076	A	G	Tropomyosin alpha-1 chain	EFO_0004747	Suhre K	28240269	European	2017	-0.03851	0.04333	0.3744	-	1000	1	-	Suhre-K_Proteins_EUR_2017
rs4988235	rs4988235	chr2:136608646	chr2:135851076	A	G	Immunoglobulin alpha Fc receptor	EFO_0004747	Suhre K	28240269	European	2017	-0.03842	0.04324	0.3745	-	1000	1	-	Suhre-K_Proteins_EUR_2017
rs4988235	rs4988235	chr2:136608646	chr2:135851076	A	G	Angiostatin	EFO_0004747	Suhre K	28240269	European	2017	-0.03727	0.04198	0.3748	-	1000	1	-	Suhre-K_Proteins_EUR_2017
rs4988235	rs4988235	chr2:136608646	chr2:135851076	A	G	Tissue factor	EFO_0004747	Folkersen L	28369058	European	2017	-0.0245	0.0277	0.3756	-	3394	1	-	Folkersen-L_Proteins_EUR_2017
rs4988235	rs4988235	chr2:136608646	chr2:135851076	A	G	Roundabout homolog 2	EFO_0004747	Suhre K	28240269	European	2017	-0.03677	0.0415	0.3758	-	1000	1	-	Suhre-K_Proteins_EUR_2017
rs4988235	rs4988235	chr2:136608646	chr2:135851076	A	G	Amphiregulin	EFO_0004747	Suhre K	28240269	European	2017	0.03802	0.04292	0.3759	+	1000	1	-	Suhre-K_Proteins_EUR_2017
rs4988235	rs4988235	chr2:136608646	chr2:135851076	A	G	GDNF family receptor alpha-2	EFO_0004747	Suhre K	28240269	European	2017	-0.03815	0.04309	0.3762	-	1000	1	-	Suhre-K_Proteins_EUR_2017
rs4988235	rs4988235	chr2:136608646	chr2:135851076	A	G	Complement C2	EFO_0004747	Suhre K	28240269	European	2017	-0.03795	0.04289	0.3764	-	1000	1	-	Suhre-K_Proteins_EUR_2017
rs4988235	rs4988235	chr2:136608646	chr2:135851076	A	G	Chordin-like protein 1	EFO_0004747	Suhre K	28240269	European	2017	-0.03193	0.03623	0.3783	-	1000	1	-	Suhre-K_Proteins_EUR_2017
rs4988235	rs4988235	chr2:136608646	chr2:135851076	A	G	Tyrosine-protein kinase transmembrane receptor ROR1	EFO_0004747	Suhre K	28240269	European	2017	-0.03685	0.0419	0.3794	-	1000	1	-	Suhre-K_Proteins_EUR_2017
rs4988235	rs4988235	chr2:136608646	chr2:135851076	A	G	5-formyltetrahydrofolate cyclo-ligase	EFO_0004747	Sun B	29875488	European	2017	0.0243	0.0279	0.38	+	3301	1	IVNT	Sun-B_pQTL_EUR_2017
rs4988235	rs4988235	chr2:136608646	chr2:135851076	A	G	Adapter molecule crk	EFO_0004747	Sun B	29875488	European	2017	-0.0243	0.0279	0.38	-	3301	1	IVNT	Sun-B_pQTL_EUR_2017
rs4988235	rs4988235	chr2:136608646	chr2:135851076	A	G	CD226 antigen	EFO_0004747	Sun B	29875488	European	2017	0.0247	0.0279	0.38	+	3301	1	IVNT	Sun-B_pQTL_EUR_2017
rs4988235	rs4988235	chr2:136608646	chr2:135851076	A	G	Cerebellin-4	EFO_0004747	Sun B	29875488	European	2017	-0.0246	0.0279	0.38	-	3301	1	IVNT	Sun-B_pQTL_EUR_2017
rs4988235	rs4988235	chr2:136608646	chr2:135851076	A	G	Complement C1r subcomponent-like protein	EFO_0004747	Sun B	29875488	European	2017	0.0242	0.0279	0.38	+	3301	1	IVNT	Sun-B_pQTL_EUR_2017
rs4988235	rs4988235	chr2:136608646	chr2:135851076	A	G	ELAV-like protein 1	EFO_0004747	Sun B	29875488	European	2017	-0.0244	0.0279	0.38	-	3301	1	IVNT	Sun-B_pQTL_EUR_2017
rs4988235	rs4988235	chr2:136608646	chr2:135851076	A	G	Endothelial differentiation-related factor 1	EFO_0004747	Sun B	29875488	European	2017	-0.0246	0.0279	0.38	-	3301	1	IVNT	Sun-B_pQTL_EUR_2017
rs4988235	rs4988235	chr2:136608646	chr2:135851076	A	G	Eukaryotic translation initiation factor 5	EFO_0004747	Sun B	29875488	European	2017	-0.0245	0.0279	0.38	-	3301	1	IVNT	Sun-B_pQTL_EUR_2017
rs4988235	rs4988235	chr2:136608646	chr2:135851076	A	G	Forkhead box protein L2	EFO_0004747	Sun B	29875488	European	2017	-0.0243	0.0278	0.38	-	3301	1	IVNT	Sun-B_pQTL_EUR_2017
rs4988235	rs4988235	chr2:136608646	chr2:135851076	A	G	Group IIE secretory phospholipase A2	EFO_0004747	Sun B	29875488	European	2017	-0.0243	0.0279	0.38	-	3301	1	IVNT	Sun-B_pQTL_EUR_2017
rs4988235	rs4988235	chr2:136608646	chr2:135851076	A	G	HLA class II histocompatibility antigen, DQ alpha 2 chain	EFO_0004747	Sun B	29875488	European	2017	0.0243	0.0279	0.38	+	3301	1	IVNT	Sun-B_pQTL_EUR_2017
rs4988235	rs4988235	chr2:136608646	chr2:135851076	A	G	Insulin-induced gene 1 protein	EFO_0004747	Sun B	29875488	European	2017	0.0245	0.0279	0.38	+	3301	1	IVNT	Sun-B_pQTL_EUR_2017
rs4988235	rs4988235	chr2:136608646	chr2:135851076	A	G	Interleukin-4 receptor subunit alpha	EFO_0004747	Sun B	29875488	European	2017	-0.0244	0.0279	0.38	-	3301	1	IVNT	Sun-B_pQTL_EUR_2017
rs4988235	rs4988235	chr2:136608646	chr2:135851076	A	G	Interleukin-7	EFO_0004747	Sun B	29875488	European	2017	0.0245	0.0278	0.38	+	3301	1	IVNT	Sun-B_pQTL_EUR_2017
rs4988235	rs4988235	chr2:136608646	chr2:135851076	A	G	Iron-sulfur cluster assembly enzyme ISCU, mitochondrial	EFO_0004747	Sun B	29875488	European	2017	-0.0247	0.0279	0.38	-	3301	1	IVNT	Sun-B_pQTL_EUR_2017
rs4988235	rs4988235	chr2:136608646	chr2:135851076	A	G	Killer cell immunoglobulin-like receptor 2DL5A	EFO_0004747	Sun B	29875488	European	2017	0.0247	0.0279	0.38	+	3301	1	IVNT	Sun-B_pQTL_EUR_2017
rs4988235	rs4988235	chr2:136608646	chr2:135851076	A	G	MAX-interacting protein 1	EFO_0004747	Sun B	29875488	European	2017	-0.0243	0.0279	0.38	-	3301	1	IVNT	Sun-B_pQTL_EUR_2017
rs4988235	rs4988235	chr2:136608646	chr2:135851076	A	G	Mitochondrial sodium/hydrogen exchanger 9B2	EFO_0004747	Sun B	29875488	European	2017	-0.0245	0.0279	0.38	-	3301	1	IVNT	Sun-B_pQTL_EUR_2017
rs4988235	rs4988235	chr2:136608646	chr2:135851076	A	G	P-selectin glycoprotein ligand 1	EFO_0004747	Sun B	29875488	European	2017	-0.0243	0.0279	0.38	-	3301	1	IVNT	Sun-B_pQTL_EUR_2017
rs4988235	rs4988235	chr2:136608646	chr2:135851076	A	G	PILR alpha-associated neural protein	EFO_0004747	Sun B	29875488	European	2017	0.0247	0.0279	0.38	+	3301	1	IVNT	Sun-B_pQTL_EUR_2017
rs4988235	rs4988235	chr2:136608646	chr2:135851076	A	G	Phosphatidate phosphatase PPAPDC1A	EFO_0004747	Sun B	29875488	European	2017	-0.0243	0.0279	0.38	-	3301	1	IVNT	Sun-B_pQTL_EUR_2017
rs4988235	rs4988235	chr2:136608646	chr2:135851076	A	G	Platelet-derived growth factor receptor alpha	EFO_0004747	Sun B	29875488	European	2017	-0.0244	0.0279	0.38	-	3301	1	IVNT	Sun-B_pQTL_EUR_2017
rs4988235	rs4988235	chr2:136608646	chr2:135851076	A	G	Protein disulfide-isomerase A3	EFO_0004747	Sun B	29875488	European	2017	0.0245	0.0279	0.38	+	3301	1	IVNT	Sun-B_pQTL_EUR_2017
rs4988235	rs4988235	chr2:136608646	chr2:135851076	A	G	Ras-related C3 botulinum toxin substrate 3	EFO_0004747	Sun B	29875488	European	2017	0.0243	0.0279	0.38	+	3301	1	IVNT	Sun-B_pQTL_EUR_2017
rs4988235	rs4988235	chr2:136608646	chr2:135851076	A	G	Signal peptide, CUB and EGF-like domain-containing protein 1	EFO_0004747	Sun B	29875488	European	2017	0.0244	0.0279	0.38	+	3301	1	IVNT	Sun-B_pQTL_EUR_2017
rs4988235	rs4988235	chr2:136608646	chr2:135851076	A	G	Tax1-binding protein 1	EFO_0004747	Sun B	29875488	European	2017	-0.0245	0.0279	0.38	-	3301	1	IVNT	Sun-B_pQTL_EUR_2017
rs4988235	rs4988235	chr2:136608646	chr2:135851076	A	G	Thymic stromal lymphopoietin	EFO_0004747	Sun B	29875488	European	2017	0.0244	0.0279	0.38	+	3301	1	IVNT	Sun-B_pQTL_EUR_2017
rs4988235	rs4988235	chr2:136608646	chr2:135851076	A	G	Tyrosine-protein kinase FRK	EFO_0004747	Sun B	29875488	European	2017	-0.0243	0.0279	0.38	-	3301	1	IVNT	Sun-B_pQTL_EUR_2017
rs4988235	rs4988235	chr2:136608646	chr2:135851076	A	G	UV excision repair protein RAD23 homolog B	EFO_0004747	Sun B	29875488	European	2017	0.0247	0.0279	0.38	+	3301	1	IVNT	Sun-B_pQTL_EUR_2017
rs4988235	rs4988235	chr2:136608646	chr2:135851076	A	G	Contactin-2	EFO_0004747	Suhre K	28240269	European	2017	-0.03761	0.04284	0.3802	-	1000	1	-	Suhre-K_Proteins_EUR_2017
rs4988235	rs4988235	chr2:136608646	chr2:135851076	A	G	40S ribosomal protein S7	EFO_0004747	Suhre K	28240269	European	2017	-0.03737	0.04265	0.3812	-	1000	1	-	Suhre-K_Proteins_EUR_2017
rs4988235	rs4988235	chr2:136608646	chr2:135851076	A	G	Calcium/calmodulin-dependent protein kinase type II subunit beta	EFO_0004747	Suhre K	28240269	European	2017	0.03649	0.04175	0.3823	+	1000	1	-	Suhre-K_Proteins_EUR_2017
rs4988235	rs4988235	chr2:136608646	chr2:135851076	A	G	L-lactate dehydrogenase B chain	EFO_0004747	Suhre K	28240269	European	2017	0.03743	0.04283	0.3824	+	1000	1	-	Suhre-K_Proteins_EUR_2017
rs4988235	rs4988235	chr2:136608646	chr2:135851076	A	G	Interleukin-5 receptor subunit alpha	EFO_0004747	Suhre K	28240269	European	2017	-0.03774	0.04333	0.384	-	1000	1	-	Suhre-K_Proteins_EUR_2017
rs4988235	rs4988235	chr2:136608646	chr2:135851076	A	G	Contactin-4	EFO_0004747	Suhre K	28240269	European	2017	0.03711	0.04267	0.3847	+	1000	1	-	Suhre-K_Proteins_EUR_2017
rs4988235	rs4988235	chr2:136608646	chr2:135851076	A	G	L-Selectin	EFO_0004747	Suhre K	28240269	European	2017	0.03636	0.04181	0.3847	+	1000	1	-	Suhre-K_Proteins_EUR_2017
rs4988235	rs4988235	chr2:136608646	chr2:135851076	A	G	T-lymphocyte surface antigen Ly-9	EFO_0004747	Suhre K	28240269	European	2017	0.03724	0.04285	0.3851	+	1000	1	-	Suhre-K_Proteins_EUR_2017
rs4988235	rs4988235	chr2:136608646	chr2:135851076	A	G	Cystatin-SN	EFO_0004747	Suhre K	28240269	European	2017	-0.03637	0.04193	0.386	-	1000	1	-	Suhre-K_Proteins_EUR_2017
rs4988235	rs4988235	chr2:136608646	chr2:135851076	A	G	Tumor necrosis factor receptor superfamily member 1A	EFO_0004747	Suhre K	28240269	European	2017	-0.03464	0.04005	0.3872	-	1000	1	-	Suhre-K_Proteins_EUR_2017
rs4988235	rs4988235	chr2:136608646	chr2:135851076	A	G	Junctional adhesion molecule C	EFO_0004747	Suhre K	28240269	European	2017	0.03717	0.04307	0.3883	+	1000	1	-	Suhre-K_Proteins_EUR_2017
rs4988235	rs4988235	chr2:136608646	chr2:135851076	A	G	Sialic acid-binding Ig-like lectin 6	EFO_0004747	Suhre K	28240269	European	2017	0.03727	0.04324	0.3889	+	1000	1	-	Suhre-K_Proteins_EUR_2017
rs4988235	rs4988235	chr2:136608646	chr2:135851076	A	G	A disintegrin and metalloproteinase with thrombospondin motifs 4	EFO_0004747	Sun B	29875488	European	2017	0.0238	0.0279	0.389	+	3301	1	IVNT	Sun-B_pQTL_EUR_2017
rs4988235	rs4988235	chr2:136608646	chr2:135851076	A	G	Alpha-amylase 1	EFO_0004747	Sun B	29875488	European	2017	-0.024	0.0279	0.389	-	3301	1	IVNT	Sun-B_pQTL_EUR_2017
rs4988235	rs4988235	chr2:136608646	chr2:135851076	A	G	Basal Cell Adhesion Molecule	EFO_0004747	Sun B	29875488	European	2017	-0.0241	0.0279	0.389	-	3301	1	IVNT	Sun-B_pQTL_EUR_2017
rs4988235	rs4988235	chr2:136608646	chr2:135851076	A	G	Beta-sarcoglycan	EFO_0004747	Sun B	29875488	European	2017	-0.0238	0.0279	0.389	-	3301	1	IVNT	Sun-B_pQTL_EUR_2017
rs4988235	rs4988235	chr2:136608646	chr2:135851076	A	G	CD44 antigen	EFO_0004747	Sun B	29875488	European	2017	0.0242	0.0278	0.389	+	3301	1	IVNT	Sun-B_pQTL_EUR_2017
rs4988235	rs4988235	chr2:136608646	chr2:135851076	A	G	Cadherin-12	EFO_0004747	Sun B	29875488	European	2017	0.0241	0.0279	0.389	+	3301	1	IVNT	Sun-B_pQTL_EUR_2017
rs4988235	rs4988235	chr2:136608646	chr2:135851076	A	G	Cadherin-2	EFO_0004747	Sun B	29875488	European	2017	0.0238	0.0279	0.389	+	3301	1	IVNT	Sun-B_pQTL_EUR_2017
rs4988235	rs4988235	chr2:136608646	chr2:135851076	A	G	Carbonic anhydrase-related protein 10	EFO_0004747	Sun B	29875488	European	2017	-0.024	0.0279	0.389	-	3301	1	IVNT	Sun-B_pQTL_EUR_2017
rs4988235	rs4988235	chr2:136608646	chr2:135851076	A	G	DNA primase small subunit	EFO_0004747	Sun B	29875488	European	2017	-0.0241	0.0279	0.389	-	3301	1	IVNT	Sun-B_pQTL_EUR_2017
rs4988235	rs4988235	chr2:136608646	chr2:135851076	A	G	Dickkopf-related protein 3	EFO_0004747	Sun B	29875488	European	2017	0.0239	0.0279	0.389	+	3301	1	IVNT	Sun-B_pQTL_EUR_2017
rs4988235	rs4988235	chr2:136608646	chr2:135851076	A	G	E3 ubiquitin-protein ligase RNF128	EFO_0004747	Sun B	29875488	European	2017	-0.0242	0.0279	0.389	-	3301	1	IVNT	Sun-B_pQTL_EUR_2017
rs4988235	rs4988235	chr2:136608646	chr2:135851076	A	G	ETS domain-containing protein Elk-1	EFO_0004747	Sun B	29875488	European	2017	-0.0242	0.0279	0.389	-	3301	1	IVNT	Sun-B_pQTL_EUR_2017
rs4988235	rs4988235	chr2:136608646	chr2:135851076	A	G	Ephrin type-A receptor 10	EFO_0004747	Sun B	29875488	European	2017	0.0238	0.0278	0.389	+	3301	1	IVNT	Sun-B_pQTL_EUR_2017
rs4988235	rs4988235	chr2:136608646	chr2:135851076	A	G	Ephrin type-A receptor 5	EFO_0004747	Sun B	29875488	European	2017	0.0239	0.0279	0.389	+	3301	1	IVNT	Sun-B_pQTL_EUR_2017
rs4988235	rs4988235	chr2:136608646	chr2:135851076	A	G	Guanylate-binding protein 6	EFO_0004747	Sun B	29875488	European	2017	-0.024	0.0279	0.389	-	3301	1	IVNT	Sun-B_pQTL_EUR_2017
rs4988235	rs4988235	chr2:136608646	chr2:135851076	A	G	Histidine triad nucleotide-binding protein 1	EFO_0004747	Sun B	29875488	European	2017	-0.024	0.0279	0.389	-	3301	1	IVNT	Sun-B_pQTL_EUR_2017
rs4988235	rs4988235	chr2:136608646	chr2:135851076	A	G	Hyaluronan and proteoglycan link protein 1	EFO_0004747	Sun B	29875488	European	2017	0.0241	0.0279	0.389	+	3301	1	IVNT	Sun-B_pQTL_EUR_2017
rs4988235	rs4988235	chr2:136608646	chr2:135851076	A	G	NKG2-E type II integral membrane protein	EFO_0004747	Sun B	29875488	European	2017	-0.0238	0.0279	0.389	-	3301	1	IVNT	Sun-B_pQTL_EUR_2017
rs4988235	rs4988235	chr2:136608646	chr2:135851076	A	G	Netrin receptor UNC5A	EFO_0004747	Sun B	29875488	European	2017	0.0238	0.0279	0.389	+	3301	1	IVNT	Sun-B_pQTL_EUR_2017
rs4988235	rs4988235	chr2:136608646	chr2:135851076	A	G	Neural cell adhesion molecule L1-like protein	EFO_0004747	Sun B	29875488	European	2017	0.0239	0.0279	0.389	+	3301	1	IVNT	Sun-B_pQTL_EUR_2017
rs4988235	rs4988235	chr2:136608646	chr2:135851076	A	G	Neurofascin	EFO_0004747	Sun B	29875488	European	2017	-0.0238	0.0279	0.389	-	3301	1	IVNT	Sun-B_pQTL_EUR_2017
rs4988235	rs4988235	chr2:136608646	chr2:135851076	A	G	Protocadherin alpha-4	EFO_0004747	Sun B	29875488	European	2017	0.024	0.0279	0.389	+	3301	1	IVNT	Sun-B_pQTL_EUR_2017
rs4988235	rs4988235	chr2:136608646	chr2:135851076	A	G	Protocadherin alpha-7	EFO_0004747	Sun B	29875488	European	2017	-0.0241	0.0279	0.389	-	3301	1	IVNT	Sun-B_pQTL_EUR_2017
rs4988235	rs4988235	chr2:136608646	chr2:135851076	A	G	RING finger protein 165	EFO_0004747	Sun B	29875488	European	2017	-0.0241	0.0278	0.389	-	3301	1	IVNT	Sun-B_pQTL_EUR_2017
rs4988235	rs4988235	chr2:136608646	chr2:135851076	A	G	Ras-related protein Rab-39B	EFO_0004747	Sun B	29875488	European	2017	-0.0239	0.0279	0.389	-	3301	1	IVNT	Sun-B_pQTL_EUR_2017
rs4988235	rs4988235	chr2:136608646	chr2:135851076	A	G	Semaphorin-3A	EFO_0004747	Sun B	29875488	European	2017	0.0241	0.0279	0.389	+	3301	1	IVNT	Sun-B_pQTL_EUR_2017
rs4988235	rs4988235	chr2:136608646	chr2:135851076	A	G	Serine/threonine-protein kinase VRK1	EFO_0004747	Sun B	29875488	European	2017	-0.0238	0.0279	0.389	-	3301	1	IVNT	Sun-B_pQTL_EUR_2017
rs4988235	rs4988235	chr2:136608646	chr2:135851076	A	G	Somatostatin-28	EFO_0004747	Sun B	29875488	European	2017	0.024	0.0278	0.389	+	3301	1	IVNT	Sun-B_pQTL_EUR_2017
rs4988235	rs4988235	chr2:136608646	chr2:135851076	A	G	Stromal cell-derived factor 1	EFO_0004747	Sun B	29875488	European	2017	-0.0239	0.0279	0.389	-	3301	1	IVNT	Sun-B_pQTL_EUR_2017
rs4988235	rs4988235	chr2:136608646	chr2:135851076	A	G	Thrombopoietin	EFO_0004747	Sun B	29875488	European	2017	0.0238	0.0279	0.389	+	3301	1	IVNT	Sun-B_pQTL_EUR_2017
rs4988235	rs4988235	chr2:136608646	chr2:135851076	A	G	Trefoil factor 2	EFO_0004747	Sun B	29875488	European	2017	-0.024	0.0279	0.389	-	3301	1	IVNT	Sun-B_pQTL_EUR_2017
rs4988235	rs4988235	chr2:136608646	chr2:135851076	A	G	Ubiquitin+1, truncated mutation for UbB	EFO_0004747	Sun B	29875488	European	2017	0.0241	0.0279	0.389	+	3301	1	IVNT	Sun-B_pQTL_EUR_2017
rs4988235	rs4988235	chr2:136608646	chr2:135851076	A	G	[Pyruvate dehydrogenase (acetyl-transferring)] kinase isozyme 1, mitochondrial	EFO_0004747	Sun B	29875488	European	2017	-0.024	0.0279	0.389	-	3301	1	IVNT	Sun-B_pQTL_EUR_2017
rs4988235	rs4988235	chr2:136608646	chr2:135851076	A	G	Interleukin-17F	EFO_0004747	Suhre K	28240269	European	2017	-0.03572	0.04146	0.3892	-	1000	1	-	Suhre-K_Proteins_EUR_2017
rs4988235	rs4988235	chr2:136608646	chr2:135851076	A	G	alpha-L-iduronidase	EFO_0004747	Suhre K	28240269	European	2017	0.03697	0.04304	0.3906	+	1000	1	-	Suhre-K_Proteins_EUR_2017
rs4988235	rs4988235	chr2:136608646	chr2:135851076	A	G	ATP synthase subunit beta, mitochondrial	EFO_0004747	Suhre K	28240269	European	2017	-0.03695	0.04304	0.3908	-	1000	1	-	Suhre-K_Proteins_EUR_2017
rs4988235	rs4988235	chr2:136608646	chr2:135851076	A	G	Beta-Ala-His dipeptidase	EFO_0004747	Suhre K	28240269	European	2017	-0.03656	0.04264	0.3914	-	1000	1	-	Suhre-K_Proteins_EUR_2017
rs4988235	rs4988235	chr2:136608646	chr2:135851076	A	G	Tenascin	EFO_0004747	Suhre K	28240269	European	2017	-0.03634	0.04247	0.3924	-	1000	1	-	Suhre-K_Proteins_EUR_2017
rs4988235	rs4988235	chr2:136608646	chr2:135851076	A	G	cAMP-dependent protein kinase catalytic subunit alpha	EFO_0004747	Suhre K	28240269	European	2017	0.03598	0.04214	0.3934	+	1000	1	-	Suhre-K_Proteins_EUR_2017
rs4988235	rs4988235	chr2:136608646	chr2:135851076	A	G	Complement component C7	EFO_0004747	Suhre K	28240269	European	2017	0.03581	0.042	0.3941	+	1000	1	-	Suhre-K_Proteins_EUR_2017
rs4988235	rs4988235	chr2:136608646	chr2:135851076	A	G	Aromatic-L-amino-acid decarboxylase	EFO_0004747	Suhre K	28240269	European	2017	0.03671	0.04312	0.3947	+	1000	1	-	Suhre-K_Proteins_EUR_2017
rs4988235	rs4988235	chr2:136608646	chr2:135851076	A	G	Integrin alpha-IIb: beta-3 complex	EFO_0004747	Suhre K	28240269	European	2017	0.03662	0.0431	0.3957	+	1000	1	-	Suhre-K_Proteins_EUR_2017
rs4988235	rs4988235	chr2:136608646	chr2:135851076	A	G	Tumor necrosis factor receptor superfamily member 25	EFO_0004747	Suhre K	28240269	European	2017	-0.03675	0.04337	0.3971	-	1000	1	-	Suhre-K_Proteins_EUR_2017
rs4988235	rs4988235	chr2:136608646	chr2:135851076	A	G	Stem Cell Growth Factor-alpha	EFO_0004747	Suhre K	28240269	European	2017	-0.03644	0.04304	0.3974	-	1000	1	-	Suhre-K_Proteins_EUR_2017
rs4988235	rs4988235	chr2:136608646	chr2:135851076	A	G	Angiopoietin-2	EFO_0004747	Suhre K	28240269	European	2017	0.03577	0.04229	0.3978	+	1000	1	-	Suhre-K_Proteins_EUR_2017
rs4988235	rs4988235	chr2:136608646	chr2:135851076	A	G	Dipeptidyl peptidase 1	EFO_0004747	Suhre K	28240269	European	2017	-0.03664	0.04332	0.3978	-	1000	1	-	Suhre-K_Proteins_EUR_2017
rs4988235	rs4988235	chr2:136608646	chr2:135851076	A	G	ATP synthase subunit beta, mitochondrial	EFO_0004747	Sun B	29875488	European	2017	-0.0236	0.0279	0.398	-	3301	1	IVNT	Sun-B_pQTL_EUR_2017
rs4988235	rs4988235	chr2:136608646	chr2:135851076	A	G	Alpha-N-acetylgalactosaminide alpha-2,6-sialyltransferase 3	EFO_0004747	Sun B	29875488	European	2017	0.0234	0.0279	0.398	+	3301	1	IVNT	Sun-B_pQTL_EUR_2017
rs4988235	rs4988235	chr2:136608646	chr2:135851076	A	G	Dual specificity protein phosphatase 4	EFO_0004747	Sun B	29875488	European	2017	-0.0234	0.0279	0.398	-	3301	1	IVNT	Sun-B_pQTL_EUR_2017
rs4988235	rs4988235	chr2:136608646	chr2:135851076	A	G	Glutaredoxin-2, mitochondrial	EFO_0004747	Sun B	29875488	European	2017	-0.0234	0.0279	0.398	-	3301	1	IVNT	Sun-B_pQTL_EUR_2017
rs4988235	rs4988235	chr2:136608646	chr2:135851076	A	G	Golgi SNAP receptor complex member 1	EFO_0004747	Sun B	29875488	European	2017	-0.0235	0.0279	0.398	-	3301	1	IVNT	Sun-B_pQTL_EUR_2017
rs4988235	rs4988235	chr2:136608646	chr2:135851076	A	G	Inducible T-cell costimulator	EFO_0004747	Sun B	29875488	European	2017	-0.0236	0.0278	0.398	-	3301	1	IVNT	Sun-B_pQTL_EUR_2017
rs4988235	rs4988235	chr2:136608646	chr2:135851076	A	G	Lactoylglutathione lyase	EFO_0004747	Sun B	29875488	European	2017	0.0234	0.0279	0.398	+	3301	1	IVNT	Sun-B_pQTL_EUR_2017
rs4988235	rs4988235	chr2:136608646	chr2:135851076	A	G	Lymphocyte activation gene 3 protein	EFO_0004747	Sun B	29875488	European	2017	-0.0236	0.0279	0.398	-	3301	1	IVNT	Sun-B_pQTL_EUR_2017
rs4988235	rs4988235	chr2:136608646	chr2:135851076	A	G	NADH dehydrogenase [ubiquinone] 1 beta subcomplex subunit 8, mitochondrial	EFO_0004747	Sun B	29875488	European	2017	-0.0237	0.0279	0.398	-	3301	1	IVNT	Sun-B_pQTL_EUR_2017
rs4988235	rs4988235	chr2:136608646	chr2:135851076	A	G	Opioid-binding protein/cell adhesion molecule	EFO_0004747	Sun B	29875488	European	2017	0.0238	0.0279	0.398	+	3301	1	IVNT	Sun-B_pQTL_EUR_2017
rs4988235	rs4988235	chr2:136608646	chr2:135851076	A	G	Protein S100-A13	EFO_0004747	Sun B	29875488	European	2017	0.0236	0.0279	0.398	+	3301	1	IVNT	Sun-B_pQTL_EUR_2017
rs4988235	rs4988235	chr2:136608646	chr2:135851076	A	G	Sentrin-specific protease 7	EFO_0004747	Sun B	29875488	European	2017	0.0235	0.0279	0.398	+	3301	1	IVNT	Sun-B_pQTL_EUR_2017
rs4988235	rs4988235	chr2:136608646	chr2:135851076	A	G	Thioredoxin domain-containing protein 11	EFO_0004747	Sun B	29875488	European	2017	0.0234	0.0279	0.398	+	3301	1	IVNT	Sun-B_pQTL_EUR_2017
rs4988235	rs4988235	chr2:136608646	chr2:135851076	A	G	Thioredoxin domain-containing protein 5	EFO_0004747	Sun B	29875488	European	2017	-0.0236	0.0279	0.398	-	3301	1	IVNT	Sun-B_pQTL_EUR_2017
rs4988235	rs4988235	chr2:136608646	chr2:135851076	A	G	Toll-interacting protein	EFO_0004747	Sun B	29875488	European	2017	-0.0234	0.0279	0.398	-	3301	1	IVNT	Sun-B_pQTL_EUR_2017
rs4988235	rs4988235	chr2:136608646	chr2:135851076	A	G	Xaa-Pro aminopeptidase 1	EFO_0004747	Sun B	29875488	European	2017	-0.0237	0.0279	0.398	-	3301	1	IVNT	Sun-B_pQTL_EUR_2017
rs4988235	rs4988235	chr2:136608646	chr2:135851076	A	G	Calcium/calmodulin-dependent protein kinase type II subunit alpha	EFO_0004747	Suhre K	28240269	European	2017	0.03506	0.04149	0.3982	+	1000	1	-	Suhre-K_Proteins_EUR_2017
rs4988235	rs4988235	chr2:136608646	chr2:135851076	A	G	40S ribosomal protein SA	EFO_0004747	Suhre K	28240269	European	2017	-0.03645	0.04315	0.3985	-	1000	1	-	Suhre-K_Proteins_EUR_2017
rs4988235	rs4988235	chr2:136608646	chr2:135851076	A	G	CD209 antigen	EFO_0004747	Suhre K	28240269	European	2017	0.03599	0.04271	0.3996	+	1000	1	-	Suhre-K_Proteins_EUR_2017
rs4988235	rs4988235	chr2:136608646	chr2:135851076	A	G	A disintegrin and metalloproteinase with thrombospondin motifs 13	EFO_0004747	Suhre K	28240269	European	2017	0.03573	0.04241	0.3997	+	1000	1	-	Suhre-K_Proteins_EUR_2017
rs4988235	rs4988235	chr2:136608646	chr2:135851076	A	G	Metalloproteinase inhibitor 3	EFO_0004747	Suhre K	28240269	European	2017	0.03601	0.04281	0.4005	+	1000	1	-	Suhre-K_Proteins_EUR_2017
rs4988235	rs4988235	chr2:136608646	chr2:135851076	A	G	Chitotriosidase-1	EFO_0004747	Suhre K	28240269	European	2017	-0.03437	0.04092	0.4011	-	1000	1	-	Suhre-K_Proteins_EUR_2017
rs4988235	rs4988235	chr2:136608646	chr2:135851076	A	G	Platelet-activating factor acetylhydrolase IB subunit beta	EFO_0004747	Suhre K	28240269	European	2017	0.03614	0.04302	0.4011	+	1000	1	-	Suhre-K_Proteins_EUR_2017
rs4988235	rs4988235	chr2:136608646	chr2:135851076	A	G	TGF-beta receptor type-2	EFO_0004747	Suhre K	28240269	European	2017	0.03636	0.04336	0.4019	+	1000	1	-	Suhre-K_Proteins_EUR_2017
rs4988235	rs4988235	chr2:136608646	chr2:135851076	A	G	Peroxiredoxin-5, mitochondrial	EFO_0004747	Suhre K	28240269	European	2017	-0.03623	0.04328	0.4027	-	1000	1	-	Suhre-K_Proteins_EUR_2017
rs4988235	rs4988235	chr2:136608646	chr2:135851076	A	G	Growth/differentiation factor 5	EFO_0004747	Suhre K	28240269	European	2017	-0.03574	0.04274	0.4032	-	1000	1	-	Suhre-K_Proteins_EUR_2017
rs4988235	rs4988235	chr2:136608646	chr2:135851076	A	G	Mammaglobin-B	EFO_0004747	Suhre K	28240269	European	2017	0.03555	0.04253	0.4034	+	1000	1	-	Suhre-K_Proteins_EUR_2017
rs4988235	rs4988235	chr2:136608646	chr2:135851076	A	G	Alanine aminotransferase 1	EFO_0004747	Suhre K	28240269	European	2017	0.03539	0.04235	0.4035	+	1000	1	-	Suhre-K_Proteins_EUR_2017
rs4988235	rs4988235	chr2:136608646	chr2:135851076	A	G	Ubiquitin-fold modifier 1	EFO_0004747	Suhre K	28240269	European	2017	0.03465	0.04161	0.4052	+	1000	1	-	Suhre-K_Proteins_EUR_2017
rs4988235	rs4988235	chr2:136608646	chr2:135851076	A	G	Caspase-10	EFO_0004747	Suhre K	28240269	European	2017	-0.03584	0.04305	0.4053	-	1000	1	-	Suhre-K_Proteins_EUR_2017
rs4988235	rs4988235	chr2:136608646	chr2:135851076	A	G	Lymphocyte activation gene 3 protein	EFO_0004747	Suhre K	28240269	European	2017	-0.03511	0.0422	0.4056	-	1000	1	-	Suhre-K_Proteins_EUR_2017
rs4988235	rs4988235	chr2:136608646	chr2:135851076	A	G	Eotaxin	EFO_0004747	Suhre K	28240269	European	2017	-0.03481	0.04188	0.4061	-	1000	1	-	Suhre-K_Proteins_EUR_2017
rs4988235	rs4988235	chr2:136608646	chr2:135851076	A	G	Ectonucleoside triphosphate diphosphohydrolase 1	EFO_0004747	Suhre K	28240269	European	2017	-0.03576	0.04305	0.4064	-	1000	1	-	Suhre-K_Proteins_EUR_2017
rs4988235	rs4988235	chr2:136608646	chr2:135851076	A	G	BDNF/NT-3 growth factors receptor	EFO_0004747	Sun B	29875488	European	2017	0.0233	0.0279	0.407	+	3301	1	IVNT	Sun-B_pQTL_EUR_2017
rs4988235	rs4988235	chr2:136608646	chr2:135851076	A	G	Bactericidal permeability-increasing protein	EFO_0004747	Sun B	29875488	European	2017	0.0232	0.0279	0.407	+	3301	1	IVNT	Sun-B_pQTL_EUR_2017
rs4988235	rs4988235	chr2:136608646	chr2:135851076	A	G	Beta-soluble NSF attachment protein	EFO_0004747	Sun B	29875488	European	2017	-0.0232	0.0279	0.407	-	3301	1	IVNT	Sun-B_pQTL_EUR_2017
rs4988235	rs4988235	chr2:136608646	chr2:135851076	A	G	Calpastatin	EFO_0004747	Sun B	29875488	European	2017	0.0233	0.0278	0.407	+	3301	1	IVNT	Sun-B_pQTL_EUR_2017
rs4988235	rs4988235	chr2:136608646	chr2:135851076	A	G	Calsyntenin-3	EFO_0004747	Sun B	29875488	European	2017	-0.0233	0.0279	0.407	-	3301	1	IVNT	Sun-B_pQTL_EUR_2017
rs4988235	rs4988235	chr2:136608646	chr2:135851076	A	G	Casein kinase II subunit alpha	EFO_0004747	Sun B	29875488	European	2017	-0.023	0.0279	0.407	-	3301	1	IVNT	Sun-B_pQTL_EUR_2017
rs4988235	rs4988235	chr2:136608646	chr2:135851076	A	G	EF-hand calcium-binding domain-containing protein 14	EFO_0004747	Sun B	29875488	European	2017	0.0229	0.0279	0.407	+	3301	1	IVNT	Sun-B_pQTL_EUR_2017
rs4988235	rs4988235	chr2:136608646	chr2:135851076	A	G	Endogenous retrovirus group V member 1 Env polyprotein	EFO_0004747	Sun B	29875488	European	2017	-0.023	0.0279	0.407	-	3301	1	IVNT	Sun-B_pQTL_EUR_2017
rs4988235	rs4988235	chr2:136608646	chr2:135851076	A	G	Interferon lambda-1	EFO_0004747	Sun B	29875488	European	2017	0.0229	0.0279	0.407	+	3301	1	IVNT	Sun-B_pQTL_EUR_2017
rs4988235	rs4988235	chr2:136608646	chr2:135851076	A	G	Interleukin-17C	EFO_0004747	Sun B	29875488	European	2017	0.0233	0.0279	0.407	+	3301	1	IVNT	Sun-B_pQTL_EUR_2017
rs4988235	rs4988235	chr2:136608646	chr2:135851076	A	G	Kinesin-like protein KIF23	EFO_0004747	Sun B	29875488	European	2017	0.0233	0.0279	0.407	+	3301	1	IVNT	Sun-B_pQTL_EUR_2017
rs4988235	rs4988235	chr2:136608646	chr2:135851076	A	G	Latent-transforming growth factor beta-binding protein 4	EFO_0004747	Sun B	29875488	European	2017	-0.023	0.0279	0.407	-	3301	1	IVNT	Sun-B_pQTL_EUR_2017
rs4988235	rs4988235	chr2:136608646	chr2:135851076	A	G	MAP kinase-activated protein kinase 3	EFO_0004747	Sun B	29875488	European	2017	0.0229	0.0278	0.407	+	3301	1	IVNT	Sun-B_pQTL_EUR_2017
rs4988235	rs4988235	chr2:136608646	chr2:135851076	A	G	NGFI-A-binding protein 1	EFO_0004747	Sun B	29875488	European	2017	0.0233	0.0279	0.407	+	3301	1	IVNT	Sun-B_pQTL_EUR_2017
rs4988235	rs4988235	chr2:136608646	chr2:135851076	A	G	Osteoclast-associated immunoglobulin-like receptor	EFO_0004747	Sun B	29875488	European	2017	0.0229	0.0278	0.407	+	3301	1	IVNT	Sun-B_pQTL_EUR_2017
rs4988235	rs4988235	chr2:136608646	chr2:135851076	A	G	P2X purinoceptor 6	EFO_0004747	Sun B	29875488	European	2017	-0.0233	0.0279	0.407	-	3301	1	IVNT	Sun-B_pQTL_EUR_2017
rs4988235	rs4988235	chr2:136608646	chr2:135851076	A	G	Pappalysin-2	EFO_0004747	Sun B	29875488	European	2017	-0.0232	0.0279	0.407	-	3301	1	IVNT	Sun-B_pQTL_EUR_2017
rs4988235	rs4988235	chr2:136608646	chr2:135851076	A	G	Peptidoglycan recognition protein 1	EFO_0004747	Sun B	29875488	European	2017	0.0229	0.0279	0.407	+	3301	1	IVNT	Sun-B_pQTL_EUR_2017
rs4988235	rs4988235	chr2:136608646	chr2:135851076	A	G	RNA polymerase II elongation factor ELL	EFO_0004747	Sun B	29875488	European	2017	-0.0232	0.0279	0.407	-	3301	1	IVNT	Sun-B_pQTL_EUR_2017
rs4988235	rs4988235	chr2:136608646	chr2:135851076	A	G	Retinoblastoma-associated protein	EFO_0004747	Sun B	29875488	European	2017	-0.023	0.0279	0.407	-	3301	1	IVNT	Sun-B_pQTL_EUR_2017
rs4988235	rs4988235	chr2:136608646	chr2:135851076	A	G	Serine/arginine-rich splicing factor 7	EFO_0004747	Sun B	29875488	European	2017	-0.0229	0.0279	0.407	-	3301	1	IVNT	Sun-B_pQTL_EUR_2017
rs4988235	rs4988235	chr2:136608646	chr2:135851076	A	G	Serine/threonine-protein phosphatase 2A 65 kDa regulatory subunit A alpha isoform	EFO_0004747	Sun B	29875488	European	2017	-0.0229	0.0279	0.407	-	3301	1	IVNT	Sun-B_pQTL_EUR_2017
rs4988235	rs4988235	chr2:136608646	chr2:135851076	A	G	Sialic acid-binding Ig-like lectin 14	EFO_0004747	Sun B	29875488	European	2017	0.0229	0.0279	0.407	+	3301	1	IVNT	Sun-B_pQTL_EUR_2017
rs4988235	rs4988235	chr2:136608646	chr2:135851076	A	G	T-cell surface protein tactile	EFO_0004747	Sun B	29875488	European	2017	-0.0229	0.0279	0.407	-	3301	1	IVNT	Sun-B_pQTL_EUR_2017
rs4988235	rs4988235	chr2:136608646	chr2:135851076	A	G	Testis-expressed sequence 29 protein	EFO_0004747	Sun B	29875488	European	2017	0.023	0.0279	0.407	+	3301	1	IVNT	Sun-B_pQTL_EUR_2017
rs4988235	rs4988235	chr2:136608646	chr2:135851076	A	G	Tryptase gamma	EFO_0004747	Sun B	29875488	European	2017	-0.0232	0.0279	0.407	-	3301	1	IVNT	Sun-B_pQTL_EUR_2017
rs4988235	rs4988235	chr2:136608646	chr2:135851076	A	G	Tuberoinfundibular peptide of 39 residues	EFO_0004747	Sun B	29875488	European	2017	0.0232	0.0279	0.407	+	3301	1	IVNT	Sun-B_pQTL_EUR_2017
rs4988235	rs4988235	chr2:136608646	chr2:135851076	A	G	Tyrosine-protein kinase receptor Tie-1, soluble	EFO_0004747	Sun B	29875488	European	2017	-0.0232	0.0279	0.407	-	3301	1	IVNT	Sun-B_pQTL_EUR_2017
rs4988235	rs4988235	chr2:136608646	chr2:135851076	A	G	Protein NOV homolog	EFO_0004747	Suhre K	28240269	European	2017	-0.0357	0.04308	0.4075	-	1000	1	-	Suhre-K_Proteins_EUR_2017
rs4988235	rs4988235	chr2:136608646	chr2:135851076	A	G	Cytochrome c	EFO_0004747	Suhre K	28240269	European	2017	0.03403	0.04112	0.4081	+	1000	1	-	Suhre-K_Proteins_EUR_2017
rs4988235	rs4988235	chr2:136608646	chr2:135851076	A	G	Tyrosine-protein kinase Yes	EFO_0004747	Suhre K	28240269	European	2017	0.03542	0.04282	0.4083	+	1000	1	-	Suhre-K_Proteins_EUR_2017
rs4988235	rs4988235	chr2:136608646	chr2:135851076	A	G	Interleukin-17 receptor C	EFO_0004747	Suhre K	28240269	European	2017	-0.03468	0.04196	0.4086	-	1000	1	-	Suhre-K_Proteins_EUR_2017
rs4988235	rs4988235	chr2:136608646	chr2:135851076	A	G	Coactosin-like protein	EFO_0004747	Suhre K	28240269	European	2017	0.03478	0.04211	0.409	+	1000	1	-	Suhre-K_Proteins_EUR_2017
rs4988235	rs4988235	chr2:136608646	chr2:135851076	A	G	Spectrin alpha chain, non-erythrocytic 1	EFO_0004747	Suhre K	28240269	European	2017	-0.03572	0.04337	0.4103	-	1000	1	-	Suhre-K_Proteins_EUR_2017
rs4988235	rs4988235	chr2:136608646	chr2:135851076	A	G	Protein jagged-2	EFO_0004747	Suhre K	28240269	European	2017	-0.0356	0.04332	0.4114	-	1000	1	-	Suhre-K_Proteins_EUR_2017
rs4988235	rs4988235	chr2:136608646	chr2:135851076	A	G	Secreted frizzled-related protein 3	EFO_0004747	Suhre K	28240269	European	2017	-0.03475	0.04237	0.4123	-	1000	1	-	Suhre-K_Proteins_EUR_2017
rs4988235	rs4988235	chr2:136608646	chr2:135851076	A	G	Serum paraoxonase/arylesterase 1	EFO_0004747	Suhre K	28240269	European	2017	-0.03531	0.0431	0.4128	-	1000	1	-	Suhre-K_Proteins_EUR_2017
rs4988235	rs4988235	chr2:136608646	chr2:135851076	A	G	Neutrophil elastase	EFO_0004747	Suhre K	28240269	European	2017	-0.03521	0.04309	0.414	-	1000	1	-	Suhre-K_Proteins_EUR_2017
rs4988235	rs4988235	chr2:136608646	chr2:135851076	A	G	Polymeric immunoglobulin receptor	EFO_0004747	Suhre K	28240269	European	2017	-0.03511	0.04299	0.4143	-	1000	1	-	Suhre-K_Proteins_EUR_2017
rs4988235	rs4988235	chr2:136608646	chr2:135851076	A	G	Histone H2A.z	EFO_0004747	Suhre K	28240269	European	2017	-0.03416	0.04201	0.4163	-	1000	1	-	Suhre-K_Proteins_EUR_2017
rs4988235	rs4988235	chr2:136608646	chr2:135851076	A	G	Alpha-2-HS-glycoprotein	EFO_0004747	Suhre K	28240269	European	2017	0.03512	0.0432	0.4164	+	1000	1	-	Suhre-K_Proteins_EUR_2017
rs4988235	rs4988235	chr2:136608646	chr2:135851076	A	G	C-C motif chemokine 5	EFO_0004747	Suhre K	28240269	European	2017	0.03498	0.04303	0.4164	+	1000	1	-	Suhre-K_Proteins_EUR_2017
rs4988235	rs4988235	chr2:136608646	chr2:135851076	A	G	Alpha-synuclein	EFO_0004747	Sun B	29875488	European	2017	0.0227	0.0278	0.417	+	3301	1	IVNT	Sun-B_pQTL_EUR_2017
rs4988235	rs4988235	chr2:136608646	chr2:135851076	A	G	Apolipoprotein A-V	EFO_0004747	Sun B	29875488	European	2017	0.0228	0.0279	0.417	+	3301	1	IVNT	Sun-B_pQTL_EUR_2017
rs4988235	rs4988235	chr2:136608646	chr2:135851076	A	G	Cysteine-rich secretory protein 3	EFO_0004747	Sun B	29875488	European	2017	0.0227	0.0279	0.417	+	3301	1	IVNT	Sun-B_pQTL_EUR_2017
rs4988235	rs4988235	chr2:136608646	chr2:135851076	A	G	Cytosolic non-specific dipeptidase	EFO_0004747	Sun B	29875488	European	2017	0.0227	0.0279	0.417	+	3301	1	IVNT	Sun-B_pQTL_EUR_2017
rs4988235	rs4988235	chr2:136608646	chr2:135851076	A	G	E3 ubiquitin-protein ligase RNF114	EFO_0004747	Sun B	29875488	European	2017	-0.0228	0.0279	0.417	-	3301	1	IVNT	Sun-B_pQTL_EUR_2017
rs4988235	rs4988235	chr2:136608646	chr2:135851076	A	G	Ephrin type-B receptor 3	EFO_0004747	Sun B	29875488	European	2017	-0.0224	0.0279	0.417	-	3301	1	IVNT	Sun-B_pQTL_EUR_2017
rs4988235	rs4988235	chr2:136608646	chr2:135851076	A	G	Granzyme A	EFO_0004747	Sun B	29875488	European	2017	0.0227	0.0279	0.417	+	3301	1	IVNT	Sun-B_pQTL_EUR_2017
rs4988235	rs4988235	chr2:136608646	chr2:135851076	A	G	Growth/differentiation factor 11	EFO_0004747	Sun B	29875488	European	2017	-0.0226	0.0278	0.417	-	3301	1	IVNT	Sun-B_pQTL_EUR_2017
rs4988235	rs4988235	chr2:136608646	chr2:135851076	A	G	Interferon gamma receptor 2	EFO_0004747	Sun B	29875488	European	2017	0.0226	0.0279	0.417	+	3301	1	IVNT	Sun-B_pQTL_EUR_2017
rs4988235	rs4988235	chr2:136608646	chr2:135851076	A	G	Leptin	EFO_0004747	Sun B	29875488	European	2017	0.0228	0.0279	0.417	+	3301	1	IVNT	Sun-B_pQTL_EUR_2017
rs4988235	rs4988235	chr2:136608646	chr2:135851076	A	G	Leucine-rich repeat, immunoglobulin-like domain and transmembrane domain-containing protein 3	EFO_0004747	Sun B	29875488	European	2017	-0.0227	0.0279	0.417	-	3301	1	IVNT	Sun-B_pQTL_EUR_2017
rs4988235	rs4988235	chr2:136608646	chr2:135851076	A	G	MAM domain-containing protein 2	EFO_0004747	Sun B	29875488	European	2017	-0.0227	0.0279	0.417	-	3301	1	IVNT	Sun-B_pQTL_EUR_2017
rs4988235	rs4988235	chr2:136608646	chr2:135851076	A	G	Matrilin-3	EFO_0004747	Sun B	29875488	European	2017	0.0227	0.0279	0.417	+	3301	1	IVNT	Sun-B_pQTL_EUR_2017
rs4988235	rs4988235	chr2:136608646	chr2:135851076	A	G	Neugrin	EFO_0004747	Sun B	29875488	European	2017	0.0224	0.0278	0.417	+	3301	1	IVNT	Sun-B_pQTL_EUR_2017
rs4988235	rs4988235	chr2:136608646	chr2:135851076	A	G	Noncompact myelin-associated protein	EFO_0004747	Sun B	29875488	European	2017	-0.0226	0.0279	0.417	-	3301	1	IVNT	Sun-B_pQTL_EUR_2017
rs4988235	rs4988235	chr2:136608646	chr2:135851076	A	G	PDZ and LIM domain protein 4	EFO_0004747	Sun B	29875488	European	2017	0.0228	0.0279	0.417	+	3301	1	IVNT	Sun-B_pQTL_EUR_2017
rs4988235	rs4988235	chr2:136608646	chr2:135851076	A	G	Peroxiredoxin-4	EFO_0004747	Sun B	29875488	European	2017	-0.0224	0.0278	0.417	-	3301	1	IVNT	Sun-B_pQTL_EUR_2017
rs4988235	rs4988235	chr2:136608646	chr2:135851076	A	G	Pescadillo homolog	EFO_0004747	Sun B	29875488	European	2017	0.0224	0.0279	0.417	+	3301	1	IVNT	Sun-B_pQTL_EUR_2017
rs4988235	rs4988235	chr2:136608646	chr2:135851076	A	G	Platelet glycoprotein 4	EFO_0004747	Sun B	29875488	European	2017	0.0226	0.0279	0.417	+	3301	1	IVNT	Sun-B_pQTL_EUR_2017
rs4988235	rs4988235	chr2:136608646	chr2:135851076	A	G	Potassium voltage-gated channel subfamily E member 3	EFO_0004747	Sun B	29875488	European	2017	-0.0226	0.0279	0.417	-	3301	1	IVNT	Sun-B_pQTL_EUR_2017
rs4988235	rs4988235	chr2:136608646	chr2:135851076	A	G	Probable RNA-binding protein EIF1AD	EFO_0004747	Sun B	29875488	European	2017	-0.0227	0.0279	0.417	-	3301	1	IVNT	Sun-B_pQTL_EUR_2017
rs4988235	rs4988235	chr2:136608646	chr2:135851076	A	G	Programmed cell death 1 ligand 2	EFO_0004747	Sun B	29875488	European	2017	0.0224	0.0279	0.417	+	3301	1	IVNT	Sun-B_pQTL_EUR_2017
rs4988235	rs4988235	chr2:136608646	chr2:135851076	A	G	SPARC-like protein 1	EFO_0004747	Sun B	29875488	European	2017	-0.0226	0.0279	0.417	-	3301	1	IVNT	Sun-B_pQTL_EUR_2017
rs4988235	rs4988235	chr2:136608646	chr2:135851076	A	G	Scavenger receptor class F member 2	EFO_0004747	Sun B	29875488	European	2017	0.0228	0.0279	0.417	+	3301	1	IVNT	Sun-B_pQTL_EUR_2017
rs4988235	rs4988235	chr2:136608646	chr2:135851076	A	G	Sperm acrosome membrane-associated protein 3	EFO_0004747	Sun B	29875488	European	2017	0.0224	0.0279	0.417	+	3301	1	IVNT	Sun-B_pQTL_EUR_2017
rs4988235	rs4988235	chr2:136608646	chr2:135851076	A	G	Tensin-4	EFO_0004747	Sun B	29875488	European	2017	-0.0227	0.0278	0.417	-	3301	1	IVNT	Sun-B_pQTL_EUR_2017
rs4988235	rs4988235	chr2:136608646	chr2:135851076	A	G	Transforming growth factor beta receptor type 3	EFO_0004747	Sun B	29875488	European	2017	0.0224	0.0279	0.417	+	3301	1	IVNT	Sun-B_pQTL_EUR_2017
rs4988235	rs4988235	chr2:136608646	chr2:135851076	A	G	Tryptase beta-2	EFO_0004747	Sun B	29875488	European	2017	-0.0225	0.0279	0.417	-	3301	1	IVNT	Sun-B_pQTL_EUR_2017
rs4988235	rs4988235	chr2:136608646	chr2:135851076	A	G	Ubiquitin-conjugating enzyme E2 N	EFO_0004747	Sun B	29875488	European	2017	0.0227	0.0279	0.417	+	3301	1	IVNT	Sun-B_pQTL_EUR_2017
rs4988235	rs4988235	chr2:136608646	chr2:135851076	A	G	Xanthine dehydrogenase/oxidase	EFO_0004747	Sun B	29875488	European	2017	0.0224	0.0279	0.417	+	3301	1	IVNT	Sun-B_pQTL_EUR_2017
rs4988235	rs4988235	chr2:136608646	chr2:135851076	A	G	Heterogeneous nuclear ribonucleoproteins A2/B1	EFO_0004747	Suhre K	28240269	European	2017	0.03382	0.04169	0.4174	+	1000	1	-	Suhre-K_Proteins_EUR_2017
rs4988235	rs4988235	chr2:136608646	chr2:135851076	A	G	Interleukin-12 receptor subunit beta-2	EFO_0004747	Suhre K	28240269	European	2017	0.03511	0.04328	0.4174	+	1000	1	-	Suhre-K_Proteins_EUR_2017
rs4988235	rs4988235	chr2:136608646	chr2:135851076	A	G	Fibronectin	EFO_0004747	Suhre K	28240269	European	2017	0.03407	0.04219	0.4196	+	1000	1	-	Suhre-K_Proteins_EUR_2017
rs4988235	rs4988235	chr2:136608646	chr2:135851076	A	G	Histidine-rich glycoprotein	EFO_0004747	Suhre K	28240269	European	2017	0.03485	0.04329	0.421	+	1000	1	-	Suhre-K_Proteins_EUR_2017
rs4988235	rs4988235	chr2:136608646	chr2:135851076	A	G	Apolipoprotein E	EFO_0004747	Suhre K	28240269	European	2017	0.03411	0.04258	0.4233	+	1000	1	-	Suhre-K_Proteins_EUR_2017
rs4988235	rs4988235	chr2:136608646	chr2:135851076	A	G	Insulin-like growth factor-binding protein 2	EFO_0004747	Suhre K	28240269	European	2017	-0.02971	0.03719	0.4245	-	1000	1	-	Suhre-K_Proteins_EUR_2017
rs4988235	rs4988235	chr2:136608646	chr2:135851076	A	G	Kin of IRRE-like protein 3	EFO_0004747	Suhre K	28240269	European	2017	-0.03354	0.04201	0.4249	-	1000	1	-	Suhre-K_Proteins_EUR_2017
rs4988235	rs4988235	chr2:136608646	chr2:135851076	A	G	Complement factor H-related protein 5	EFO_0004747	Suhre K	28240269	European	2017	-0.03439	0.04312	0.4253	-	1000	1	-	Suhre-K_Proteins_EUR_2017
rs4988235	rs4988235	chr2:136608646	chr2:135851076	A	G	Mannose-binding protein C	EFO_0004747	Suhre K	28240269	European	2017	-0.03411	0.04282	0.4259	-	1000	1	-	Suhre-K_Proteins_EUR_2017
rs4988235	rs4988235	chr2:136608646	chr2:135851076	A	G	Protein-glutamine gamma-glutamyltransferase E	EFO_0004747	Suhre K	28240269	European	2017	-0.03446	0.04328	0.426	-	1000	1	-	Suhre-K_Proteins_EUR_2017
rs4988235	rs4988235	chr2:136608646	chr2:135851076	A	G	Cytokine receptor common subunit gamma	EFO_0004747	Suhre K	28240269	European	2017	0.03399	0.04271	0.4263	+	1000	1	-	Suhre-K_Proteins_EUR_2017
rs4988235	rs4988235	chr2:136608646	chr2:135851076	A	G	Creatine kinase B-type	EFO_0004747	Suhre K	28240269	European	2017	-0.03413	0.04289	0.4264	-	1000	1	-	Suhre-K_Proteins_EUR_2017
rs4988235	rs4988235	chr2:136608646	chr2:135851076	A	G	Mitogen-activated protein kinase 13	EFO_0004747	Suhre K	28240269	European	2017	-0.03435	0.04321	0.4269	-	1000	1	-	Suhre-K_Proteins_EUR_2017
rs4988235	rs4988235	chr2:136608646	chr2:135851076	A	G	Adenylosuccinate synthetase isozyme 1	EFO_0004747	Sun B	29875488	European	2017	0.0223	0.0279	0.427	+	3301	1	IVNT	Sun-B_pQTL_EUR_2017
rs4988235	rs4988235	chr2:136608646	chr2:135851076	A	G	Alcohol dehydrogenase 4	EFO_0004747	Sun B	29875488	European	2017	0.022	0.0279	0.427	+	3301	1	IVNT	Sun-B_pQTL_EUR_2017
rs4988235	rs4988235	chr2:136608646	chr2:135851076	A	G	B-cell antigen receptor complex-associated protein alpha chain	EFO_0004747	Sun B	29875488	European	2017	-0.0223	0.0279	0.427	-	3301	1	IVNT	Sun-B_pQTL_EUR_2017
rs4988235	rs4988235	chr2:136608646	chr2:135851076	A	G	Beta-microseminoprotein	EFO_0004747	Sun B	29875488	European	2017	-0.022	0.0279	0.427	-	3301	1	IVNT	Sun-B_pQTL_EUR_2017
rs4988235	rs4988235	chr2:136608646	chr2:135851076	A	G	Brain natriuretic peptide 32	EFO_0004747	Sun B	29875488	European	2017	0.0221	0.0278	0.427	+	3301	1	IVNT	Sun-B_pQTL_EUR_2017
rs4988235	rs4988235	chr2:136608646	chr2:135851076	A	G	C-reactive protein	EFO_0004747	Sun B	29875488	European	2017	0.0221	0.0279	0.427	+	3301	1	IVNT	Sun-B_pQTL_EUR_2017
rs4988235	rs4988235	chr2:136608646	chr2:135851076	A	G	Cadherin-related family member 5	EFO_0004747	Sun B	29875488	European	2017	-0.0221	0.0279	0.427	-	3301	1	IVNT	Sun-B_pQTL_EUR_2017
rs4988235	rs4988235	chr2:136608646	chr2:135851076	A	G	Calcium/calmodulin-dependent protein kinase type 1D	EFO_0004747	Sun B	29875488	European	2017	0.022	0.0279	0.427	+	3301	1	IVNT	Sun-B_pQTL_EUR_2017
rs4988235	rs4988235	chr2:136608646	chr2:135851076	A	G	Calnexin	EFO_0004747	Sun B	29875488	European	2017	-0.0223	0.0279	0.427	-	3301	1	IVNT	Sun-B_pQTL_EUR_2017
rs4988235	rs4988235	chr2:136608646	chr2:135851076	A	G	Collagen alpha-2(XI) chain	EFO_0004747	Sun B	29875488	European	2017	-0.0222	0.0279	0.427	-	3301	1	IVNT	Sun-B_pQTL_EUR_2017
rs4988235	rs4988235	chr2:136608646	chr2:135851076	A	G	Contactin-5	EFO_0004747	Sun B	29875488	European	2017	0.0221	0.0279	0.427	+	3301	1	IVNT	Sun-B_pQTL_EUR_2017
rs4988235	rs4988235	chr2:136608646	chr2:135851076	A	G	Cysteine-rich secretory protein 2	EFO_0004747	Sun B	29875488	European	2017	-0.0221	0.0279	0.427	-	3301	1	IVNT	Sun-B_pQTL_EUR_2017
rs4988235	rs4988235	chr2:136608646	chr2:135851076	A	G	Di-N-acetylchitobiase	EFO_0004747	Sun B	29875488	European	2017	-0.0219	0.0279	0.427	-	3301	1	IVNT	Sun-B_pQTL_EUR_2017
rs4988235	rs4988235	chr2:136608646	chr2:135851076	A	G	Disintegrin and metalloproteinase domain-containing protein 29	EFO_0004747	Sun B	29875488	European	2017	-0.022	0.0279	0.427	-	3301	1	IVNT	Sun-B_pQTL_EUR_2017
rs4988235	rs4988235	chr2:136608646	chr2:135851076	A	G	Dual specificity protein phosphatase 6	EFO_0004747	Sun B	29875488	European	2017	-0.0222	0.0279	0.427	-	3301	1	IVNT	Sun-B_pQTL_EUR_2017
rs4988235	rs4988235	chr2:136608646	chr2:135851076	A	G	Epidermal growth factor receptor substrate 15-like 1	EFO_0004747	Sun B	29875488	European	2017	0.0222	0.0279	0.427	+	3301	1	IVNT	Sun-B_pQTL_EUR_2017
rs4988235	rs4988235	chr2:136608646	chr2:135851076	A	G	Eukaryotic translation initiation factor 5A-1	EFO_0004747	Sun B	29875488	European	2017	0.0221	0.0279	0.427	+	3301	1	IVNT	Sun-B_pQTL_EUR_2017
rs4988235	rs4988235	chr2:136608646	chr2:135851076	A	G	Fibulin-1	EFO_0004747	Sun B	29875488	European	2017	0.0221	0.0278	0.427	+	3301	1	IVNT	Sun-B_pQTL_EUR_2017
rs4988235	rs4988235	chr2:136608646	chr2:135851076	A	G	Granzyme B	EFO_0004747	Sun B	29875488	European	2017	-0.0222	0.0279	0.427	-	3301	1	IVNT	Sun-B_pQTL_EUR_2017
rs4988235	rs4988235	chr2:136608646	chr2:135851076	A	G	Growth arrest and DNA damage-inducible proteins-interacting protein 1	EFO_0004747	Sun B	29875488	European	2017	-0.022	0.0279	0.427	-	3301	1	IVNT	Sun-B_pQTL_EUR_2017
rs4988235	rs4988235	chr2:136608646	chr2:135851076	A	G	Kallikrein-8	EFO_0004747	Sun B	29875488	European	2017	-0.0223	0.0279	0.427	-	3301	1	IVNT	Sun-B_pQTL_EUR_2017
rs4988235	rs4988235	chr2:136608646	chr2:135851076	A	G	Leucine-rich repeat transmembrane neuronal protein 1	EFO_0004747	Sun B	29875488	European	2017	0.0222	0.0279	0.427	+	3301	1	IVNT	Sun-B_pQTL_EUR_2017
rs4988235	rs4988235	chr2:136608646	chr2:135851076	A	G	Leukocyte-associated immunoglobulin-like receptor 1	EFO_0004747	Sun B	29875488	European	2017	0.0223	0.0279	0.427	+	3301	1	IVNT	Sun-B_pQTL_EUR_2017
rs4988235	rs4988235	chr2:136608646	chr2:135851076	A	G	Matrilin-2	EFO_0004747	Sun B	29875488	European	2017	0.0222	0.0279	0.427	+	3301	1	IVNT	Sun-B_pQTL_EUR_2017
rs4988235	rs4988235	chr2:136608646	chr2:135851076	A	G	Multimerin-2	EFO_0004747	Sun B	29875488	European	2017	-0.0224	0.0279	0.427	-	3301	1	IVNT	Sun-B_pQTL_EUR_2017
rs4988235	rs4988235	chr2:136608646	chr2:135851076	A	G	NAD-dependent protein deacetylase sirtuin-2	EFO_0004747	Sun B	29875488	European	2017	-0.0219	0.0279	0.427	-	3301	1	IVNT	Sun-B_pQTL_EUR_2017
rs4988235	rs4988235	chr2:136608646	chr2:135851076	A	G	Papilin	EFO_0004747	Sun B	29875488	European	2017	-0.022	0.0279	0.427	-	3301	1	IVNT	Sun-B_pQTL_EUR_2017
rs4988235	rs4988235	chr2:136608646	chr2:135851076	A	G	Plasma protease C1 inhibitor	EFO_0004747	Sun B	29875488	European	2017	-0.0223	0.0279	0.427	-	3301	1	IVNT	Sun-B_pQTL_EUR_2017
rs4988235	rs4988235	chr2:136608646	chr2:135851076	A	G	Pre-mRNA-processing factor 6	EFO_0004747	Sun B	29875488	European	2017	-0.022	0.0279	0.427	-	3301	1	IVNT	Sun-B_pQTL_EUR_2017
rs4988235	rs4988235	chr2:136608646	chr2:135851076	A	G	Protein JTB	EFO_0004747	Sun B	29875488	European	2017	-0.0224	0.0279	0.427	-	3301	1	IVNT	Sun-B_pQTL_EUR_2017
rs4988235	rs4988235	chr2:136608646	chr2:135851076	A	G	Protrudin	EFO_0004747	Sun B	29875488	European	2017	-0.0222	0.0279	0.427	-	3301	1	IVNT	Sun-B_pQTL_EUR_2017
rs4988235	rs4988235	chr2:136608646	chr2:135851076	A	G	Receptor-type tyrosine-protein phosphatase delta	EFO_0004747	Sun B	29875488	European	2017	0.0223	0.0278	0.427	+	3301	1	IVNT	Sun-B_pQTL_EUR_2017
rs4988235	rs4988235	chr2:136608646	chr2:135851076	A	G	Roundabout homolog 3	EFO_0004747	Sun B	29875488	European	2017	-0.022	0.0279	0.427	-	3301	1	IVNT	Sun-B_pQTL_EUR_2017
rs4988235	rs4988235	chr2:136608646	chr2:135851076	A	G	SPARC-related modular calcium-binding protein 1	EFO_0004747	Sun B	29875488	European	2017	0.0219	0.0279	0.427	+	3301	1	IVNT	Sun-B_pQTL_EUR_2017
rs4988235	rs4988235	chr2:136608646	chr2:135851076	A	G	Segment polarity protein dishevelled homolog DVL-2	EFO_0004747	Sun B	29875488	European	2017	0.0223	0.0279	0.427	+	3301	1	IVNT	Sun-B_pQTL_EUR_2017
rs4988235	rs4988235	chr2:136608646	chr2:135851076	A	G	Testis-specific basic protein Y 1	EFO_0004747	Sun B	29875488	European	2017	-0.0219	0.0279	0.427	-	3301	1	IVNT	Sun-B_pQTL_EUR_2017
rs4988235	rs4988235	chr2:136608646	chr2:135851076	A	G	Transmembrane emp24 domain-containing protein 2	EFO_0004747	Sun B	29875488	European	2017	0.022	0.0279	0.427	+	3301	1	IVNT	Sun-B_pQTL_EUR_2017
rs4988235	rs4988235	chr2:136608646	chr2:135851076	A	G	Vesicle-associated membrane protein 3	EFO_0004747	Sun B	29875488	European	2017	0.0222	0.0278	0.427	+	3301	1	IVNT	Sun-B_pQTL_EUR_2017
rs4988235	rs4988235	chr2:136608646	chr2:135851076	A	G	Zinc finger protein 264	EFO_0004747	Sun B	29875488	European	2017	-0.022	0.0279	0.427	-	3301	1	IVNT	Sun-B_pQTL_EUR_2017
rs4988235	rs4988235	chr2:136608646	chr2:135851076	A	G	cAMP-regulated phosphoprotein 19	EFO_0004747	Sun B	29875488	European	2017	0.022	0.0279	0.427	+	3301	1	IVNT	Sun-B_pQTL_EUR_2017
rs4988235	rs4988235	chr2:136608646	chr2:135851076	A	G	Contactin-5	EFO_0004747	Suhre K	28240269	European	2017	-0.03169	0.03991	0.4273	-	1000	1	-	Suhre-K_Proteins_EUR_2017
rs4988235	rs4988235	chr2:136608646	chr2:135851076	A	G	Interleukin-18 receptor 1	EFO_0004747	Suhre K	28240269	European	2017	-0.03346	0.04225	0.4286	-	1000	1	-	Suhre-K_Proteins_EUR_2017
rs4988235	rs4988235	chr2:136608646	chr2:135851076	A	G	Brother of CDO	EFO_0004747	Suhre K	28240269	European	2017	0.03355	0.04238	0.4287	+	1000	1	-	Suhre-K_Proteins_EUR_2017
rs4988235	rs4988235	chr2:136608646	chr2:135851076	A	G	Antileukoproteinase	EFO_0004747	Suhre K	28240269	European	2017	-0.03221	0.04077	0.4297	-	1000	1	-	Suhre-K_Proteins_EUR_2017
rs4988235	rs4988235	chr2:136608646	chr2:135851076	A	G	Fractalkine	EFO_0004747	Suhre K	28240269	European	2017	-0.03364	0.04259	0.4298	-	1000	1	-	Suhre-K_Proteins_EUR_2017
rs4988235	rs4988235	chr2:136608646	chr2:135851076	A	G	Receptor tyrosine-protein kinase erbB-3	EFO_0004747	Suhre K	28240269	European	2017	-0.03155	0.03995	0.4299	-	1000	1	-	Suhre-K_Proteins_EUR_2017
rs4988235	rs4988235	chr2:136608646	chr2:135851076	A	G	Stem Cell Growth Factor-beta	EFO_0004747	Suhre K	28240269	European	2017	-0.03385	0.04293	0.4306	-	1000	1	-	Suhre-K_Proteins_EUR_2017
rs4988235	rs4988235	chr2:136608646	chr2:135851076	A	G	Pleiotrophin	EFO_0004747	Suhre K	28240269	European	2017	-0.02761	0.03503	0.4308	-	1000	1	-	Suhre-K_Proteins_EUR_2017
rs4988235	rs4988235	chr2:136608646	chr2:135851076	A	G	C3a anaphylatoxin des Arginine	EFO_0004747	Suhre K	28240269	European	2017	-0.03406	0.04322	0.4309	-	1000	1	-	Suhre-K_Proteins_EUR_2017
rs4988235	rs4988235	chr2:136608646	chr2:135851076	A	G	Cadherin-15	EFO_0004747	Suhre K	28240269	European	2017	0.03303	0.04194	0.4312	+	1000	1	-	Suhre-K_Proteins_EUR_2017
rs4988235	rs4988235	chr2:136608646	chr2:135851076	A	G	Neurotrophin-3	EFO_0004747	Suhre K	28240269	European	2017	-0.03324	0.04228	0.4319	-	1000	1	-	Suhre-K_Proteins_EUR_2017
rs4988235	rs4988235	chr2:136608646	chr2:135851076	A	G	Arginase-1	EFO_0004747	Suhre K	28240269	European	2017	0.03394	0.04321	0.4323	+	1000	1	-	Suhre-K_Proteins_EUR_2017
rs4988235	rs4988235	chr2:136608646	chr2:135851076	A	G	C-type lectin domain family 4 member K	EFO_0004747	Suhre K	28240269	European	2017	-0.03389	0.04331	0.4341	-	1000	1	-	Suhre-K_Proteins_EUR_2017
rs4988235	rs4988235	chr2:136608646	chr2:135851076	A	G	High affinity nerve growth factor receptor	EFO_0004747	Suhre K	28240269	European	2017	0.03375	0.0433	0.4359	+	1000	1	-	Suhre-K_Proteins_EUR_2017
rs4988235	rs4988235	chr2:136608646	chr2:135851076	A	G	Inosine-5-monophosphate dehydrogenase 1	EFO_0004747	Suhre K	28240269	European	2017	-0.03373	0.04327	0.4359	-	1000	1	-	Suhre-K_Proteins_EUR_2017
rs4988235	rs4988235	chr2:136608646	chr2:135851076	A	G	Ephrin-B3	EFO_0004747	Suhre K	28240269	European	2017	-0.03358	0.04312	0.4363	-	1000	1	-	Suhre-K_Proteins_EUR_2017
rs4988235	rs4988235	chr2:136608646	chr2:135851076	A	G	39S ribosomal protein L33, mitochondrial	EFO_0004747	Sun B	29875488	European	2017	-0.0215	0.0279	0.437	-	3301	1	IVNT	Sun-B_pQTL_EUR_2017
rs4988235	rs4988235	chr2:136608646	chr2:135851076	A	G	Apoptotic protease-activating factor 1	EFO_0004747	Sun B	29875488	European	2017	-0.0216	0.0278	0.437	-	3301	1	IVNT	Sun-B_pQTL_EUR_2017
rs4988235	rs4988235	chr2:136608646	chr2:135851076	A	G	BAG family molecular chaperone regulator 3	EFO_0004747	Sun B	29875488	European	2017	-0.0217	0.0279	0.437	-	3301	1	IVNT	Sun-B_pQTL_EUR_2017
rs4988235	rs4988235	chr2:136608646	chr2:135851076	A	G	Breast cancer anti-estrogen resistance protein 3	EFO_0004747	Sun B	29875488	European	2017	-0.0215	0.0279	0.437	-	3301	1	IVNT	Sun-B_pQTL_EUR_2017
rs4988235	rs4988235	chr2:136608646	chr2:135851076	A	G	C-C motif chemokine 14	EFO_0004747	Sun B	29875488	European	2017	0.0216	0.0279	0.437	+	3301	1	IVNT	Sun-B_pQTL_EUR_2017
rs4988235	rs4988235	chr2:136608646	chr2:135851076	A	G	CD177 antigen	EFO_0004747	Sun B	29875488	European	2017	-0.0217	0.0279	0.437	-	3301	1	IVNT	Sun-B_pQTL_EUR_2017
rs4988235	rs4988235	chr2:136608646	chr2:135851076	A	G	Carcinoembryonic antigen-related cell adhesion molecule 4	EFO_0004747	Sun B	29875488	European	2017	0.0216	0.0279	0.437	+	3301	1	IVNT	Sun-B_pQTL_EUR_2017
rs4988235	rs4988235	chr2:136608646	chr2:135851076	A	G	Cathepsin S	EFO_0004747	Sun B	29875488	European	2017	0.0216	0.0279	0.437	+	3301	1	IVNT	Sun-B_pQTL_EUR_2017
rs4988235	rs4988235	chr2:136608646	chr2:135851076	A	G	Chloride intracellular channel protein 4	EFO_0004747	Sun B	29875488	European	2017	0.0218	0.0279	0.437	+	3301	1	IVNT	Sun-B_pQTL_EUR_2017
rs4988235	rs4988235	chr2:136608646	chr2:135851076	A	G	Ephrin-B3	EFO_0004747	Sun B	29875488	European	2017	0.0215	0.0279	0.437	+	3301	1	IVNT	Sun-B_pQTL_EUR_2017
rs4988235	rs4988235	chr2:136608646	chr2:135851076	A	G	Epidermal growth factor receptor	EFO_0004747	Sun B	29875488	European	2017	-0.0215	0.0279	0.437	-	3301	1	IVNT	Sun-B_pQTL_EUR_2017
rs4988235	rs4988235	chr2:136608646	chr2:135851076	A	G	Fc receptor-like protein 5	EFO_0004747	Sun B	29875488	European	2017	-0.0219	0.0279	0.437	-	3301	1	IVNT	Sun-B_pQTL_EUR_2017
rs4988235	rs4988235	chr2:136608646	chr2:135851076	A	G	Follistatin-related protein 4	EFO_0004747	Sun B	29875488	European	2017	0.0217	0.0279	0.437	+	3301	1	IVNT	Sun-B_pQTL_EUR_2017
rs4988235	rs4988235	chr2:136608646	chr2:135851076	A	G	Gamma-aminobutyric acid type B receptor subunit 2	EFO_0004747	Sun B	29875488	European	2017	-0.0219	0.0279	0.437	-	3301	1	IVNT	Sun-B_pQTL_EUR_2017
rs4988235	rs4988235	chr2:136608646	chr2:135851076	A	G	Glutathione S-transferase P	EFO_0004747	Sun B	29875488	European	2017	-0.0215	0.0279	0.437	-	3301	1	IVNT	Sun-B_pQTL_EUR_2017
rs4988235	rs4988235	chr2:136608646	chr2:135851076	A	G	Interleukin-5 receptor subunit alpha	EFO_0004747	Sun B	29875488	European	2017	-0.0217	0.0279	0.437	-	3301	1	IVNT	Sun-B_pQTL_EUR_2017
rs4988235	rs4988235	chr2:136608646	chr2:135851076	A	G	Leucine-rich repeat and calponin homology domain-containing protein 4	EFO_0004747	Sun B	29875488	European	2017	-0.0219	0.0279	0.437	-	3301	1	IVNT	Sun-B_pQTL_EUR_2017
rs4988235	rs4988235	chr2:136608646	chr2:135851076	A	G	Leukocyte immunoglobulin-like receptor subfamily A member 4	EFO_0004747	Sun B	29875488	European	2017	0.0218	0.0279	0.437	+	3301	1	IVNT	Sun-B_pQTL_EUR_2017
rs4988235	rs4988235	chr2:136608646	chr2:135851076	A	G	Membrane-associated progesterone receptor component 2	EFO_0004747	Sun B	29875488	European	2017	-0.0216	0.0279	0.437	-	3301	1	IVNT	Sun-B_pQTL_EUR_2017
rs4988235	rs4988235	chr2:136608646	chr2:135851076	A	G	Non-receptor tyrosine-protein kinase TYK2	EFO_0004747	Sun B	29875488	European	2017	0.0219	0.0279	0.437	+	3301	1	IVNT	Sun-B_pQTL_EUR_2017
rs4988235	rs4988235	chr2:136608646	chr2:135851076	A	G	Peroxisomal membrane protein PEX14	EFO_0004747	Sun B	29875488	European	2017	0.0217	0.0279	0.437	+	3301	1	IVNT	Sun-B_pQTL_EUR_2017
rs4988235	rs4988235	chr2:136608646	chr2:135851076	A	G	Podocalyxin	EFO_0004747	Sun B	29875488	European	2017	0.0217	0.0279	0.437	+	3301	1	IVNT	Sun-B_pQTL_EUR_2017
rs4988235	rs4988235	chr2:136608646	chr2:135851076	A	G	Polyadenylate-binding protein 3	EFO_0004747	Sun B	29875488	European	2017	0.0215	0.0279	0.437	+	3301	1	IVNT	Sun-B_pQTL_EUR_2017
rs4988235	rs4988235	chr2:136608646	chr2:135851076	A	G	Receptor tyrosine-protein kinase erbB-2	EFO_0004747	Sun B	29875488	European	2017	0.0219	0.0278	0.437	+	3301	1	IVNT	Sun-B_pQTL_EUR_2017
rs4988235	rs4988235	chr2:136608646	chr2:135851076	A	G	Retinal rod rhodopsin-sensitive cGMP 3,5-cyclic phosphodiesterase subunit delta	EFO_0004747	Sun B	29875488	European	2017	-0.0219	0.0279	0.437	-	3301	1	IVNT	Sun-B_pQTL_EUR_2017
rs4988235	rs4988235	chr2:136608646	chr2:135851076	A	G	Roundabout homolog 2	EFO_0004747	Sun B	29875488	European	2017	-0.0216	0.0279	0.437	-	3301	1	IVNT	Sun-B_pQTL_EUR_2017
rs4988235	rs4988235	chr2:136608646	chr2:135851076	A	G	Secreted Ly-6/uPAR-related protein 1	EFO_0004747	Sun B	29875488	European	2017	-0.0218	0.0279	0.437	-	3301	1	IVNT	Sun-B_pQTL_EUR_2017
rs4988235	rs4988235	chr2:136608646	chr2:135851076	A	G	Small integral membrane protein 9	EFO_0004747	Sun B	29875488	European	2017	-0.0215	0.0279	0.437	-	3301	1	IVNT	Sun-B_pQTL_EUR_2017
rs4988235	rs4988235	chr2:136608646	chr2:135851076	A	G	Sulfhydryl oxidase 1	EFO_0004747	Sun B	29875488	European	2017	0.0219	0.0279	0.437	+	3301	1	IVNT	Sun-B_pQTL_EUR_2017
rs4988235	rs4988235	chr2:136608646	chr2:135851076	A	G	Vesicle-associated membrane protein 4	EFO_0004747	Sun B	29875488	European	2017	-0.0218	0.0279	0.437	-	3301	1	IVNT	Sun-B_pQTL_EUR_2017
rs4988235	rs4988235	chr2:136608646	chr2:135851076	A	G	Parathyroid hormone-related protein	EFO_0004747	Suhre K	28240269	European	2017	-0.03321	0.04271	0.4371	-	1000	1	-	Suhre-K_Proteins_EUR_2017
rs4988235	rs4988235	chr2:136608646	chr2:135851076	A	G	Kininogen-1	EFO_0004747	Suhre K	28240269	European	2017	-0.03345	0.04316	0.4385	-	1000	1	-	Suhre-K_Proteins_EUR_2017
rs4988235	rs4988235	chr2:136608646	chr2:135851076	A	G	Carboxypeptidase B2	EFO_0004747	Suhre K	28240269	European	2017	-0.03278	0.04236	0.4392	-	1000	1	-	Suhre-K_Proteins_EUR_2017
rs4988235	rs4988235	chr2:136608646	chr2:135851076	A	G	Low molecular weight phosphotyrosine protein phosphatase	EFO_0004747	Suhre K	28240269	European	2017	-0.03342	0.04319	0.4392	-	1000	1	-	Suhre-K_Proteins_EUR_2017
rs4988235	rs4988235	chr2:136608646	chr2:135851076	A	G	Fibroblast growth factor 20	EFO_0004747	Suhre K	28240269	European	2017	0.033	0.04276	0.4405	+	1000	1	-	Suhre-K_Proteins_EUR_2017
rs4988235	rs4988235	chr2:136608646	chr2:135851076	A	G	Adapter molecule crk	EFO_0004747	Suhre K	28240269	European	2017	0.03223	0.04187	0.4416	+	1000	1	-	Suhre-K_Proteins_EUR_2017
rs4988235	rs4988235	chr2:136608646	chr2:135851076	A	G	Tumor necrosis factor receptor superfamily member 1B	EFO_0004747	Suhre K	28240269	European	2017	-0.03153	0.04114	0.4436	-	1000	1	-	Suhre-K_Proteins_EUR_2017
rs4988235	rs4988235	chr2:136608646	chr2:135851076	A	G	Oxidized low-density lipoprotein receptor 1	EFO_0004747	Folkersen L	28369058	European	2017	-0.0212	0.0277	0.4441	-	3394	1	-	Folkersen-L_Proteins_EUR_2017
rs4988235	rs4988235	chr2:136608646	chr2:135851076	A	G	Ubiquitin+1, truncated mutation for UbB	EFO_0004747	Suhre K	28240269	European	2017	0.0326	0.04261	0.4444	+	1000	1	-	Suhre-K_Proteins_EUR_2017
rs4988235	rs4988235	chr2:136608646	chr2:135851076	A	G	Gelsolin	EFO_0004747	Suhre K	28240269	European	2017	-0.03244	0.04249	0.4454	-	1000	1	-	Suhre-K_Proteins_EUR_2017
rs4988235	rs4988235	chr2:136608646	chr2:135851076	A	G	Bone morphogenetic protein 1	EFO_0004747	Suhre K	28240269	European	2017	0.03112	0.04091	0.447	+	1000	1	-	Suhre-K_Proteins_EUR_2017
rs4988235	rs4988235	chr2:136608646	chr2:135851076	A	G	ATPase family AAA domain-containing protein 2	EFO_0004747	Sun B	29875488	European	2017	0.0212	0.0279	0.447	+	3301	1	IVNT	Sun-B_pQTL_EUR_2017
rs4988235	rs4988235	chr2:136608646	chr2:135851076	A	G	Alcohol dehydrogenase [NADP(+)]	EFO_0004747	Sun B	29875488	European	2017	0.0214	0.0279	0.447	+	3301	1	IVNT	Sun-B_pQTL_EUR_2017
rs4988235	rs4988235	chr2:136608646	chr2:135851076	A	G	Bifunctional 3-phosphoadenosine 5-phosphosulfate synthase 1	EFO_0004747	Sun B	29875488	European	2017	0.0212	0.0279	0.447	+	3301	1	IVNT	Sun-B_pQTL_EUR_2017
rs4988235	rs4988235	chr2:136608646	chr2:135851076	A	G	C-X-C motif chemokine 16	EFO_0004747	Sun B	29875488	European	2017	0.021	0.0279	0.447	+	3301	1	IVNT	Sun-B_pQTL_EUR_2017
rs4988235	rs4988235	chr2:136608646	chr2:135851076	A	G	CD70 antigen	EFO_0004747	Sun B	29875488	European	2017	-0.0211	0.0279	0.447	-	3301	1	IVNT	Sun-B_pQTL_EUR_2017
rs4988235	rs4988235	chr2:136608646	chr2:135851076	A	G	Carbohydrate sulfotransferase 15	EFO_0004747	Sun B	29875488	European	2017	-0.021	0.0278	0.447	-	3301	1	IVNT	Sun-B_pQTL_EUR_2017
rs4988235	rs4988235	chr2:136608646	chr2:135851076	A	G	Copine-1	EFO_0004747	Sun B	29875488	European	2017	0.0212	0.0279	0.447	+	3301	1	IVNT	Sun-B_pQTL_EUR_2017
rs4988235	rs4988235	chr2:136608646	chr2:135851076	A	G	Dihydrolipoyl dehydrogenase, mitochondrial	EFO_0004747	Sun B	29875488	European	2017	-0.0213	0.0279	0.447	-	3301	1	IVNT	Sun-B_pQTL_EUR_2017
rs4988235	rs4988235	chr2:136608646	chr2:135851076	A	G	E-selectin	EFO_0004747	Sun B	29875488	European	2017	0.0212	0.0279	0.447	+	3301	1	IVNT	Sun-B_pQTL_EUR_2017
rs4988235	rs4988235	chr2:136608646	chr2:135851076	A	G	E3 ubiquitin-protein ligase CBL	EFO_0004747	Sun B	29875488	European	2017	-0.0213	0.0279	0.447	-	3301	1	IVNT	Sun-B_pQTL_EUR_2017
rs4988235	rs4988235	chr2:136608646	chr2:135851076	A	G	ER membrane protein complex subunit 1	EFO_0004747	Sun B	29875488	European	2017	0.0211	0.0279	0.447	+	3301	1	IVNT	Sun-B_pQTL_EUR_2017
rs4988235	rs4988235	chr2:136608646	chr2:135851076	A	G	Ectodysplasin-A, secreted form	EFO_0004747	Sun B	29875488	European	2017	0.0212	0.0278	0.447	+	3301	1	IVNT	Sun-B_pQTL_EUR_2017
rs4988235	rs4988235	chr2:136608646	chr2:135851076	A	G	Enteropeptidase	EFO_0004747	Sun B	29875488	European	2017	-0.0211	0.0279	0.447	-	3301	1	IVNT	Sun-B_pQTL_EUR_2017
rs4988235	rs4988235	chr2:136608646	chr2:135851076	A	G	Epidermal growth factor receptor variant III	EFO_0004747	Sun B	29875488	European	2017	0.0211	0.0279	0.447	+	3301	1	IVNT	Sun-B_pQTL_EUR_2017
rs4988235	rs4988235	chr2:136608646	chr2:135851076	A	G	Fc receptor-like protein 3	EFO_0004747	Sun B	29875488	European	2017	-0.0213	0.0279	0.447	-	3301	1	IVNT	Sun-B_pQTL_EUR_2017
rs4988235	rs4988235	chr2:136608646	chr2:135851076	A	G	Follistatin-related protein 1	EFO_0004747	Sun B	29875488	European	2017	-0.0212	0.0279	0.447	-	3301	1	IVNT	Sun-B_pQTL_EUR_2017
rs4988235	rs4988235	chr2:136608646	chr2:135851076	A	G	GDP-L-fucose synthase	EFO_0004747	Sun B	29875488	European	2017	0.0212	0.0279	0.447	+	3301	1	IVNT	Sun-B_pQTL_EUR_2017
rs4988235	rs4988235	chr2:136608646	chr2:135851076	A	G	Gremlin-2	EFO_0004747	Sun B	29875488	European	2017	-0.021	0.0279	0.447	-	3301	1	IVNT	Sun-B_pQTL_EUR_2017
rs4988235	rs4988235	chr2:136608646	chr2:135851076	A	G	Integrin alpha-V: beta-5 complex	EFO_0004747	Sun B	29875488	European	2017	-0.0213	0.0279	0.447	-	3301	1	IVNT	Sun-B_pQTL_EUR_2017
rs4988235	rs4988235	chr2:136608646	chr2:135851076	A	G	Interferon alpha-8	EFO_0004747	Sun B	29875488	European	2017	0.0211	0.0279	0.447	+	3301	1	IVNT	Sun-B_pQTL_EUR_2017
rs4988235	rs4988235	chr2:136608646	chr2:135851076	A	G	Interleukin-1 receptor type 2	EFO_0004747	Sun B	29875488	European	2017	-0.0213	0.0279	0.447	-	3301	1	IVNT	Sun-B_pQTL_EUR_2017
rs4988235	rs4988235	chr2:136608646	chr2:135851076	A	G	Leukocyte-specific transcript 1 protein	EFO_0004747	Sun B	29875488	European	2017	0.0212	0.0279	0.447	+	3301	1	IVNT	Sun-B_pQTL_EUR_2017
rs4988235	rs4988235	chr2:136608646	chr2:135851076	A	G	MAGUK p55 subfamily member 7	EFO_0004747	Sun B	29875488	European	2017	-0.0213	0.0279	0.447	-	3301	1	IVNT	Sun-B_pQTL_EUR_2017
rs4988235	rs4988235	chr2:136608646	chr2:135851076	A	G	MHC class I polypeptide-related sequence B	EFO_0004747	Sun B	29875488	European	2017	-0.0212	0.0278	0.447	-	3301	1	IVNT	Sun-B_pQTL_EUR_2017
rs4988235	rs4988235	chr2:136608646	chr2:135851076	A	G	Matrix-remodeling-associated protein 8	EFO_0004747	Sun B	29875488	European	2017	0.0212	0.0279	0.447	+	3301	1	IVNT	Sun-B_pQTL_EUR_2017
rs4988235	rs4988235	chr2:136608646	chr2:135851076	A	G	Neuroligin-4, X-linked	EFO_0004747	Sun B	29875488	European	2017	0.0212	0.0279	0.447	+	3301	1	IVNT	Sun-B_pQTL_EUR_2017
rs4988235	rs4988235	chr2:136608646	chr2:135851076	A	G	PIK3CA/PIK3R1	EFO_0004747	Sun B	29875488	European	2017	0.021	0.0279	0.447	+	3301	1	IVNT	Sun-B_pQTL_EUR_2017
rs4988235	rs4988235	chr2:136608646	chr2:135851076	A	G	Patched domain-containing protein 3	EFO_0004747	Sun B	29875488	European	2017	-0.0212	0.0279	0.447	-	3301	1	IVNT	Sun-B_pQTL_EUR_2017
rs4988235	rs4988235	chr2:136608646	chr2:135851076	A	G	Polyphosphoinositide phosphatase	EFO_0004747	Sun B	29875488	European	2017	-0.0214	0.0279	0.447	-	3301	1	IVNT	Sun-B_pQTL_EUR_2017
rs4988235	rs4988235	chr2:136608646	chr2:135851076	A	G	Protein FAM151A	EFO_0004747	Sun B	29875488	European	2017	0.0211	0.0279	0.447	+	3301	1	IVNT	Sun-B_pQTL_EUR_2017
rs4988235	rs4988235	chr2:136608646	chr2:135851076	A	G	Protein NOV homolog	EFO_0004747	Sun B	29875488	European	2017	0.0211	0.0279	0.447	+	3301	1	IVNT	Sun-B_pQTL_EUR_2017
rs4988235	rs4988235	chr2:136608646	chr2:135851076	A	G	Resistin	EFO_0004747	Sun B	29875488	European	2017	0.021	0.0279	0.447	+	3301	1	IVNT	Sun-B_pQTL_EUR_2017
rs4988235	rs4988235	chr2:136608646	chr2:135851076	A	G	Retina-specific copper amine oxidase	EFO_0004747	Sun B	29875488	European	2017	-0.021	0.0279	0.447	-	3301	1	IVNT	Sun-B_pQTL_EUR_2017
rs4988235	rs4988235	chr2:136608646	chr2:135851076	A	G	Retroviral-like aspartic protease 1	EFO_0004747	Sun B	29875488	European	2017	0.021	0.0279	0.447	+	3301	1	IVNT	Sun-B_pQTL_EUR_2017
rs4988235	rs4988235	chr2:136608646	chr2:135851076	A	G	TOX high mobility group box family member 3	EFO_0004747	Sun B	29875488	European	2017	0.0212	0.0279	0.447	+	3301	1	IVNT	Sun-B_pQTL_EUR_2017
rs4988235	rs4988235	chr2:136608646	chr2:135851076	A	G	Tensin-2	EFO_0004747	Sun B	29875488	European	2017	-0.0214	0.0278	0.447	-	3301	1	IVNT	Sun-B_pQTL_EUR_2017
rs4988235	rs4988235	chr2:136608646	chr2:135851076	A	G	Tetratricopeptide repeat protein 17	EFO_0004747	Sun B	29875488	European	2017	-0.0212	0.0279	0.447	-	3301	1	IVNT	Sun-B_pQTL_EUR_2017
rs4988235	rs4988235	chr2:136608646	chr2:135851076	A	G	Titin	EFO_0004747	Sun B	29875488	European	2017	-0.0211	0.0278	0.447	-	3301	1	IVNT	Sun-B_pQTL_EUR_2017
rs4988235	rs4988235	chr2:136608646	chr2:135851076	A	G	Transmembrane emp24 domain-containing protein 10	EFO_0004747	Sun B	29875488	European	2017	0.021	0.0279	0.447	+	3301	1	IVNT	Sun-B_pQTL_EUR_2017
rs4988235	rs4988235	chr2:136608646	chr2:135851076	A	G	Tumor necrosis factor receptor superfamily member 6	EFO_0004747	Sun B	29875488	European	2017	-0.0214	0.0279	0.447	-	3301	1	IVNT	Sun-B_pQTL_EUR_2017
rs4988235	rs4988235	chr2:136608646	chr2:135851076	A	G	Tumor protein p53-inducible protein 11	EFO_0004747	Sun B	29875488	European	2017	0.0212	0.0279	0.447	+	3301	1	IVNT	Sun-B_pQTL_EUR_2017
rs4988235	rs4988235	chr2:136608646	chr2:135851076	A	G	Zinc finger protein 75D	EFO_0004747	Sun B	29875488	European	2017	-0.021	0.0279	0.447	-	3301	1	IVNT	Sun-B_pQTL_EUR_2017
rs4988235	rs4988235	chr2:136608646	chr2:135851076	A	G	Zinc/RING finger protein 4	EFO_0004747	Sun B	29875488	European	2017	-0.0211	0.0279	0.447	-	3301	1	IVNT	Sun-B_pQTL_EUR_2017
rs4988235	rs4988235	chr2:136608646	chr2:135851076	A	G	t-SNARE domain-containing protein 1	EFO_0004747	Sun B	29875488	European	2017	-0.0211	0.0279	0.447	-	3301	1	IVNT	Sun-B_pQTL_EUR_2017
rs4988235	rs4988235	chr2:136608646	chr2:135851076	A	G	C-C motif chemokine 1	EFO_0004747	Suhre K	28240269	European	2017	-0.03293	0.04329	0.4471	-	1000	1	-	Suhre-K_Proteins_EUR_2017
rs4988235	rs4988235	chr2:136608646	chr2:135851076	A	G	Tumor necrosis factor receptor superfamily member 13C	EFO_0004747	Suhre K	28240269	European	2017	0.03242	0.04269	0.4478	+	1000	1	-	Suhre-K_Proteins_EUR_2017
rs4988235	rs4988235	chr2:136608646	chr2:135851076	A	G	Cysteine-rich secretory protein 3	EFO_0004747	Suhre K	28240269	European	2017	-0.03259	0.04307	0.4494	-	1000	1	-	Suhre-K_Proteins_EUR_2017
rs4988235	rs4988235	chr2:136608646	chr2:135851076	A	G	Beta-endorphin	EFO_0004747	Suhre K	28240269	European	2017	-0.03251	0.04304	0.4502	-	1000	1	-	Suhre-K_Proteins_EUR_2017
rs4988235	rs4988235	chr2:136608646	chr2:135851076	A	G	Glutathione S-transferase P	EFO_0004747	Suhre K	28240269	European	2017	-0.03206	0.04244	0.4502	-	1000	1	-	Suhre-K_Proteins_EUR_2017
rs4988235	rs4988235	chr2:136608646	chr2:135851076	A	G	Aspartate aminotransferase, cytoplasmic	EFO_0004747	Suhre K	28240269	European	2017	0.03254	0.04333	0.4529	+	1000	1	-	Suhre-K_Proteins_EUR_2017
rs4988235	rs4988235	chr2:136608646	chr2:135851076	A	G	NKG2D ligand 2	EFO_0004747	Suhre K	28240269	European	2017	-0.03259	0.04341	0.4529	-	1000	1	-	Suhre-K_Proteins_EUR_2017
rs4988235	rs4988235	chr2:136608646	chr2:135851076	A	G	Roundabout homolog 3	EFO_0004747	Suhre K	28240269	European	2017	-0.0324	0.04316	0.453	-	1000	1	-	Suhre-K_Proteins_EUR_2017
rs4988235	rs4988235	chr2:136608646	chr2:135851076	A	G	Chymase	EFO_0004747	Suhre K	28240269	European	2017	0.03244	0.04322	0.4531	+	1000	1	-	Suhre-K_Proteins_EUR_2017
rs4988235	rs4988235	chr2:136608646	chr2:135851076	A	G	Brain-specific serine protease 4	EFO_0004747	Suhre K	28240269	European	2017	-0.03076	0.0411	0.4544	-	1000	1	-	Suhre-K_Proteins_EUR_2017
rs4988235	rs4988235	chr2:136608646	chr2:135851076	A	G	Cytoplasmic tyrosine-protein kinase BMX	EFO_0004747	Suhre K	28240269	European	2017	-0.03222	0.04316	0.4555	-	1000	1	-	Suhre-K_Proteins_EUR_2017
rs4988235	rs4988235	chr2:136608646	chr2:135851076	A	G	Amyloid beta A4 precursor protein-binding family B member 2	EFO_0004747	Sun B	29875488	European	2017	0.0206	0.0279	0.457	+	3301	1	IVNT	Sun-B_pQTL_EUR_2017
rs4988235	rs4988235	chr2:136608646	chr2:135851076	A	G	Amyloid-like protein 2	EFO_0004747	Sun B	29875488	European	2017	-0.0208	0.0279	0.457	-	3301	1	IVNT	Sun-B_pQTL_EUR_2017
rs4988235	rs4988235	chr2:136608646	chr2:135851076	A	G	Ankyrin repeat domain-containing protein 27	EFO_0004747	Sun B	29875488	European	2017	-0.0207	0.0279	0.457	-	3301	1	IVNT	Sun-B_pQTL_EUR_2017
rs4988235	rs4988235	chr2:136608646	chr2:135851076	A	G	Ankyrin repeat domain-containing protein 46	EFO_0004747	Sun B	29875488	European	2017	0.0209	0.0279	0.457	+	3301	1	IVNT	Sun-B_pQTL_EUR_2017
rs4988235	rs4988235	chr2:136608646	chr2:135851076	A	G	Astacin-like metalloendopeptidase	EFO_0004747	Sun B	29875488	European	2017	-0.0206	0.0279	0.457	-	3301	1	IVNT	Sun-B_pQTL_EUR_2017
rs4988235	rs4988235	chr2:136608646	chr2:135851076	A	G	Beta-1,3-galactosyl-O-glycosyl-glycoprotein beta-1,6-N-acetylglucosaminyltransferase	EFO_0004747	Sun B	29875488	European	2017	-0.0206	0.0279	0.457	-	3301	1	IVNT	Sun-B_pQTL_EUR_2017
rs4988235	rs4988235	chr2:136608646	chr2:135851076	A	G	Beta-1,4-galactosyltransferase 6	EFO_0004747	Sun B	29875488	European	2017	0.021	0.0279	0.457	+	3301	1	IVNT	Sun-B_pQTL_EUR_2017
rs4988235	rs4988235	chr2:136608646	chr2:135851076	A	G	CMP-N-acetylneuraminate-beta-galactosamide-alpha-2,3-sialyltransferase 2	EFO_0004747	Sun B	29875488	European	2017	-0.0207	0.0279	0.457	-	3301	1	IVNT	Sun-B_pQTL_EUR_2017
rs4988235	rs4988235	chr2:136608646	chr2:135851076	A	G	Cell adhesion molecule 3	EFO_0004747	Sun B	29875488	European	2017	0.0207	0.0279	0.457	+	3301	1	IVNT	Sun-B_pQTL_EUR_2017
rs4988235	rs4988235	chr2:136608646	chr2:135851076	A	G	Cell growth regulator with EF hand domain protein 1	EFO_0004747	Sun B	29875488	European	2017	-0.0207	0.0279	0.457	-	3301	1	IVNT	Sun-B_pQTL_EUR_2017
rs4988235	rs4988235	chr2:136608646	chr2:135851076	A	G	DDB1- and CUL4-associated factor 5	EFO_0004747	Sun B	29875488	European	2017	-0.0209	0.0279	0.457	-	3301	1	IVNT	Sun-B_pQTL_EUR_2017
rs4988235	rs4988235	chr2:136608646	chr2:135851076	A	G	Disintegrin and metalloproteinase domain-containing protein 19	EFO_0004747	Sun B	29875488	European	2017	0.0206	0.0279	0.457	+	3301	1	IVNT	Sun-B_pQTL_EUR_2017
rs4988235	rs4988235	chr2:136608646	chr2:135851076	A	G	Dolichyl-diphosphooligosaccharide--protein glycosyltransferase subunit 1	EFO_0004747	Sun B	29875488	European	2017	0.0208	0.0279	0.457	+	3301	1	IVNT	Sun-B_pQTL_EUR_2017
rs4988235	rs4988235	chr2:136608646	chr2:135851076	A	G	Double-strand break repair protein MRE11A	EFO_0004747	Sun B	29875488	European	2017	-0.0206	0.0279	0.457	-	3301	1	IVNT	Sun-B_pQTL_EUR_2017
rs4988235	rs4988235	chr2:136608646	chr2:135851076	A	G	Early endosome antigen 1	EFO_0004747	Sun B	29875488	European	2017	-0.0209	0.0278	0.457	-	3301	1	IVNT	Sun-B_pQTL_EUR_2017
rs4988235	rs4988235	chr2:136608646	chr2:135851076	A	G	Fc receptor-like protein 2	EFO_0004747	Sun B	29875488	European	2017	-0.0207	0.0279	0.457	-	3301	1	IVNT	Sun-B_pQTL_EUR_2017
rs4988235	rs4988235	chr2:136608646	chr2:135851076	A	G	GDNF family receptor alpha-1	EFO_0004747	Sun B	29875488	European	2017	-0.0207	0.0279	0.457	-	3301	1	IVNT	Sun-B_pQTL_EUR_2017
rs4988235	rs4988235	chr2:136608646	chr2:135851076	A	G	Galactosylgalactosylxylosylprotein 3-beta-glucuronosyltransferase 3	EFO_0004747	Sun B	29875488	European	2017	0.0208	0.0279	0.457	+	3301	1	IVNT	Sun-B_pQTL_EUR_2017
rs4988235	rs4988235	chr2:136608646	chr2:135851076	A	G	Gamma-interferon-inducible protein 16	EFO_0004747	Sun B	29875488	European	2017	-0.0208	0.0279	0.457	-	3301	1	IVNT	Sun-B_pQTL_EUR_2017
rs4988235	rs4988235	chr2:136608646	chr2:135851076	A	G	Glycoprotein hormone alpha-2	EFO_0004747	Sun B	29875488	European	2017	-0.0206	0.0279	0.457	-	3301	1	IVNT	Sun-B_pQTL_EUR_2017
rs4988235	rs4988235	chr2:136608646	chr2:135851076	A	G	Golgi membrane protein 1	EFO_0004747	Sun B	29875488	European	2017	0.0207	0.0279	0.457	+	3301	1	IVNT	Sun-B_pQTL_EUR_2017
rs4988235	rs4988235	chr2:136608646	chr2:135851076	A	G	High affinity immunoglobulin alpha and immunoglobulin mu Fc receptor	EFO_0004747	Sun B	29875488	European	2017	-0.0208	0.0279	0.457	-	3301	1	IVNT	Sun-B_pQTL_EUR_2017
rs4988235	rs4988235	chr2:136608646	chr2:135851076	A	G	Histone deacetylase complex subunit SAP18	EFO_0004747	Sun B	29875488	European	2017	-0.0206	0.0279	0.457	-	3301	1	IVNT	Sun-B_pQTL_EUR_2017
rs4988235	rs4988235	chr2:136608646	chr2:135851076	A	G	Intercellular adhesion molecule 5	EFO_0004747	Sun B	29875488	European	2017	-0.0205	0.0279	0.457	-	3301	1	IVNT	Sun-B_pQTL_EUR_2017
rs4988235	rs4988235	chr2:136608646	chr2:135851076	A	G	Killer cell immunoglobulin-like receptor 2DS2	EFO_0004747	Sun B	29875488	European	2017	-0.0205	0.0279	0.457	-	3301	1	IVNT	Sun-B_pQTL_EUR_2017
rs4988235	rs4988235	chr2:136608646	chr2:135851076	A	G	M-phase inducer phosphatase 2	EFO_0004747	Sun B	29875488	European	2017	0.0206	0.0279	0.457	+	3301	1	IVNT	Sun-B_pQTL_EUR_2017
rs4988235	rs4988235	chr2:136608646	chr2:135851076	A	G	NHP2-like protein 1	EFO_0004747	Sun B	29875488	European	2017	-0.0206	0.0279	0.457	-	3301	1	IVNT	Sun-B_pQTL_EUR_2017
rs4988235	rs4988235	chr2:136608646	chr2:135851076	A	G	NKG2-D type II integral membrane protein	EFO_0004747	Sun B	29875488	European	2017	0.0208	0.0279	0.457	+	3301	1	IVNT	Sun-B_pQTL_EUR_2017
rs4988235	rs4988235	chr2:136608646	chr2:135851076	A	G	Neurexin-2-beta	EFO_0004747	Sun B	29875488	European	2017	-0.0208	0.0279	0.457	-	3301	1	IVNT	Sun-B_pQTL_EUR_2017
rs4988235	rs4988235	chr2:136608646	chr2:135851076	A	G	PDZK1-interacting protein 1	EFO_0004747	Sun B	29875488	European	2017	-0.0207	0.0279	0.457	-	3301	1	IVNT	Sun-B_pQTL_EUR_2017
rs4988235	rs4988235	chr2:136608646	chr2:135851076	A	G	Periostin	EFO_0004747	Sun B	29875488	European	2017	0.0208	0.0279	0.457	+	3301	1	IVNT	Sun-B_pQTL_EUR_2017
rs4988235	rs4988235	chr2:136608646	chr2:135851076	A	G	Potassium voltage-gated channel subfamily E regulatory beta subunit 5	EFO_0004747	Sun B	29875488	European	2017	-0.0208	0.0278	0.457	-	3301	1	IVNT	Sun-B_pQTL_EUR_2017
rs4988235	rs4988235	chr2:136608646	chr2:135851076	A	G	Prefoldin subunit 5	EFO_0004747	Sun B	29875488	European	2017	-0.0207	0.0279	0.457	-	3301	1	IVNT	Sun-B_pQTL_EUR_2017
rs4988235	rs4988235	chr2:136608646	chr2:135851076	A	G	Pro-FMRFamide-related neuropeptide FF	EFO_0004747	Sun B	29875488	European	2017	0.0209	0.0279	0.457	+	3301	1	IVNT	Sun-B_pQTL_EUR_2017
rs4988235	rs4988235	chr2:136608646	chr2:135851076	A	G	Probable G-protein coupled receptor 101	EFO_0004747	Sun B	29875488	European	2017	-0.0209	0.0279	0.457	-	3301	1	IVNT	Sun-B_pQTL_EUR_2017
rs4988235	rs4988235	chr2:136608646	chr2:135851076	A	G	Prostate-associated microseminoprotein	EFO_0004747	Sun B	29875488	European	2017	0.0208	0.0279	0.457	+	3301	1	IVNT	Sun-B_pQTL_EUR_2017
rs4988235	rs4988235	chr2:136608646	chr2:135851076	A	G	Protein S100-A5	EFO_0004747	Sun B	29875488	European	2017	-0.0209	0.0279	0.457	-	3301	1	IVNT	Sun-B_pQTL_EUR_2017
rs4988235	rs4988235	chr2:136608646	chr2:135851076	A	G	Protocadherin beta-2	EFO_0004747	Sun B	29875488	European	2017	-0.0206	0.0279	0.457	-	3301	1	IVNT	Sun-B_pQTL_EUR_2017
rs4988235	rs4988235	chr2:136608646	chr2:135851076	A	G	Protocadherin-15	EFO_0004747	Sun B	29875488	European	2017	0.0209	0.0279	0.457	+	3301	1	IVNT	Sun-B_pQTL_EUR_2017
rs4988235	rs4988235	chr2:136608646	chr2:135851076	A	G	Retinoic acid receptor responder protein 1	EFO_0004747	Sun B	29875488	European	2017	-0.0208	0.0279	0.457	-	3301	1	IVNT	Sun-B_pQTL_EUR_2017
rs4988235	rs4988235	chr2:136608646	chr2:135851076	A	G	SLIT and NTRK-like protein 4	EFO_0004747	Sun B	29875488	European	2017	-0.0207	0.0279	0.457	-	3301	1	IVNT	Sun-B_pQTL_EUR_2017
rs4988235	rs4988235	chr2:136608646	chr2:135851076	A	G	Signaling lymphocytic activation molecule	EFO_0004747	Sun B	29875488	European	2017	0.0205	0.0279	0.457	+	3301	1	IVNT	Sun-B_pQTL_EUR_2017
rs4988235	rs4988235	chr2:136608646	chr2:135851076	A	G	Transforming growth factor alpha	EFO_0004747	Sun B	29875488	European	2017	-0.0209	0.0279	0.457	-	3301	1	IVNT	Sun-B_pQTL_EUR_2017
rs4988235	rs4988235	chr2:136608646	chr2:135851076	A	G	UMP-CMP kinase	EFO_0004747	Sun B	29875488	European	2017	-0.0209	0.0279	0.457	-	3301	1	IVNT	Sun-B_pQTL_EUR_2017
rs4988235	rs4988235	chr2:136608646	chr2:135851076	A	G	Uncharacterized protein C19orf18	EFO_0004747	Sun B	29875488	European	2017	-0.0206	0.0279	0.457	-	3301	1	IVNT	Sun-B_pQTL_EUR_2017
rs4988235	rs4988235	chr2:136608646	chr2:135851076	A	G	Vitamin D-binding protein	EFO_0004747	Sun B	29875488	European	2017	0.0206	0.0279	0.457	+	3301	1	IVNT	Sun-B_pQTL_EUR_2017
rs4988235	rs4988235	chr2:136608646	chr2:135851076	A	G	Tumor necrosis factor receptor superfamily member 17	EFO_0004747	Suhre K	28240269	European	2017	-0.03196	0.04299	0.4573	-	1000	1	-	Suhre-K_Proteins_EUR_2017
rs4988235	rs4988235	chr2:136608646	chr2:135851076	A	G	Scavenger receptor cysteine-rich type 1 protein M130	EFO_0004747	Suhre K	28240269	European	2017	0.0306	0.04118	0.4576	+	1000	1	-	Suhre-K_Proteins_EUR_2017
rs4988235	rs4988235	chr2:136608646	chr2:135851076	A	G	Collagen alpha-1(XXIII) chain	EFO_0004747	Suhre K	28240269	European	2017	0.03209	0.04321	0.4578	+	1000	1	-	Suhre-K_Proteins_EUR_2017
rs4988235	rs4988235	chr2:136608646	chr2:135851076	A	G	Epidermal growth factor receptor substrate 15-like 1	EFO_0004747	Suhre K	28240269	European	2017	0.0319	0.04297	0.4581	+	1000	1	-	Suhre-K_Proteins_EUR_2017
rs4988235	rs4988235	chr2:136608646	chr2:135851076	A	G	CD226 antigen	EFO_0004747	Suhre K	28240269	European	2017	-0.03191	0.04331	0.4615	-	1000	1	-	Suhre-K_Proteins_EUR_2017
rs4988235	rs4988235	chr2:136608646	chr2:135851076	A	G	Growth/differentiation factor 11	EFO_0004747	Suhre K	28240269	European	2017	-0.03005	0.041	0.4638	-	1000	1	-	Suhre-K_Proteins_EUR_2017
rs4988235	rs4988235	chr2:136608646	chr2:135851076	A	G	Carbohydrate sulfotransferase 2	EFO_0004747	Suhre K	28240269	European	2017	0.03158	0.04313	0.4642	+	1000	1	-	Suhre-K_Proteins_EUR_2017
rs4988235	rs4988235	chr2:136608646	chr2:135851076	A	G	Hepatitis A virus cellular receptor 1	EFO_0004747	Folkersen L	28369058	European	2017	0.0202	0.0277	0.4656	+	3394	1	-	Folkersen-L_Proteins_EUR_2017
rs4988235	rs4988235	chr2:136608646	chr2:135851076	A	G	T-cell surface glycoprotein CD4	EFO_0004747	Suhre K	28240269	European	2017	-0.03139	0.04306	0.4662	-	1000	1	-	Suhre-K_Proteins_EUR_2017
rs4988235	rs4988235	chr2:136608646	chr2:135851076	A	G	40S ribosomal protein S7	EFO_0004747	Sun B	29875488	European	2017	-0.0204	0.0279	0.468	-	3301	1	IVNT	Sun-B_pQTL_EUR_2017
rs4988235	rs4988235	chr2:136608646	chr2:135851076	A	G	C-type lectin domain family 2 member D	EFO_0004747	Sun B	29875488	European	2017	-0.02	0.0279	0.468	-	3301	1	IVNT	Sun-B_pQTL_EUR_2017
rs4988235	rs4988235	chr2:136608646	chr2:135851076	A	G	C-type lectin domain family 4 member M	EFO_0004747	Sun B	29875488	European	2017	-0.0201	0.0279	0.468	-	3301	1	IVNT	Sun-B_pQTL_EUR_2017
rs4988235	rs4988235	chr2:136608646	chr2:135851076	A	G	Desert hedgehog protein N-product	EFO_0004747	Sun B	29875488	European	2017	0.0201	0.0279	0.468	+	3301	1	IVNT	Sun-B_pQTL_EUR_2017
rs4988235	rs4988235	chr2:136608646	chr2:135851076	A	G	DnaJ homolog subfamily C member 17	EFO_0004747	Sun B	29875488	European	2017	0.0204	0.0279	0.468	+	3301	1	IVNT	Sun-B_pQTL_EUR_2017
rs4988235	rs4988235	chr2:136608646	chr2:135851076	A	G	Ephrin type-A receptor 5	EFO_0004747	Sun B	29875488	European	2017	-0.0203	0.0279	0.468	-	3301	1	IVNT	Sun-B_pQTL_EUR_2017
rs4988235	rs4988235	chr2:136608646	chr2:135851076	A	G	Ephrin-B2	EFO_0004747	Sun B	29875488	European	2017	-0.0203	0.0279	0.468	-	3301	1	IVNT	Sun-B_pQTL_EUR_2017
rs4988235	rs4988235	chr2:136608646	chr2:135851076	A	G	Four-jointed box protein 1	EFO_0004747	Sun B	29875488	European	2017	0.02	0.0279	0.468	+	3301	1	IVNT	Sun-B_pQTL_EUR_2017
rs4988235	rs4988235	chr2:136608646	chr2:135851076	A	G	HEPACAM family member 2	EFO_0004747	Sun B	29875488	European	2017	0.0205	0.0279	0.468	+	3301	1	IVNT	Sun-B_pQTL_EUR_2017
rs4988235	rs4988235	chr2:136608646	chr2:135851076	A	G	Heparan-sulfate 6-O-sulfotransferase 1	EFO_0004747	Sun B	29875488	European	2017	0.0204	0.0279	0.468	+	3301	1	IVNT	Sun-B_pQTL_EUR_2017
rs4988235	rs4988235	chr2:136608646	chr2:135851076	A	G	Histone-lysine N-methyltransferase ASH1L	EFO_0004747	Sun B	29875488	European	2017	-0.0203	0.0279	0.468	-	3301	1	IVNT	Sun-B_pQTL_EUR_2017
rs4988235	rs4988235	chr2:136608646	chr2:135851076	A	G	Interleukin-6 receptor subunit alpha	EFO_0004747	Sun B	29875488	European	2017	0.0204	0.0279	0.468	+	3301	1	IVNT	Sun-B_pQTL_EUR_2017
rs4988235	rs4988235	chr2:136608646	chr2:135851076	A	G	Lactase-like protein	EFO_0004747	Sun B	29875488	European	2017	0.0203	0.0279	0.468	+	3301	1	IVNT	Sun-B_pQTL_EUR_2017
rs4988235	rs4988235	chr2:136608646	chr2:135851076	A	G	Leucine-rich repeat and transmembrane domain-containing protein 2	EFO_0004747	Sun B	29875488	European	2017	-0.0203	0.0279	0.468	-	3301	1	IVNT	Sun-B_pQTL_EUR_2017
rs4988235	rs4988235	chr2:136608646	chr2:135851076	A	G	Low-density lipoprotein receptor-related protein 1, soluble	EFO_0004747	Sun B	29875488	European	2017	0.0201	0.0278	0.468	+	3301	1	IVNT	Sun-B_pQTL_EUR_2017
rs4988235	rs4988235	chr2:136608646	chr2:135851076	A	G	Lymphocyte antigen 6 complex locus protein G6c	EFO_0004747	Sun B	29875488	European	2017	-0.0201	0.0279	0.468	-	3301	1	IVNT	Sun-B_pQTL_EUR_2017
rs4988235	rs4988235	chr2:136608646	chr2:135851076	A	G	Lysozyme g-like protein 1	EFO_0004747	Sun B	29875488	European	2017	0.0202	0.0278	0.468	+	3301	1	IVNT	Sun-B_pQTL_EUR_2017
rs4988235	rs4988235	chr2:136608646	chr2:135851076	A	G	Macoilin	EFO_0004747	Sun B	29875488	European	2017	0.0201	0.0279	0.468	+	3301	1	IVNT	Sun-B_pQTL_EUR_2017
rs4988235	rs4988235	chr2:136608646	chr2:135851076	A	G	Matrix metalloproteinase-16	EFO_0004747	Sun B	29875488	European	2017	0.0204	0.0279	0.468	+	3301	1	IVNT	Sun-B_pQTL_EUR_2017
rs4988235	rs4988235	chr2:136608646	chr2:135851076	A	G	Matrix metalloproteinase-16	EFO_0004747	Sun B	29875488	European	2017	-0.0202	0.0279	0.468	-	3301	1	IVNT	Sun-B_pQTL_EUR_2017
rs4988235	rs4988235	chr2:136608646	chr2:135851076	A	G	Mothers against decapentaplegic homolog 4	EFO_0004747	Sun B	29875488	European	2017	0.0203	0.0279	0.468	+	3301	1	IVNT	Sun-B_pQTL_EUR_2017
rs4988235	rs4988235	chr2:136608646	chr2:135851076	A	G	Mucin-1	EFO_0004747	Sun B	29875488	European	2017	0.0202	0.0279	0.468	+	3301	1	IVNT	Sun-B_pQTL_EUR_2017
rs4988235	rs4988235	chr2:136608646	chr2:135851076	A	G	NADH dehydrogenase [ubiquinone] 1 beta subcomplex subunit 4	EFO_0004747	Sun B	29875488	European	2017	0.0202	0.0279	0.468	+	3301	1	IVNT	Sun-B_pQTL_EUR_2017
rs4988235	rs4988235	chr2:136608646	chr2:135851076	A	G	RAC-beta serine/threonine-protein kinase	EFO_0004747	Sun B	29875488	European	2017	0.0204	0.0279	0.468	+	3301	1	IVNT	Sun-B_pQTL_EUR_2017
rs4988235	rs4988235	chr2:136608646	chr2:135851076	A	G	S-formylglutathione hydrolase	EFO_0004747	Sun B	29875488	European	2017	-0.0204	0.0279	0.468	-	3301	1	IVNT	Sun-B_pQTL_EUR_2017
rs4988235	rs4988235	chr2:136608646	chr2:135851076	A	G	Suppressor of cytokine signaling 7	EFO_0004747	Sun B	29875488	European	2017	0.0202	0.0279	0.468	+	3301	1	IVNT	Sun-B_pQTL_EUR_2017
rs4988235	rs4988235	chr2:136608646	chr2:135851076	A	G	Switch-associated protein 70	EFO_0004747	Sun B	29875488	European	2017	-0.0201	0.0279	0.468	-	3301	1	IVNT	Sun-B_pQTL_EUR_2017
rs4988235	rs4988235	chr2:136608646	chr2:135851076	A	G	Testican-2	EFO_0004747	Sun B	29875488	European	2017	-0.0203	0.0279	0.468	-	3301	1	IVNT	Sun-B_pQTL_EUR_2017
rs4988235	rs4988235	chr2:136608646	chr2:135851076	A	G	Thymidine kinase, cytosolic	EFO_0004747	Sun B	29875488	European	2017	0.0203	0.0279	0.468	+	3301	1	IVNT	Sun-B_pQTL_EUR_2017
rs4988235	rs4988235	chr2:136608646	chr2:135851076	A	G	Tubulin-specific chaperone A	EFO_0004747	Sun B	29875488	European	2017	0.0202	0.0279	0.468	+	3301	1	IVNT	Sun-B_pQTL_EUR_2017
rs4988235	rs4988235	chr2:136608646	chr2:135851076	A	G	Tyrosine-protein kinase Lck	EFO_0004747	Sun B	29875488	European	2017	0.0204	0.0279	0.468	+	3301	1	IVNT	Sun-B_pQTL_EUR_2017
rs4988235	rs4988235	chr2:136608646	chr2:135851076	A	G	Vascular endothelial growth factor D	EFO_0004747	Sun B	29875488	European	2017	0.0202	0.0279	0.468	+	3301	1	IVNT	Sun-B_pQTL_EUR_2017
rs4988235	rs4988235	chr2:136608646	chr2:135851076	A	G	WAP, Kazal, immunoglobulin, Kunitz and NTR domain-containing protein 2	EFO_0004747	Sun B	29875488	European	2017	0.0202	0.0279	0.468	+	3301	1	IVNT	Sun-B_pQTL_EUR_2017
rs4988235	rs4988235	chr2:136608646	chr2:135851076	A	G	p53 and DNA damage-regulated protein 1	EFO_0004747	Sun B	29875488	European	2017	-0.0202	0.0279	0.468	-	3301	1	IVNT	Sun-B_pQTL_EUR_2017
rs4988235	rs4988235	chr2:136608646	chr2:135851076	A	G	14-3-3 protein sigma	EFO_0004747	Suhre K	28240269	European	2017	0.03067	0.04227	0.4682	+	1000	1	-	Suhre-K_Proteins_EUR_2017
rs4988235	rs4988235	chr2:136608646	chr2:135851076	A	G	Thymidine kinase, cytosolic	EFO_0004747	Suhre K	28240269	European	2017	-0.03147	0.04339	0.4685	-	1000	1	-	Suhre-K_Proteins_EUR_2017
rs4988235	rs4988235	chr2:136608646	chr2:135851076	A	G	Intercellular adhesion molecule 2	EFO_0004747	Suhre K	28240269	European	2017	-0.03111	0.04303	0.4698	-	1000	1	-	Suhre-K_Proteins_EUR_2017
rs4988235	rs4988235	chr2:136608646	chr2:135851076	A	G	Ephrin-A5	EFO_0004747	Suhre K	28240269	European	2017	-0.03046	0.04221	0.4707	-	1000	1	-	Suhre-K_Proteins_EUR_2017
rs4988235	rs4988235	chr2:136608646	chr2:135851076	A	G	Myeloperoxidase	EFO_0004747	Folkersen L	28369058	European	2017	-0.0199	0.0276	0.4708	-	3394	1	-	Folkersen-L_Proteins_EUR_2017
rs4988235	rs4988235	chr2:136608646	chr2:135851076	A	G	Fibroblast growth factor receptor 1	EFO_0004747	Suhre K	28240269	European	2017	-0.03003	0.04162	0.4708	-	1000	1	-	Suhre-K_Proteins_EUR_2017
rs4988235	rs4988235	chr2:136608646	chr2:135851076	A	G	Baculoviral IAP repeat-containing protein 7 Isoform beta	EFO_0004747	Suhre K	28240269	European	2017	-0.03109	0.04313	0.4712	-	1000	1	-	Suhre-K_Proteins_EUR_2017
rs4988235	rs4988235	chr2:136608646	chr2:135851076	A	G	Brain-derived neurotrophic factor	EFO_0004747	Suhre K	28240269	European	2017	0.03083	0.04277	0.4712	+	1000	1	-	Suhre-K_Proteins_EUR_2017
rs4988235	rs4988235	chr2:136608646	chr2:135851076	A	G	Protein kinase C delta type	EFO_0004747	Suhre K	28240269	European	2017	-0.03106	0.04314	0.4718	-	1000	1	-	Suhre-K_Proteins_EUR_2017
rs4988235	rs4988235	chr2:136608646	chr2:135851076	A	G	Apolipoprotein B	EFO_0004747	Suhre K	28240269	European	2017	-0.03015	0.042	0.473	-	1000	1	-	Suhre-K_Proteins_EUR_2017
rs4988235	rs4988235	chr2:136608646	chr2:135851076	A	G	C-X-C motif chemokine 10	EFO_0004747	Suhre K	28240269	European	2017	0.02961	0.0413	0.4736	+	1000	1	-	Suhre-K_Proteins_EUR_2017
rs4988235	rs4988235	chr2:136608646	chr2:135851076	A	G	Insulin-like growth factor-binding protein 6	EFO_0004747	Suhre K	28240269	European	2017	-0.02756	0.03851	0.4744	-	1000	1	-	Suhre-K_Proteins_EUR_2017
rs4988235	rs4988235	chr2:136608646	chr2:135851076	A	G	Complement factor H	EFO_0004747	Suhre K	28240269	European	2017	0.02862	0.04011	0.4757	+	1000	1	-	Suhre-K_Proteins_EUR_2017
rs4988235	rs4988235	chr2:136608646	chr2:135851076	A	G	Tumor necrosis factor receptor superfamily member 10A	EFO_0004747	Suhre K	28240269	European	2017	-0.03067	0.04304	0.4763	-	1000	1	-	Suhre-K_Proteins_EUR_2017
rs4988235	rs4988235	chr2:136608646	chr2:135851076	A	G	C-C motif chemokine 2	EFO_0004747	Suhre K	28240269	European	2017	0.03049	0.04286	0.477	+	1000	1	-	Suhre-K_Proteins_EUR_2017
rs4988235	rs4988235	chr2:136608646	chr2:135851076	A	G	Beta-defensin 113	EFO_0004747	Sun B	29875488	European	2017	0.0196	0.0279	0.479	+	3301	1	IVNT	Sun-B_pQTL_EUR_2017
rs4988235	rs4988235	chr2:136608646	chr2:135851076	A	G	Carbohydrate sulfotransferase 15	EFO_0004747	Sun B	29875488	European	2017	-0.0196	0.0278	0.479	-	3301	1	IVNT	Sun-B_pQTL_EUR_2017
rs4988235	rs4988235	chr2:136608646	chr2:135851076	A	G	Cathepsin L2	EFO_0004747	Sun B	29875488	European	2017	0.02	0.0279	0.479	+	3301	1	IVNT	Sun-B_pQTL_EUR_2017
rs4988235	rs4988235	chr2:136608646	chr2:135851076	A	G	Chromobox protein homolog 7	EFO_0004747	Sun B	29875488	European	2017	0.0196	0.0279	0.479	+	3301	1	IVNT	Sun-B_pQTL_EUR_2017
rs4988235	rs4988235	chr2:136608646	chr2:135851076	A	G	Coagulation factor Xa	EFO_0004747	Sun B	29875488	European	2017	0.0196	0.0279	0.479	+	3301	1	IVNT	Sun-B_pQTL_EUR_2017
rs4988235	rs4988235	chr2:136608646	chr2:135851076	A	G	Ephrin-B2	EFO_0004747	Sun B	29875488	European	2017	0.0197	0.0279	0.479	+	3301	1	IVNT	Sun-B_pQTL_EUR_2017
rs4988235	rs4988235	chr2:136608646	chr2:135851076	A	G	Guanylyl cyclase-activating protein 1	EFO_0004747	Sun B	29875488	European	2017	-0.02	0.0279	0.479	-	3301	1	IVNT	Sun-B_pQTL_EUR_2017
rs4988235	rs4988235	chr2:136608646	chr2:135851076	A	G	Heat shock 70 kDa protein 1-like	EFO_0004747	Sun B	29875488	European	2017	-0.0198	0.0279	0.479	-	3301	1	IVNT	Sun-B_pQTL_EUR_2017
rs4988235	rs4988235	chr2:136608646	chr2:135851076	A	G	Integral membrane protein DGCR2/IDD	EFO_0004747	Sun B	29875488	European	2017	-0.0197	0.0279	0.479	-	3301	1	IVNT	Sun-B_pQTL_EUR_2017
rs4988235	rs4988235	chr2:136608646	chr2:135851076	A	G	Intercellular adhesion molecule 2	EFO_0004747	Sun B	29875488	European	2017	0.0199	0.0279	0.479	+	3301	1	IVNT	Sun-B_pQTL_EUR_2017
rs4988235	rs4988235	chr2:136608646	chr2:135851076	A	G	Interferon gamma	EFO_0004747	Sun B	29875488	European	2017	-0.0198	0.0279	0.479	-	3301	1	IVNT	Sun-B_pQTL_EUR_2017
rs4988235	rs4988235	chr2:136608646	chr2:135851076	A	G	Interleukin-25	EFO_0004747	Sun B	29875488	European	2017	0.0199	0.0279	0.479	+	3301	1	IVNT	Sun-B_pQTL_EUR_2017
rs4988235	rs4988235	chr2:136608646	chr2:135851076	A	G	Kallistatin	EFO_0004747	Sun B	29875488	European	2017	0.0197	0.0279	0.479	+	3301	1	IVNT	Sun-B_pQTL_EUR_2017
rs4988235	rs4988235	chr2:136608646	chr2:135851076	A	G	Leucine-rich repeat transmembrane neuronal protein 4	EFO_0004747	Sun B	29875488	European	2017	-0.0199	0.0279	0.479	-	3301	1	IVNT	Sun-B_pQTL_EUR_2017
rs4988235	rs4988235	chr2:136608646	chr2:135851076	A	G	Leukemia inhibitory factor	EFO_0004747	Sun B	29875488	European	2017	0.0197	0.0279	0.479	+	3301	1	IVNT	Sun-B_pQTL_EUR_2017
rs4988235	rs4988235	chr2:136608646	chr2:135851076	A	G	Leukotriene A-4 hydrolase	EFO_0004747	Sun B	29875488	European	2017	-0.0197	0.0279	0.479	-	3301	1	IVNT	Sun-B_pQTL_EUR_2017
rs4988235	rs4988235	chr2:136608646	chr2:135851076	A	G	Lymphotactin	EFO_0004747	Sun B	29875488	European	2017	0.0198	0.0279	0.479	+	3301	1	IVNT	Sun-B_pQTL_EUR_2017
rs4988235	rs4988235	chr2:136608646	chr2:135851076	A	G	Lysosome membrane protein 2	EFO_0004747	Sun B	29875488	European	2017	0.0195	0.0279	0.479	+	3301	1	IVNT	Sun-B_pQTL_EUR_2017
rs4988235	rs4988235	chr2:136608646	chr2:135851076	A	G	Neurogenic locus notch homolog protein 1	EFO_0004747	Sun B	29875488	European	2017	-0.0199	0.0279	0.479	-	3301	1	IVNT	Sun-B_pQTL_EUR_2017
rs4988235	rs4988235	chr2:136608646	chr2:135851076	A	G	Neurotrophin-4	EFO_0004747	Sun B	29875488	European	2017	0.0196	0.0279	0.479	+	3301	1	IVNT	Sun-B_pQTL_EUR_2017
rs4988235	rs4988235	chr2:136608646	chr2:135851076	A	G	Olfactomedin-like protein 3	EFO_0004747	Sun B	29875488	European	2017	0.0195	0.0279	0.479	+	3301	1	IVNT	Sun-B_pQTL_EUR_2017
rs4988235	rs4988235	chr2:136608646	chr2:135851076	A	G	Oxidized low-density lipoprotein receptor 1	EFO_0004747	Sun B	29875488	European	2017	0.0196	0.0279	0.479	+	3301	1	IVNT	Sun-B_pQTL_EUR_2017
rs4988235	rs4988235	chr2:136608646	chr2:135851076	A	G	Peptidase inhibitor 15	EFO_0004747	Sun B	29875488	European	2017	0.0199	0.0278	0.479	+	3301	1	IVNT	Sun-B_pQTL_EUR_2017
rs4988235	rs4988235	chr2:136608646	chr2:135851076	A	G	Proteasome assembly chaperone 3	EFO_0004747	Sun B	29875488	European	2017	0.0197	0.0279	0.479	+	3301	1	IVNT	Sun-B_pQTL_EUR_2017
rs4988235	rs4988235	chr2:136608646	chr2:135851076	A	G	Transmembrane protein 132C	EFO_0004747	Sun B	29875488	European	2017	0.0196	0.0279	0.479	+	3301	1	IVNT	Sun-B_pQTL_EUR_2017
rs4988235	rs4988235	chr2:136608646	chr2:135851076	A	G	Trefoil factor 3	EFO_0004747	Sun B	29875488	European	2017	0.0195	0.0278	0.479	+	3301	1	IVNT	Sun-B_pQTL_EUR_2017
rs4988235	rs4988235	chr2:136608646	chr2:135851076	A	G	Ubiquitin carboxyl-terminal hydrolase 25	EFO_0004747	Sun B	29875488	European	2017	-0.0198	0.0279	0.479	-	3301	1	IVNT	Sun-B_pQTL_EUR_2017
rs4988235	rs4988235	chr2:136608646	chr2:135851076	A	G	Vacuolar protein sorting-associated protein 4A	EFO_0004747	Sun B	29875488	European	2017	-0.0198	0.0279	0.479	-	3301	1	IVNT	Sun-B_pQTL_EUR_2017
rs4988235	rs4988235	chr2:136608646	chr2:135851076	A	G	Vitrin	EFO_0004747	Sun B	29875488	European	2017	-0.0198	0.0278	0.479	-	3301	1	IVNT	Sun-B_pQTL_EUR_2017
rs4988235	rs4988235	chr2:136608646	chr2:135851076	A	G	C-C motif chemokine 13	EFO_0004747	Suhre K	28240269	European	2017	0.03065	0.0434	0.4802	+	1000	1	-	Suhre-K_Proteins_EUR_2017
rs4988235	rs4988235	chr2:136608646	chr2:135851076	A	G	Killer cell immunoglobulin-like receptor 3DL2	EFO_0004747	Suhre K	28240269	European	2017	-0.03066	0.04342	0.4802	-	1000	1	-	Suhre-K_Proteins_EUR_2017
rs4988235	rs4988235	chr2:136608646	chr2:135851076	A	G	Platelet endothelial cell adhesion molecule	EFO_0004747	Suhre K	28240269	European	2017	0.03036	0.04316	0.4819	+	1000	1	-	Suhre-K_Proteins_EUR_2017
rs4988235	rs4988235	chr2:136608646	chr2:135851076	A	G	Proto-oncogene tyrosine-protein kinase Src	EFO_0004747	Folkersen L	28369058	European	2017	0.0194	0.0277	0.4825	+	3394	1	-	Folkersen-L_Proteins_EUR_2017
rs4988235	rs4988235	chr2:136608646	chr2:135851076	A	G	Opioid-binding protein/cell adhesion molecule	EFO_0004747	Suhre K	28240269	European	2017	-0.02964	0.04223	0.4829	-	1000	1	-	Suhre-K_Proteins_EUR_2017
rs4988235	rs4988235	chr2:136608646	chr2:135851076	A	G	40S ribosomal protein S3	EFO_0004747	Suhre K	28240269	European	2017	0.02988	0.04259	0.4832	+	1000	1	-	Suhre-K_Proteins_EUR_2017
rs4988235	rs4988235	chr2:136608646	chr2:135851076	A	G	Annexin A2	EFO_0004747	Suhre K	28240269	European	2017	0.03023	0.04313	0.4835	+	1000	1	-	Suhre-K_Proteins_EUR_2017
rs4988235	rs4988235	chr2:136608646	chr2:135851076	A	G	Cathepsin D	EFO_0004747	Folkersen L	28369058	European	2017	0.0194	0.0277	0.484	+	3394	1	-	Folkersen-L_Proteins_EUR_2017
rs4988235	rs4988235	chr2:136608646	chr2:135851076	A	G	Osteomodulin	EFO_0004747	Suhre K	28240269	European	2017	-0.02885	0.04127	0.4847	-	1000	1	-	Suhre-K_Proteins_EUR_2017
rs4988235	rs4988235	chr2:136608646	chr2:135851076	A	G	Cation-independent mannose-6-phosphate receptor	EFO_0004747	Suhre K	28240269	European	2017	-0.02992	0.04281	0.4848	-	1000	1	-	Suhre-K_Proteins_EUR_2017
rs4988235	rs4988235	chr2:136608646	chr2:135851076	A	G	Heat shock protein beta-1	EFO_0004747	Folkersen L	28369058	European	2017	0.0192	0.0276	0.4861	+	3394	1	-	Folkersen-L_Proteins_EUR_2017
rs4988235	rs4988235	chr2:136608646	chr2:135851076	A	G	Interleukin-1 receptor-like 2	EFO_0004747	Suhre K	28240269	European	2017	0.02994	0.04299	0.4864	+	1000	1	-	Suhre-K_Proteins_EUR_2017
rs4988235	rs4988235	chr2:136608646	chr2:135851076	A	G	Kallikrein-12	EFO_0004747	Suhre K	28240269	European	2017	-0.02999	0.04313	0.487	-	1000	1	-	Suhre-K_Proteins_EUR_2017
rs4988235	rs4988235	chr2:136608646	chr2:135851076	A	G	Hemojuvelin	EFO_0004747	Suhre K	28240269	European	2017	-0.0291	0.04201	0.4886	-	1000	1	-	Suhre-K_Proteins_EUR_2017
rs4988235	rs4988235	chr2:136608646	chr2:135851076	A	G	Mesothelin	EFO_0004747	Suhre K	28240269	European	2017	0.02967	0.04285	0.4889	+	1000	1	-	Suhre-K_Proteins_EUR_2017
rs4988235	rs4988235	chr2:136608646	chr2:135851076	A	G	Ras GTPase-activating protein 1	EFO_0004747	Suhre K	28240269	European	2017	-0.02988	0.04318	0.4891	-	1000	1	-	Suhre-K_Proteins_EUR_2017
rs4988235	rs4988235	chr2:136608646	chr2:135851076	A	G	Protein S100-A9	EFO_0004747	Suhre K	28240269	European	2017	-0.0291	0.04209	0.4895	-	1000	1	-	Suhre-K_Proteins_EUR_2017
rs4988235	rs4988235	chr2:136608646	chr2:135851076	A	G	Asialoglycoprotein receptor 2	EFO_0004747	Sun B	29875488	European	2017	0.0193	0.0279	0.49	+	3301	1	IVNT	Sun-B_pQTL_EUR_2017
rs4988235	rs4988235	chr2:136608646	chr2:135851076	A	G	Bcl10-interacting CARD protein	EFO_0004747	Sun B	29875488	European	2017	-0.0195	0.0279	0.49	-	3301	1	IVNT	Sun-B_pQTL_EUR_2017
rs4988235	rs4988235	chr2:136608646	chr2:135851076	A	G	Calcium-binding and coiled-coil domain-containing protein 2	EFO_0004747	Sun B	29875488	European	2017	-0.0193	0.0278	0.49	-	3301	1	IVNT	Sun-B_pQTL_EUR_2017
rs4988235	rs4988235	chr2:136608646	chr2:135851076	A	G	Casein kinase II subunit alpha	EFO_0004747	Sun B	29875488	European	2017	0.0191	0.0279	0.49	+	3301	1	IVNT	Sun-B_pQTL_EUR_2017
rs4988235	rs4988235	chr2:136608646	chr2:135851076	A	G	Chordin-like protein 2	EFO_0004747	Sun B	29875488	European	2017	-0.019	0.0279	0.49	-	3301	1	IVNT	Sun-B_pQTL_EUR_2017
rs4988235	rs4988235	chr2:136608646	chr2:135851076	A	G	Dystroglycan	EFO_0004747	Sun B	29875488	European	2017	0.0194	0.0279	0.49	+	3301	1	IVNT	Sun-B_pQTL_EUR_2017
rs4988235	rs4988235	chr2:136608646	chr2:135851076	A	G	EH domain-binding protein 1	EFO_0004747	Sun B	29875488	European	2017	0.019	0.0278	0.49	+	3301	1	IVNT	Sun-B_pQTL_EUR_2017
rs4988235	rs4988235	chr2:136608646	chr2:135851076	A	G	Erlin-1	EFO_0004747	Sun B	29875488	European	2017	-0.0195	0.0279	0.49	-	3301	1	IVNT	Sun-B_pQTL_EUR_2017
rs4988235	rs4988235	chr2:136608646	chr2:135851076	A	G	Fetal and adult testis-expressed transcript protein	EFO_0004747	Sun B	29875488	European	2017	0.0192	0.0278	0.49	+	3301	1	IVNT	Sun-B_pQTL_EUR_2017
rs4988235	rs4988235	chr2:136608646	chr2:135851076	A	G	GTPase KRas	EFO_0004747	Sun B	29875488	European	2017	0.019	0.0279	0.49	+	3301	1	IVNT	Sun-B_pQTL_EUR_2017
rs4988235	rs4988235	chr2:136608646	chr2:135851076	A	G	Galectin-7	EFO_0004747	Sun B	29875488	European	2017	-0.0194	0.0279	0.49	-	3301	1	IVNT	Sun-B_pQTL_EUR_2017
rs4988235	rs4988235	chr2:136608646	chr2:135851076	A	G	Interferon lambda-2	EFO_0004747	Sun B	29875488	European	2017	0.0194	0.0279	0.49	+	3301	1	IVNT	Sun-B_pQTL_EUR_2017
rs4988235	rs4988235	chr2:136608646	chr2:135851076	A	G	Interleukin-2	EFO_0004747	Sun B	29875488	European	2017	-0.019	0.0279	0.49	-	3301	1	IVNT	Sun-B_pQTL_EUR_2017
rs4988235	rs4988235	chr2:136608646	chr2:135851076	A	G	Interleukin-31	EFO_0004747	Sun B	29875488	European	2017	0.0195	0.0279	0.49	+	3301	1	IVNT	Sun-B_pQTL_EUR_2017
rs4988235	rs4988235	chr2:136608646	chr2:135851076	A	G	Interleukin-31 receptor subunit alpha	EFO_0004747	Sun B	29875488	European	2017	-0.0191	0.0279	0.49	-	3301	1	IVNT	Sun-B_pQTL_EUR_2017
rs4988235	rs4988235	chr2:136608646	chr2:135851076	A	G	Killer cell immunoglobulin-like receptor 3DL2	EFO_0004747	Sun B	29875488	European	2017	-0.0195	0.0279	0.49	-	3301	1	IVNT	Sun-B_pQTL_EUR_2017
rs4988235	rs4988235	chr2:136608646	chr2:135851076	A	G	Leucine-rich repeat-containing protein 15	EFO_0004747	Sun B	29875488	European	2017	-0.0193	0.0279	0.49	-	3301	1	IVNT	Sun-B_pQTL_EUR_2017
rs4988235	rs4988235	chr2:136608646	chr2:135851076	A	G	Placenta growth factor	EFO_0004747	Sun B	29875488	European	2017	-0.0192	0.0279	0.49	-	3301	1	IVNT	Sun-B_pQTL_EUR_2017
rs4988235	rs4988235	chr2:136608646	chr2:135851076	A	G	Prolyl 4-hydroxylase subunit alpha-1	EFO_0004747	Sun B	29875488	European	2017	0.0191	0.0279	0.49	+	3301	1	IVNT	Sun-B_pQTL_EUR_2017
rs4988235	rs4988235	chr2:136608646	chr2:135851076	A	G	Ribulose-phosphate 3-epimerase	EFO_0004747	Sun B	29875488	European	2017	-0.0191	0.0279	0.49	-	3301	1	IVNT	Sun-B_pQTL_EUR_2017
rs4988235	rs4988235	chr2:136608646	chr2:135851076	A	G	Selenoprotein S	EFO_0004747	Sun B	29875488	European	2017	0.0192	0.0279	0.49	+	3301	1	IVNT	Sun-B_pQTL_EUR_2017
rs4988235	rs4988235	chr2:136608646	chr2:135851076	A	G	Splicing factor 3B subunit 4	EFO_0004747	Sun B	29875488	European	2017	-0.0191	0.0279	0.49	-	3301	1	IVNT	Sun-B_pQTL_EUR_2017
rs4988235	rs4988235	chr2:136608646	chr2:135851076	A	G	Thyroid Stimulating Hormone	EFO_0004747	Sun B	29875488	European	2017	0.0192	0.0279	0.49	+	3301	1	IVNT	Sun-B_pQTL_EUR_2017
rs4988235	rs4988235	chr2:136608646	chr2:135851076	A	G	Ubiquinol-cytochrome-c reductase complex assembly factor 3	EFO_0004747	Sun B	29875488	European	2017	-0.0194	0.0279	0.49	-	3301	1	IVNT	Sun-B_pQTL_EUR_2017
rs4988235	rs4988235	chr2:136608646	chr2:135851076	A	G	WAP four-disulfide core domain protein 10A	EFO_0004747	Sun B	29875488	European	2017	-0.019	0.0279	0.49	-	3301	1	IVNT	Sun-B_pQTL_EUR_2017
rs4988235	rs4988235	chr2:136608646	chr2:135851076	A	G	tRNA (guanine-N(7)-)-methyltransferase	EFO_0004747	Sun B	29875488	European	2017	0.019	0.0279	0.49	+	3301	1	IVNT	Sun-B_pQTL_EUR_2017
rs4988235	rs4988235	chr2:136608646	chr2:135851076	A	G	Kallistatin	EFO_0004747	Suhre K	28240269	European	2017	0.02842	0.04131	0.4916	+	1000	1	-	Suhre-K_Proteins_EUR_2017
rs4988235	rs4988235	chr2:136608646	chr2:135851076	A	G	Connective tissue growth factor	EFO_0004747	Suhre K	28240269	European	2017	0.02948	0.04293	0.4924	+	1000	1	-	Suhre-K_Proteins_EUR_2017
rs4988235	rs4988235	chr2:136608646	chr2:135851076	A	G	GDNF family receptor alpha-1	EFO_0004747	Suhre K	28240269	European	2017	0.02763	0.04023	0.4924	+	1000	1	-	Suhre-K_Proteins_EUR_2017
rs4988235	rs4988235	chr2:136608646	chr2:135851076	A	G	Leptin receptor	EFO_0004747	Suhre K	28240269	European	2017	-0.02901	0.0423	0.493	-	1000	1	-	Suhre-K_Proteins_EUR_2017
rs4988235	rs4988235	chr2:136608646	chr2:135851076	A	G	Reticulon-4 receptor	EFO_0004747	Suhre K	28240269	European	2017	-0.02832	0.04136	0.4937	-	1000	1	-	Suhre-K_Proteins_EUR_2017
rs4988235	rs4988235	chr2:136608646	chr2:135851076	A	G	Protein jagged-1	EFO_0004747	Suhre K	28240269	European	2017	-0.02893	0.04234	0.4947	-	1000	1	-	Suhre-K_Proteins_EUR_2017
rs4988235	rs4988235	chr2:136608646	chr2:135851076	A	G	Carbonic anhydrase 7	EFO_0004747	Suhre K	28240269	European	2017	-0.02933	0.04302	0.4956	-	1000	1	-	Suhre-K_Proteins_EUR_2017
rs4988235	rs4988235	chr2:136608646	chr2:135851076	A	G	Peroxiredoxin-1	EFO_0004747	Suhre K	28240269	European	2017	0.02927	0.04297	0.496	+	1000	1	-	Suhre-K_Proteins_EUR_2017
rs4988235	rs4988235	chr2:136608646	chr2:135851076	A	G	Calcium/calmodulin-dependent protein kinase type 1D	EFO_0004747	Suhre K	28240269	European	2017	0.02919	0.04308	0.4982	+	1000	1	-	Suhre-K_Proteins_EUR_2017
rs4988235	rs4988235	chr2:136608646	chr2:135851076	A	G	Cell adhesion molecule-related/down-regulated by oncogenes	EFO_0004747	Suhre K	28240269	European	2017	-0.02851	0.04208	0.4982	-	1000	1	-	Suhre-K_Proteins_EUR_2017
rs4988235	rs4988235	chr2:136608646	chr2:135851076	A	G	Apolipoprotein E (isoform E4)	EFO_0004747	Suhre K	28240269	European	2017	0.02889	0.04265	0.4983	+	1000	1	-	Suhre-K_Proteins_EUR_2017
rs4988235	rs4988235	chr2:136608646	chr2:135851076	A	G	NKG2D ligand 1	EFO_0004747	Suhre K	28240269	European	2017	0.02919	0.0433	0.5004	+	1000	1	-	Suhre-K_Proteins_EUR_2017
rs4988235	rs4988235	chr2:136608646	chr2:135851076	A	G	26S proteasome non-ATPase regulatory subunit 11	EFO_0004747	Sun B	29875488	European	2017	0.0188	0.0278	0.501	+	3301	1	IVNT	Sun-B_pQTL_EUR_2017
rs4988235	rs4988235	chr2:136608646	chr2:135851076	A	G	Amyloid beta A4 precursor protein-binding family B member 3	EFO_0004747	Sun B	29875488	European	2017	-0.0186	0.0279	0.501	-	3301	1	IVNT	Sun-B_pQTL_EUR_2017
rs4988235	rs4988235	chr2:136608646	chr2:135851076	A	G	Aurora kinase A	EFO_0004747	Sun B	29875488	European	2017	-0.0187	0.0279	0.501	-	3301	1	IVNT	Sun-B_pQTL_EUR_2017
rs4988235	rs4988235	chr2:136608646	chr2:135851076	A	G	BCL2/adenovirus E1B 19 kDa protein-interacting protein 3	EFO_0004747	Sun B	29875488	European	2017	-0.0185	0.0279	0.501	-	3301	1	IVNT	Sun-B_pQTL_EUR_2017
rs4988235	rs4988235	chr2:136608646	chr2:135851076	A	G	C-C motif chemokine 3-like 1	EFO_0004747	Sun B	29875488	European	2017	-0.0187	0.0279	0.501	-	3301	1	IVNT	Sun-B_pQTL_EUR_2017
rs4988235	rs4988235	chr2:136608646	chr2:135851076	A	G	Centromere protein W	EFO_0004747	Sun B	29875488	European	2017	0.0188	0.0279	0.501	+	3301	1	IVNT	Sun-B_pQTL_EUR_2017
rs4988235	rs4988235	chr2:136608646	chr2:135851076	A	G	Ciliary neurotrophic factor receptor subunit alpha	EFO_0004747	Sun B	29875488	European	2017	0.0188	0.0279	0.501	+	3301	1	IVNT	Sun-B_pQTL_EUR_2017
rs4988235	rs4988235	chr2:136608646	chr2:135851076	A	G	Coiled-coil domain-containing protein 134	EFO_0004747	Sun B	29875488	European	2017	-0.0186	0.0279	0.501	-	3301	1	IVNT	Sun-B_pQTL_EUR_2017
rs4988235	rs4988235	chr2:136608646	chr2:135851076	A	G	DNA repair protein RAD51 homolog 1	EFO_0004747	Sun B	29875488	European	2017	-0.0189	0.0279	0.501	-	3301	1	IVNT	Sun-B_pQTL_EUR_2017
rs4988235	rs4988235	chr2:136608646	chr2:135851076	A	G	DNA-directed RNA polymerases I and III subunit RPAC1	EFO_0004747	Sun B	29875488	European	2017	0.0188	0.0279	0.501	+	3301	1	IVNT	Sun-B_pQTL_EUR_2017
rs4988235	rs4988235	chr2:136608646	chr2:135851076	A	G	E3 ubiquitin-protein ligase RNF43	EFO_0004747	Sun B	29875488	European	2017	-0.0188	0.0279	0.501	-	3301	1	IVNT	Sun-B_pQTL_EUR_2017
rs4988235	rs4988235	chr2:136608646	chr2:135851076	A	G	Ficolin-1	EFO_0004747	Sun B	29875488	European	2017	0.0189	0.0279	0.501	+	3301	1	IVNT	Sun-B_pQTL_EUR_2017
rs4988235	rs4988235	chr2:136608646	chr2:135851076	A	G	Glypican-1	EFO_0004747	Sun B	29875488	European	2017	-0.0189	0.0279	0.501	-	3301	1	IVNT	Sun-B_pQTL_EUR_2017
rs4988235	rs4988235	chr2:136608646	chr2:135851076	A	G	Guanine nucleotide exchange factor DBS	EFO_0004747	Sun B	29875488	European	2017	-0.0189	0.0279	0.501	-	3301	1	IVNT	Sun-B_pQTL_EUR_2017
rs4988235	rs4988235	chr2:136608646	chr2:135851076	A	G	Heat shock 70 kDa protein 6	EFO_0004747	Sun B	29875488	European	2017	-0.0189	0.0279	0.501	-	3301	1	IVNT	Sun-B_pQTL_EUR_2017
rs4988235	rs4988235	chr2:136608646	chr2:135851076	A	G	Intercellular adhesion molecule 1	EFO_0004747	Sun B	29875488	European	2017	0.0185	0.0279	0.501	+	3301	1	IVNT	Sun-B_pQTL_EUR_2017
rs4988235	rs4988235	chr2:136608646	chr2:135851076	A	G	Interferon regulatory factor 9	EFO_0004747	Sun B	29875488	European	2017	0.0187	0.0279	0.501	+	3301	1	IVNT	Sun-B_pQTL_EUR_2017
rs4988235	rs4988235	chr2:136608646	chr2:135851076	A	G	Junctional adhesion molecule B	EFO_0004747	Sun B	29875488	European	2017	0.0189	0.0279	0.501	+	3301	1	IVNT	Sun-B_pQTL_EUR_2017
rs4988235	rs4988235	chr2:136608646	chr2:135851076	A	G	Mammaglobin-B	EFO_0004747	Sun B	29875488	European	2017	-0.0186	0.0279	0.501	-	3301	1	IVNT	Sun-B_pQTL_EUR_2017
rs4988235	rs4988235	chr2:136608646	chr2:135851076	A	G	Myotubularin-related protein 1	EFO_0004747	Sun B	29875488	European	2017	-0.0189	0.0278	0.501	-	3301	1	IVNT	Sun-B_pQTL_EUR_2017
rs4988235	rs4988235	chr2:136608646	chr2:135851076	A	G	Ornithine decarboxylase	EFO_0004747	Sun B	29875488	European	2017	-0.0186	0.0279	0.501	-	3301	1	IVNT	Sun-B_pQTL_EUR_2017
rs4988235	rs4988235	chr2:136608646	chr2:135851076	A	G	Oxidoreductase HTATIP2	EFO_0004747	Sun B	29875488	European	2017	-0.0188	0.0279	0.501	-	3301	1	IVNT	Sun-B_pQTL_EUR_2017
rs4988235	rs4988235	chr2:136608646	chr2:135851076	A	G	Periostin	EFO_0004747	Sun B	29875488	European	2017	0.0188	0.0279	0.501	+	3301	1	IVNT	Sun-B_pQTL_EUR_2017
rs4988235	rs4988235	chr2:136608646	chr2:135851076	A	G	Peroxisome proliferator-activated receptor alpha	EFO_0004747	Sun B	29875488	European	2017	0.0189	0.0279	0.501	+	3301	1	IVNT	Sun-B_pQTL_EUR_2017
rs4988235	rs4988235	chr2:136608646	chr2:135851076	A	G	Phosphatidylinositol 4-phosphate 3-kinase C2 domain-containing subunit alpha	EFO_0004747	Sun B	29875488	European	2017	-0.0187	0.0279	0.501	-	3301	1	IVNT	Sun-B_pQTL_EUR_2017
rs4988235	rs4988235	chr2:136608646	chr2:135851076	A	G	Pleiotrophin	EFO_0004747	Sun B	29875488	European	2017	-0.0186	0.0279	0.501	-	3301	1	IVNT	Sun-B_pQTL_EUR_2017
rs4988235	rs4988235	chr2:136608646	chr2:135851076	A	G	Probable RNA-binding protein 23	EFO_0004747	Sun B	29875488	European	2017	-0.0188	0.0279	0.501	-	3301	1	IVNT	Sun-B_pQTL_EUR_2017
rs4988235	rs4988235	chr2:136608646	chr2:135851076	A	G	Promotilin	EFO_0004747	Sun B	29875488	European	2017	0.0188	0.0279	0.501	+	3301	1	IVNT	Sun-B_pQTL_EUR_2017
rs4988235	rs4988235	chr2:136608646	chr2:135851076	A	G	Protachykinin-1	EFO_0004747	Sun B	29875488	European	2017	0.0189	0.0279	0.501	+	3301	1	IVNT	Sun-B_pQTL_EUR_2017
rs4988235	rs4988235	chr2:136608646	chr2:135851076	A	G	Ribonuclease UK114	EFO_0004747	Sun B	29875488	European	2017	0.0186	0.0279	0.501	+	3301	1	IVNT	Sun-B_pQTL_EUR_2017
rs4988235	rs4988235	chr2:136608646	chr2:135851076	A	G	SCP2 sterol-binding domain-containing protein 1	EFO_0004747	Sun B	29875488	European	2017	0.0188	0.0279	0.501	+	3301	1	IVNT	Sun-B_pQTL_EUR_2017
rs4988235	rs4988235	chr2:136608646	chr2:135851076	A	G	Syntaxin-2	EFO_0004747	Sun B	29875488	European	2017	-0.0189	0.0279	0.501	-	3301	1	IVNT	Sun-B_pQTL_EUR_2017
rs4988235	rs4988235	chr2:136608646	chr2:135851076	A	G	Tapasin	EFO_0004747	Sun B	29875488	European	2017	-0.019	0.0279	0.501	-	3301	1	IVNT	Sun-B_pQTL_EUR_2017
rs4988235	rs4988235	chr2:136608646	chr2:135851076	A	G	Transmembrane protein 132B	EFO_0004747	Sun B	29875488	European	2017	0.0188	0.0279	0.501	+	3301	1	IVNT	Sun-B_pQTL_EUR_2017
rs4988235	rs4988235	chr2:136608646	chr2:135851076	A	G	Tyrosine-protein kinase Lck	EFO_0004747	Sun B	29875488	European	2017	-0.0187	0.0279	0.501	-	3301	1	IVNT	Sun-B_pQTL_EUR_2017
rs4988235	rs4988235	chr2:136608646	chr2:135851076	A	G	WNT1-inducible-signaling pathway protein 1	EFO_0004747	Sun B	29875488	European	2017	0.0188	0.0279	0.501	+	3301	1	IVNT	Sun-B_pQTL_EUR_2017
rs4988235	rs4988235	chr2:136608646	chr2:135851076	A	G	Complement C4b	EFO_0004747	Suhre K	28240269	European	2017	-0.02906	0.04322	0.5015	-	1000	1	-	Suhre-K_Proteins_EUR_2017
rs4988235	rs4988235	chr2:136608646	chr2:135851076	A	G	TATA-box-binding protein	EFO_0004747	Suhre K	28240269	European	2017	0.02885	0.04298	0.5023	+	1000	1	-	Suhre-K_Proteins_EUR_2017
rs4988235	rs4988235	chr2:136608646	chr2:135851076	A	G	Decorin	EFO_0004747	Suhre K	28240269	European	2017	0.02887	0.04304	0.5025	+	1000	1	-	Suhre-K_Proteins_EUR_2017
rs4988235	rs4988235	chr2:136608646	chr2:135851076	A	G	Interleukin-1 beta	EFO_0004747	Suhre K	28240269	European	2017	0.02901	0.0433	0.5031	+	1000	1	-	Suhre-K_Proteins_EUR_2017
rs4988235	rs4988235	chr2:136608646	chr2:135851076	A	G	Serine/threonine-protein kinase TBK1	EFO_0004747	Suhre K	28240269	European	2017	0.02885	0.04315	0.5039	+	1000	1	-	Suhre-K_Proteins_EUR_2017
rs4988235	rs4988235	chr2:136608646	chr2:135851076	A	G	Gremlin-1	EFO_0004747	Suhre K	28240269	European	2017	0.0288	0.04311	0.5042	+	1000	1	-	Suhre-K_Proteins_EUR_2017
rs4988235	rs4988235	chr2:136608646	chr2:135851076	A	G	Limbic system-associated membrane protein	EFO_0004747	Suhre K	28240269	European	2017	-0.02456	0.03679	0.5046	-	1000	1	-	Suhre-K_Proteins_EUR_2017
rs4988235	rs4988235	chr2:136608646	chr2:135851076	A	G	Ephrin type-A receptor 10	EFO_0004747	Suhre K	28240269	European	2017	0.02872	0.04315	0.5058	+	1000	1	-	Suhre-K_Proteins_EUR_2017
rs4988235	rs4988235	chr2:136608646	chr2:135851076	A	G	Agouti-related protein	EFO_0004747	Suhre K	28240269	European	2017	-0.028	0.04211	0.5063	-	1000	1	-	Suhre-K_Proteins_EUR_2017
rs4988235	rs4988235	chr2:136608646	chr2:135851076	A	G	Tyrosine-protein phosphatase non-receptor type 2	EFO_0004747	Suhre K	28240269	European	2017	-0.02886	0.04341	0.5063	-	1000	1	-	Suhre-K_Proteins_EUR_2017
rs4988235	rs4988235	chr2:136608646	chr2:135851076	A	G	Aurora kinase A	EFO_0004747	Suhre K	28240269	European	2017	-0.02874	0.04343	0.5083	-	1000	1	-	Suhre-K_Proteins_EUR_2017
rs4988235	rs4988235	chr2:136608646	chr2:135851076	A	G	C-type lectin domain family 7 member A	EFO_0004747	Suhre K	28240269	European	2017	0.02799	0.0425	0.5103	+	1000	1	-	Suhre-K_Proteins_EUR_2017
rs4988235	rs4988235	chr2:136608646	chr2:135851076	A	G	Glutamate carboxypeptidase 2	EFO_0004747	Suhre K	28240269	European	2017	-0.0284	0.04329	0.5119	-	1000	1	-	Suhre-K_Proteins_EUR_2017
rs4988235	rs4988235	chr2:136608646	chr2:135851076	A	G	Adrenomedullin	EFO_0004747	Folkersen L	28369058	European	2017	-0.0181	0.0277	0.5123	-	3394	1	-	Folkersen-L_Proteins_EUR_2017
rs4988235	rs4988235	chr2:136608646	chr2:135851076	A	G	Catalase	EFO_0004747	Suhre K	28240269	European	2017	-0.02693	0.0411	0.5124	-	1000	1	-	Suhre-K_Proteins_EUR_2017
rs4988235	rs4988235	chr2:136608646	chr2:135851076	A	G	Tumor necrosis factor ligand superfamily member 14	EFO_0004747	Folkersen L	28369058	European	2017	-0.0181	0.0277	0.513	-	3394	1	-	Folkersen-L_Proteins_EUR_2017
rs4988235	rs4988235	chr2:136608646	chr2:135851076	A	G	3-hydroxy-3-methylglutaryl-coenzyme A reductase	EFO_0004747	Sun B	29875488	European	2017	-0.0183	0.0279	0.513	-	3301	1	IVNT	Sun-B_pQTL_EUR_2017
rs4988235	rs4988235	chr2:136608646	chr2:135851076	A	G	Angiopoietin-1 receptor, soluble	EFO_0004747	Sun B	29875488	European	2017	0.018	0.0278	0.513	+	3301	1	IVNT	Sun-B_pQTL_EUR_2017
rs4988235	rs4988235	chr2:136608646	chr2:135851076	A	G	Annexin A1	EFO_0004747	Sun B	29875488	European	2017	-0.0182	0.0279	0.513	-	3301	1	IVNT	Sun-B_pQTL_EUR_2017
rs4988235	rs4988235	chr2:136608646	chr2:135851076	A	G	BCL2/adenovirus E1B 19 kDa protein-interacting protein 3-like	EFO_0004747	Sun B	29875488	European	2017	-0.0184	0.0279	0.513	-	3301	1	IVNT	Sun-B_pQTL_EUR_2017
rs4988235	rs4988235	chr2:136608646	chr2:135851076	A	G	Beta-defensin 104	EFO_0004747	Sun B	29875488	European	2017	0.0184	0.0279	0.513	+	3301	1	IVNT	Sun-B_pQTL_EUR_2017
rs4988235	rs4988235	chr2:136608646	chr2:135851076	A	G	Bone morphogenetic protein 7	EFO_0004747	Sun B	29875488	European	2017	-0.018	0.0279	0.513	-	3301	1	IVNT	Sun-B_pQTL_EUR_2017
rs4988235	rs4988235	chr2:136608646	chr2:135851076	A	G	Caspase-3	EFO_0004747	Sun B	29875488	European	2017	-0.0185	0.0279	0.513	-	3301	1	IVNT	Sun-B_pQTL_EUR_2017
rs4988235	rs4988235	chr2:136608646	chr2:135851076	A	G	Choriogonadotropin subunit beta variant 2	EFO_0004747	Sun B	29875488	European	2017	-0.0182	0.0279	0.513	-	3301	1	IVNT	Sun-B_pQTL_EUR_2017
rs4988235	rs4988235	chr2:136608646	chr2:135851076	A	G	E3 ubiquitin-protein ligase NEURL1	EFO_0004747	Sun B	29875488	European	2017	0.0182	0.0279	0.513	+	3301	1	IVNT	Sun-B_pQTL_EUR_2017
rs4988235	rs4988235	chr2:136608646	chr2:135851076	A	G	Endothelial cell-selective adhesion molecule	EFO_0004747	Sun B	29875488	European	2017	0.018	0.0279	0.513	+	3301	1	IVNT	Sun-B_pQTL_EUR_2017
rs4988235	rs4988235	chr2:136608646	chr2:135851076	A	G	Ephrin type-B receptor 2	EFO_0004747	Sun B	29875488	European	2017	0.0182	0.0279	0.513	+	3301	1	IVNT	Sun-B_pQTL_EUR_2017
rs4988235	rs4988235	chr2:136608646	chr2:135851076	A	G	GDNF family receptor alpha-like	EFO_0004747	Sun B	29875488	European	2017	0.0183	0.0279	0.513	+	3301	1	IVNT	Sun-B_pQTL_EUR_2017
rs4988235	rs4988235	chr2:136608646	chr2:135851076	A	G	Gamma-glutamyl hydrolase	EFO_0004747	Sun B	29875488	European	2017	0.0182	0.0279	0.513	+	3301	1	IVNT	Sun-B_pQTL_EUR_2017
rs4988235	rs4988235	chr2:136608646	chr2:135851076	A	G	Glutathione S-transferase A1	EFO_0004747	Sun B	29875488	European	2017	0.018	0.0279	0.513	+	3301	1	IVNT	Sun-B_pQTL_EUR_2017
rs4988235	rs4988235	chr2:136608646	chr2:135851076	A	G	Glypican-3	EFO_0004747	Sun B	29875488	European	2017	0.0184	0.0279	0.513	+	3301	1	IVNT	Sun-B_pQTL_EUR_2017
rs4988235	rs4988235	chr2:136608646	chr2:135851076	A	G	Growth/differentiation factor 11	EFO_0004747	Sun B	29875488	European	2017	-0.0183	0.0278	0.513	-	3301	1	IVNT	Sun-B_pQTL_EUR_2017
rs4988235	rs4988235	chr2:136608646	chr2:135851076	A	G	Insulin-like growth factor-binding protein 2	EFO_0004747	Sun B	29875488	European	2017	0.0183	0.0278	0.513	+	3301	1	IVNT	Sun-B_pQTL_EUR_2017
rs4988235	rs4988235	chr2:136608646	chr2:135851076	A	G	Interferon regulatory factor 6	EFO_0004747	Sun B	29875488	European	2017	-0.018	0.0278	0.513	-	3301	1	IVNT	Sun-B_pQTL_EUR_2017
rs4988235	rs4988235	chr2:136608646	chr2:135851076	A	G	Interferon-induced protein with tetratricopeptide repeats 3	EFO_0004747	Sun B	29875488	European	2017	-0.0181	0.0279	0.513	-	3301	1	IVNT	Sun-B_pQTL_EUR_2017
rs4988235	rs4988235	chr2:136608646	chr2:135851076	A	G	Mitogen-activated protein kinase 14	EFO_0004747	Sun B	29875488	European	2017	-0.0181	0.0279	0.513	-	3301	1	IVNT	Sun-B_pQTL_EUR_2017
rs4988235	rs4988235	chr2:136608646	chr2:135851076	A	G	Myeloid zinc finger 1	EFO_0004747	Sun B	29875488	European	2017	0.0183	0.0279	0.513	+	3301	1	IVNT	Sun-B_pQTL_EUR_2017
rs4988235	rs4988235	chr2:136608646	chr2:135851076	A	G	OCIA domain-containing protein 1	EFO_0004747	Sun B	29875488	European	2017	0.0183	0.0279	0.513	+	3301	1	IVNT	Sun-B_pQTL_EUR_2017
rs4988235	rs4988235	chr2:136608646	chr2:135851076	A	G	Odorant-binding protein 2b	EFO_0004747	Sun B	29875488	European	2017	0.0182	0.0279	0.513	+	3301	1	IVNT	Sun-B_pQTL_EUR_2017
rs4988235	rs4988235	chr2:136608646	chr2:135851076	A	G	Phosphatidylinositol-glycan-specific phospholipase D	EFO_0004747	Sun B	29875488	European	2017	-0.0181	0.0279	0.513	-	3301	1	IVNT	Sun-B_pQTL_EUR_2017
rs4988235	rs4988235	chr2:136608646	chr2:135851076	A	G	Polypeptide N-acetylgalactosaminyltransferase 2	EFO_0004747	Sun B	29875488	European	2017	0.0184	0.0279	0.513	+	3301	1	IVNT	Sun-B_pQTL_EUR_2017
rs4988235	rs4988235	chr2:136608646	chr2:135851076	A	G	Protein S100-A2	EFO_0004747	Sun B	29875488	European	2017	0.0183	0.0278	0.513	+	3301	1	IVNT	Sun-B_pQTL_EUR_2017
rs4988235	rs4988235	chr2:136608646	chr2:135851076	A	G	Serine protease inhibitor Kazal-type 5	EFO_0004747	Sun B	29875488	European	2017	-0.018	0.0279	0.513	-	3301	1	IVNT	Sun-B_pQTL_EUR_2017
rs4988235	rs4988235	chr2:136608646	chr2:135851076	A	G	Soluble calcium-activated nucleotidase 1	EFO_0004747	Sun B	29875488	European	2017	0.0183	0.0279	0.513	+	3301	1	IVNT	Sun-B_pQTL_EUR_2017
rs4988235	rs4988235	chr2:136608646	chr2:135851076	A	G	Solute carrier family 22 member 16	EFO_0004747	Sun B	29875488	European	2017	0.0182	0.0279	0.513	+	3301	1	IVNT	Sun-B_pQTL_EUR_2017
rs4988235	rs4988235	chr2:136608646	chr2:135851076	A	G	Stromal cell-derived factor 2-like protein 1	EFO_0004747	Sun B	29875488	European	2017	-0.0181	0.0279	0.513	-	3301	1	IVNT	Sun-B_pQTL_EUR_2017
rs4988235	rs4988235	chr2:136608646	chr2:135851076	A	G	Sulfatase-modifying factor 1	EFO_0004747	Sun B	29875488	European	2017	-0.0184	0.0279	0.513	-	3301	1	IVNT	Sun-B_pQTL_EUR_2017
rs4988235	rs4988235	chr2:136608646	chr2:135851076	A	G	Tenascin	EFO_0004747	Sun B	29875488	European	2017	-0.0182	0.0279	0.513	-	3301	1	IVNT	Sun-B_pQTL_EUR_2017
rs4988235	rs4988235	chr2:136608646	chr2:135851076	A	G	Thrombospondin-2	EFO_0004747	Sun B	29875488	European	2017	0.0185	0.0279	0.513	+	3301	1	IVNT	Sun-B_pQTL_EUR_2017
rs4988235	rs4988235	chr2:136608646	chr2:135851076	A	G	Tumor necrosis factor ligand superfamily member 12	EFO_0004747	Sun B	29875488	European	2017	-0.0183	0.0279	0.513	-	3301	1	IVNT	Sun-B_pQTL_EUR_2017
rs4988235	rs4988235	chr2:136608646	chr2:135851076	A	G	Tumor susceptibility gene 101 protein	EFO_0004747	Sun B	29875488	European	2017	-0.0182	0.0279	0.513	-	3301	1	IVNT	Sun-B_pQTL_EUR_2017
rs4988235	rs4988235	chr2:136608646	chr2:135851076	A	G	UPF0488 protein C8orf33	EFO_0004747	Sun B	29875488	European	2017	-0.0181	0.0279	0.513	-	3301	1	IVNT	Sun-B_pQTL_EUR_2017
rs4988235	rs4988235	chr2:136608646	chr2:135851076	A	G	Ubiquitin-fold modifier 1	EFO_0004747	Sun B	29875488	European	2017	-0.0181	0.0279	0.513	-	3301	1	IVNT	Sun-B_pQTL_EUR_2017
rs4988235	rs4988235	chr2:136608646	chr2:135851076	A	G	Vesicle-associated membrane protein 5	EFO_0004747	Sun B	29875488	European	2017	0.0184	0.0279	0.513	+	3301	1	IVNT	Sun-B_pQTL_EUR_2017
rs4988235	rs4988235	chr2:136608646	chr2:135851076	A	G	Stromelysin-1	EFO_0004747	Suhre K	28240269	European	2017	0.02804	0.04285	0.5131	+	1000	1	-	Suhre-K_Proteins_EUR_2017
rs4988235	rs4988235	chr2:136608646	chr2:135851076	A	G	Tumor necrosis factor ligand superfamily member 11	EFO_0004747	Folkersen L	28369058	European	2017	-0.0181	0.0277	0.5133	-	3394	1	-	Folkersen-L_Proteins_EUR_2017
rs4988235	rs4988235	chr2:136608646	chr2:135851076	A	G	C-C motif chemokine 22	EFO_0004747	Suhre K	28240269	European	2017	0.02783	0.04257	0.5134	+	1000	1	-	Suhre-K_Proteins_EUR_2017
rs4988235	rs4988235	chr2:136608646	chr2:135851076	A	G	Melanoma-derived growth regulatory protein	EFO_0004747	Suhre K	28240269	European	2017	-0.0272	0.04162	0.5135	-	1000	1	-	Suhre-K_Proteins_EUR_2017
rs4988235	rs4988235	chr2:136608646	chr2:135851076	A	G	Granulins	EFO_0004747	Suhre K	28240269	European	2017	0.028	0.04289	0.514	+	1000	1	-	Suhre-K_Proteins_EUR_2017
rs4988235	rs4988235	chr2:136608646	chr2:135851076	A	G	Adenylosuccinate lyase	EFO_0004747	Suhre K	28240269	European	2017	-0.0282	0.04327	0.5147	-	1000	1	-	Suhre-K_Proteins_EUR_2017
rs4988235	rs4988235	chr2:136608646	chr2:135851076	A	G	Insulin-like growth factor-binding protein 4	EFO_0004747	Suhre K	28240269	European	2017	0.02742	0.04215	0.5155	+	1000	1	-	Suhre-K_Proteins_EUR_2017
rs4988235	rs4988235	chr2:136608646	chr2:135851076	A	G	Interleukin-20	EFO_0004747	Suhre K	28240269	European	2017	-0.02785	0.04288	0.5162	-	1000	1	-	Suhre-K_Proteins_EUR_2017
rs4988235	rs4988235	chr2:136608646	chr2:135851076	A	G	Renin	EFO_0004747	Folkersen L	28369058	European	2017	-0.0179	0.0276	0.5164	-	3394	1	-	Folkersen-L_Proteins_EUR_2017
rs4988235	rs4988235	chr2:136608646	chr2:135851076	A	G	Platelet-derived growth factor C	EFO_0004747	Suhre K	28240269	European	2017	-0.02808	0.04337	0.5175	-	1000	1	-	Suhre-K_Proteins_EUR_2017
rs4988235	rs4988235	chr2:136608646	chr2:135851076	A	G	Nicotinamide phosphoribosyltransferase	EFO_0004747	Suhre K	28240269	European	2017	-0.02664	0.04124	0.5184	-	1000	1	-	Suhre-K_Proteins_EUR_2017
rs4988235	rs4988235	chr2:136608646	chr2:135851076	A	G	Plasminogen activator inhibitor 1	EFO_0004747	Suhre K	28240269	European	2017	0.0259	0.04019	0.5194	+	1000	1	-	Suhre-K_Proteins_EUR_2017
rs4988235	rs4988235	chr2:136608646	chr2:135851076	A	G	Macrophage colony-stimulating factor 1	EFO_0004747	Suhre K	28240269	European	2017	0.02746	0.04272	0.5205	+	1000	1	-	Suhre-K_Proteins_EUR_2017
rs4988235	rs4988235	chr2:136608646	chr2:135851076	A	G	Syntaxin-1A	EFO_0004747	Suhre K	28240269	European	2017	-0.02745	0.04274	0.5208	-	1000	1	-	Suhre-K_Proteins_EUR_2017
rs4988235	rs4988235	chr2:136608646	chr2:135851076	A	G	Tyrosine-protein phosphatase non-receptor type 1	EFO_0004747	Suhre K	28240269	European	2017	0.02757	0.04294	0.521	+	1000	1	-	Suhre-K_Proteins_EUR_2017
rs4988235	rs4988235	chr2:136608646	chr2:135851076	A	G	Muellerian-inhibiting factor	EFO_0004747	Suhre K	28240269	European	2017	-0.02715	0.04231	0.5212	-	1000	1	-	Suhre-K_Proteins_EUR_2017
rs4988235	rs4988235	chr2:136608646	chr2:135851076	A	G	Hyaluronan and proteoglycan link protein 1	EFO_0004747	Suhre K	28240269	European	2017	0.02763	0.04317	0.5222	+	1000	1	-	Suhre-K_Proteins_EUR_2017
rs4988235	rs4988235	chr2:136608646	chr2:135851076	A	G	Protein DJ-1	EFO_0004747	Suhre K	28240269	European	2017	-0.02768	0.04326	0.5224	-	1000	1	-	Suhre-K_Proteins_EUR_2017
rs4988235	rs4988235	chr2:136608646	chr2:135851076	A	G	Matrix extracellular phosphoglycoprotein	EFO_0004747	Suhre K	28240269	European	2017	-0.02768	0.04327	0.5225	-	1000	1	-	Suhre-K_Proteins_EUR_2017
rs4988235	rs4988235	chr2:136608646	chr2:135851076	A	G	Cystatin-SA	EFO_0004747	Suhre K	28240269	European	2017	-0.02659	0.0417	0.5238	-	1000	1	-	Suhre-K_Proteins_EUR_2017
rs4988235	rs4988235	chr2:136608646	chr2:135851076	A	G	Leucine carboxyl methyltransferase 1	EFO_0004747	Suhre K	28240269	European	2017	0.02731	0.04283	0.5238	+	1000	1	-	Suhre-K_Proteins_EUR_2017
rs4988235	rs4988235	chr2:136608646	chr2:135851076	A	G	Cytoskeleton-associated protein 2	EFO_0004747	Suhre K	28240269	European	2017	-0.02729	0.04285	0.5244	-	1000	1	-	Suhre-K_Proteins_EUR_2017
rs4988235	rs4988235	chr2:136608646	chr2:135851076	A	G	6-pyruvoyl tetrahydrobiopterin synthase	EFO_0004747	Sun B	29875488	European	2017	0.0177	0.0279	0.525	+	3301	1	IVNT	Sun-B_pQTL_EUR_2017
rs4988235	rs4988235	chr2:136608646	chr2:135851076	A	G	Alpha-(1,6)-fucosyltransferase	EFO_0004747	Sun B	29875488	European	2017	0.0175	0.0279	0.525	+	3301	1	IVNT	Sun-B_pQTL_EUR_2017
rs4988235	rs4988235	chr2:136608646	chr2:135851076	A	G	Beta-defensin 119	EFO_0004747	Sun B	29875488	European	2017	0.0177	0.0279	0.525	+	3301	1	IVNT	Sun-B_pQTL_EUR_2017
rs4988235	rs4988235	chr2:136608646	chr2:135851076	A	G	Beta-defensin 136	EFO_0004747	Sun B	29875488	European	2017	0.0177	0.0279	0.525	+	3301	1	IVNT	Sun-B_pQTL_EUR_2017
rs4988235	rs4988235	chr2:136608646	chr2:135851076	A	G	Chymotrypsin-like protease CTRL-1	EFO_0004747	Sun B	29875488	European	2017	-0.0176	0.0279	0.525	-	3301	1	IVNT	Sun-B_pQTL_EUR_2017
rs4988235	rs4988235	chr2:136608646	chr2:135851076	A	G	Cold-inducible RNA-binding protein	EFO_0004747	Sun B	29875488	European	2017	-0.0178	0.0279	0.525	-	3301	1	IVNT	Sun-B_pQTL_EUR_2017
rs4988235	rs4988235	chr2:136608646	chr2:135851076	A	G	Collagen alpha-1(XXVIII) chain	EFO_0004747	Sun B	29875488	European	2017	0.0177	0.0279	0.525	+	3301	1	IVNT	Sun-B_pQTL_EUR_2017
rs4988235	rs4988235	chr2:136608646	chr2:135851076	A	G	Cytochrome c oxidase subunit 4 isoform 2, mitochondrial	EFO_0004747	Sun B	29875488	European	2017	-0.0179	0.0278	0.525	-	3301	1	IVNT	Sun-B_pQTL_EUR_2017
rs4988235	rs4988235	chr2:136608646	chr2:135851076	A	G	Cytoskeleton-associated protein 2	EFO_0004747	Sun B	29875488	European	2017	-0.0178	0.0279	0.525	-	3301	1	IVNT	Sun-B_pQTL_EUR_2017
rs4988235	rs4988235	chr2:136608646	chr2:135851076	A	G	Ephrin-A4	EFO_0004747	Sun B	29875488	European	2017	0.0179	0.0279	0.525	+	3301	1	IVNT	Sun-B_pQTL_EUR_2017
rs4988235	rs4988235	chr2:136608646	chr2:135851076	A	G	Ephrin-A5	EFO_0004747	Sun B	29875488	European	2017	0.0179	0.0279	0.525	+	3301	1	IVNT	Sun-B_pQTL_EUR_2017
rs4988235	rs4988235	chr2:136608646	chr2:135851076	A	G	Estradiol 17-beta-dehydrogenase 2	EFO_0004747	Sun B	29875488	European	2017	-0.0179	0.0279	0.525	-	3301	1	IVNT	Sun-B_pQTL_EUR_2017
rs4988235	rs4988235	chr2:136608646	chr2:135851076	A	G	Growth factor receptor-bound protein 2	EFO_0004747	Sun B	29875488	European	2017	-0.0176	0.0279	0.525	-	3301	1	IVNT	Sun-B_pQTL_EUR_2017
rs4988235	rs4988235	chr2:136608646	chr2:135851076	A	G	Hydroxymethylglutaryl-CoA synthase, cytoplasmic	EFO_0004747	Sun B	29875488	European	2017	0.0177	0.0279	0.525	+	3301	1	IVNT	Sun-B_pQTL_EUR_2017
rs4988235	rs4988235	chr2:136608646	chr2:135851076	A	G	Keratin, type I cytoskeletal 17	EFO_0004747	Sun B	29875488	European	2017	0.0178	0.0279	0.525	+	3301	1	IVNT	Sun-B_pQTL_EUR_2017
rs4988235	rs4988235	chr2:136608646	chr2:135851076	A	G	Leucine-rich PPR motif-containing protein, mitochondrial	EFO_0004747	Sun B	29875488	European	2017	0.0175	0.0279	0.525	+	3301	1	IVNT	Sun-B_pQTL_EUR_2017
rs4988235	rs4988235	chr2:136608646	chr2:135851076	A	G	Leucine-rich repeat-containing protein 37A2	EFO_0004747	Sun B	29875488	European	2017	0.0179	0.0279	0.525	+	3301	1	IVNT	Sun-B_pQTL_EUR_2017
rs4988235	rs4988235	chr2:136608646	chr2:135851076	A	G	P-selectin	EFO_0004747	Sun B	29875488	European	2017	0.0179	0.0279	0.525	+	3301	1	IVNT	Sun-B_pQTL_EUR_2017
rs4988235	rs4988235	chr2:136608646	chr2:135851076	A	G	Poliovirus receptor	EFO_0004747	Sun B	29875488	European	2017	0.0176	0.0279	0.525	+	3301	1	IVNT	Sun-B_pQTL_EUR_2017
rs4988235	rs4988235	chr2:136608646	chr2:135851076	A	G	Probable ATP-dependent RNA helicase DDX58	EFO_0004747	Sun B	29875488	European	2017	-0.0175	0.0279	0.525	-	3301	1	IVNT	Sun-B_pQTL_EUR_2017
rs4988235	rs4988235	chr2:136608646	chr2:135851076	A	G	Protein S100-A6	EFO_0004747	Sun B	29875488	European	2017	0.0175	0.0279	0.525	+	3301	1	IVNT	Sun-B_pQTL_EUR_2017
rs4988235	rs4988235	chr2:136608646	chr2:135851076	A	G	Protein tyrosine phosphatase type IVA 2	EFO_0004747	Sun B	29875488	European	2017	-0.0175	0.0279	0.525	-	3301	1	IVNT	Sun-B_pQTL_EUR_2017
rs4988235	rs4988235	chr2:136608646	chr2:135851076	A	G	Proteoglycan 3	EFO_0004747	Sun B	29875488	European	2017	0.0175	0.0279	0.525	+	3301	1	IVNT	Sun-B_pQTL_EUR_2017
rs4988235	rs4988235	chr2:136608646	chr2:135851076	A	G	Rho guanine nucleotide exchange factor 10	EFO_0004747	Sun B	29875488	European	2017	0.0175	0.0279	0.525	+	3301	1	IVNT	Sun-B_pQTL_EUR_2017
rs4988235	rs4988235	chr2:136608646	chr2:135851076	A	G	Serine/threonine-protein kinase BRSK2	EFO_0004747	Sun B	29875488	European	2017	0.0177	0.0278	0.525	+	3301	1	IVNT	Sun-B_pQTL_EUR_2017
rs4988235	rs4988235	chr2:136608646	chr2:135851076	A	G	Stromal interaction molecule 1	EFO_0004747	Sun B	29875488	European	2017	0.0179	0.0279	0.525	+	3301	1	IVNT	Sun-B_pQTL_EUR_2017
rs4988235	rs4988235	chr2:136608646	chr2:135851076	A	G	Stromal membrane-associated protein 1	EFO_0004747	Sun B	29875488	European	2017	0.0178	0.0279	0.525	+	3301	1	IVNT	Sun-B_pQTL_EUR_2017
rs4988235	rs4988235	chr2:136608646	chr2:135851076	A	G	Syntaxin-8	EFO_0004747	Sun B	29875488	European	2017	-0.0178	0.0279	0.525	-	3301	1	IVNT	Sun-B_pQTL_EUR_2017
rs4988235	rs4988235	chr2:136608646	chr2:135851076	A	G	T-lymphocyte activation antigen CD86	EFO_0004747	Sun B	29875488	European	2017	-0.0176	0.0279	0.525	-	3301	1	IVNT	Sun-B_pQTL_EUR_2017
rs4988235	rs4988235	chr2:136608646	chr2:135851076	A	G	Thyroid peroxidase	EFO_0004747	Sun B	29875488	European	2017	0.0178	0.0279	0.525	+	3301	1	IVNT	Sun-B_pQTL_EUR_2017
rs4988235	rs4988235	chr2:136608646	chr2:135851076	A	G	Transcription factor RelB	EFO_0004747	Sun B	29875488	European	2017	-0.0179	0.0279	0.525	-	3301	1	IVNT	Sun-B_pQTL_EUR_2017
rs4988235	rs4988235	chr2:136608646	chr2:135851076	A	G	Transmembrane protein 234	EFO_0004747	Sun B	29875488	European	2017	0.0175	0.0279	0.525	+	3301	1	IVNT	Sun-B_pQTL_EUR_2017
rs4988235	rs4988235	chr2:136608646	chr2:135851076	A	G	Tumor necrosis factor receptor superfamily member 16	EFO_0004747	Sun B	29875488	European	2017	0.0177	0.0279	0.525	+	3301	1	IVNT	Sun-B_pQTL_EUR_2017
rs4988235	rs4988235	chr2:136608646	chr2:135851076	A	G	Fc receptor-like protein 3	EFO_0004747	Suhre K	28240269	European	2017	-0.02749	0.04329	0.5256	-	1000	1	-	Suhre-K_Proteins_EUR_2017
rs4988235	rs4988235	chr2:136608646	chr2:135851076	A	G	Proto-oncogene tyrosine-protein kinase receptor Ret	EFO_0004747	Suhre K	28240269	European	2017	0.02607	0.04116	0.5266	+	1000	1	-	Suhre-K_Proteins_EUR_2017
rs4988235	rs4988235	chr2:136608646	chr2:135851076	A	G	C-X-C motif chemokine 11	EFO_0004747	Suhre K	28240269	European	2017	0.02699	0.04268	0.5273	+	1000	1	-	Suhre-K_Proteins_EUR_2017
rs4988235	rs4988235	chr2:136608646	chr2:135851076	A	G	Erythropoietin	EFO_0004747	Suhre K	28240269	European	2017	-0.02696	0.04321	0.5328	-	1000	1	-	Suhre-K_Proteins_EUR_2017
rs4988235	rs4988235	chr2:136608646	chr2:135851076	A	G	Fibroblast growth factor 1	EFO_0004747	Suhre K	28240269	European	2017	-0.0266	0.04266	0.5331	-	1000	1	-	Suhre-K_Proteins_EUR_2017
rs4988235	rs4988235	chr2:136608646	chr2:135851076	A	G	Interleukin-7 receptor subunit alpha	EFO_0004747	Suhre K	28240269	European	2017	0.02656	0.04281	0.5352	+	1000	1	-	Suhre-K_Proteins_EUR_2017
rs4988235	rs4988235	chr2:136608646	chr2:135851076	A	G	Semaphorin-6A	EFO_0004747	Suhre K	28240269	European	2017	0.02664	0.04309	0.5365	+	1000	1	-	Suhre-K_Proteins_EUR_2017
rs4988235	rs4988235	chr2:136608646	chr2:135851076	A	G	Hemoglobin	EFO_0004747	Suhre K	28240269	European	2017	-0.02561	0.04143	0.5366	-	1000	1	-	Suhre-K_Proteins_EUR_2017
rs4988235	rs4988235	chr2:136608646	chr2:135851076	A	G	60S acidic ribosomal protein P2	EFO_0004747	Sun B	29875488	European	2017	-0.017	0.0278	0.537	-	3301	1	IVNT	Sun-B_pQTL_EUR_2017
rs4988235	rs4988235	chr2:136608646	chr2:135851076	A	G	ATP-dependent RNA helicase DDX25	EFO_0004747	Sun B	29875488	European	2017	-0.0173	0.0278	0.537	-	3301	1	IVNT	Sun-B_pQTL_EUR_2017
rs4988235	rs4988235	chr2:136608646	chr2:135851076	A	G	Acidic leucine-rich nuclear phosphoprotein 32 family member A	EFO_0004747	Sun B	29875488	European	2017	-0.0171	0.0279	0.537	-	3301	1	IVNT	Sun-B_pQTL_EUR_2017
rs4988235	rs4988235	chr2:136608646	chr2:135851076	A	G	Asialoglycoprotein receptor 1	EFO_0004747	Sun B	29875488	European	2017	-0.0174	0.0279	0.537	-	3301	1	IVNT	Sun-B_pQTL_EUR_2017
rs4988235	rs4988235	chr2:136608646	chr2:135851076	A	G	Axin-2	EFO_0004747	Sun B	29875488	European	2017	-0.017	0.0279	0.537	-	3301	1	IVNT	Sun-B_pQTL_EUR_2017
rs4988235	rs4988235	chr2:136608646	chr2:135851076	A	G	C-C motif chemokine 25	EFO_0004747	Sun B	29875488	European	2017	0.0171	0.0279	0.537	+	3301	1	IVNT	Sun-B_pQTL_EUR_2017
rs4988235	rs4988235	chr2:136608646	chr2:135851076	A	G	Cellular tumor antigen p53	EFO_0004747	Sun B	29875488	European	2017	-0.017	0.0279	0.537	-	3301	1	IVNT	Sun-B_pQTL_EUR_2017
rs4988235	rs4988235	chr2:136608646	chr2:135851076	A	G	Complement factor H-related protein 5	EFO_0004747	Sun B	29875488	European	2017	-0.017	0.0279	0.537	-	3301	1	IVNT	Sun-B_pQTL_EUR_2017
rs4988235	rs4988235	chr2:136608646	chr2:135851076	A	G	Cysteine--tRNA ligase, cytoplasmic	EFO_0004747	Sun B	29875488	European	2017	-0.0172	0.0279	0.537	-	3301	1	IVNT	Sun-B_pQTL_EUR_2017
rs4988235	rs4988235	chr2:136608646	chr2:135851076	A	G	Delta-like protein 1	EFO_0004747	Sun B	29875488	European	2017	-0.0171	0.0279	0.537	-	3301	1	IVNT	Sun-B_pQTL_EUR_2017
rs4988235	rs4988235	chr2:136608646	chr2:135851076	A	G	Dihydrofolate reductase	EFO_0004747	Sun B	29875488	European	2017	-0.0172	0.0279	0.537	-	3301	1	IVNT	Sun-B_pQTL_EUR_2017
rs4988235	rs4988235	chr2:136608646	chr2:135851076	A	G	Docking protein 2	EFO_0004747	Sun B	29875488	European	2017	-0.0172	0.0279	0.537	-	3301	1	IVNT	Sun-B_pQTL_EUR_2017
rs4988235	rs4988235	chr2:136608646	chr2:135851076	A	G	Ephrin type-A receptor 2	EFO_0004747	Sun B	29875488	European	2017	0.017	0.0279	0.537	+	3301	1	IVNT	Sun-B_pQTL_EUR_2017
rs4988235	rs4988235	chr2:136608646	chr2:135851076	A	G	Eukaryotic translation initiation factor 3 subunit J	EFO_0004747	Sun B	29875488	European	2017	0.0172	0.0279	0.537	+	3301	1	IVNT	Sun-B_pQTL_EUR_2017
rs4988235	rs4988235	chr2:136608646	chr2:135851076	A	G	Hepatocyte nuclear factor 1-alpha	EFO_0004747	Sun B	29875488	European	2017	-0.0173	0.0279	0.537	-	3301	1	IVNT	Sun-B_pQTL_EUR_2017
rs4988235	rs4988235	chr2:136608646	chr2:135851076	A	G	Hyaluronidase-1	EFO_0004747	Sun B	29875488	European	2017	0.017	0.0279	0.537	+	3301	1	IVNT	Sun-B_pQTL_EUR_2017
rs4988235	rs4988235	chr2:136608646	chr2:135851076	A	G	Interferon gamma receptor 2	EFO_0004747	Sun B	29875488	European	2017	-0.0172	0.0279	0.537	-	3301	1	IVNT	Sun-B_pQTL_EUR_2017
rs4988235	rs4988235	chr2:136608646	chr2:135851076	A	G	Leucine-rich repeat and fibronectin type III domain-containing protein 1	EFO_0004747	Sun B	29875488	European	2017	0.0173	0.0279	0.537	+	3301	1	IVNT	Sun-B_pQTL_EUR_2017
rs4988235	rs4988235	chr2:136608646	chr2:135851076	A	G	Natural cytotoxicity triggering receptor 3	EFO_0004747	Sun B	29875488	European	2017	0.0172	0.0279	0.537	+	3301	1	IVNT	Sun-B_pQTL_EUR_2017
rs4988235	rs4988235	chr2:136608646	chr2:135851076	A	G	Platelet glycoprotein V	EFO_0004747	Sun B	29875488	European	2017	-0.0174	0.0279	0.537	-	3301	1	IVNT	Sun-B_pQTL_EUR_2017
rs4988235	rs4988235	chr2:136608646	chr2:135851076	A	G	Protein FAM189A2	EFO_0004747	Sun B	29875488	European	2017	0.0171	0.0279	0.537	+	3301	1	IVNT	Sun-B_pQTL_EUR_2017
rs4988235	rs4988235	chr2:136608646	chr2:135851076	A	G	Protein Largen	EFO_0004747	Sun B	29875488	European	2017	0.0173	0.0279	0.537	+	3301	1	IVNT	Sun-B_pQTL_EUR_2017
rs4988235	rs4988235	chr2:136608646	chr2:135851076	A	G	RNA-binding protein 39	EFO_0004747	Sun B	29875488	European	2017	-0.0174	0.0278	0.537	-	3301	1	IVNT	Sun-B_pQTL_EUR_2017
rs4988235	rs4988235	chr2:136608646	chr2:135851076	A	G	Regulator of G-protein signaling 18	EFO_0004747	Sun B	29875488	European	2017	-0.0174	0.0279	0.537	-	3301	1	IVNT	Sun-B_pQTL_EUR_2017
rs4988235	rs4988235	chr2:136608646	chr2:135851076	A	G	Rho guanine nucleotide exchange factor 2	EFO_0004747	Sun B	29875488	European	2017	0.0171	0.0278	0.537	+	3301	1	IVNT	Sun-B_pQTL_EUR_2017
rs4988235	rs4988235	chr2:136608646	chr2:135851076	A	G	Riboflavin kinase	EFO_0004747	Sun B	29875488	European	2017	0.0174	0.0279	0.537	+	3301	1	IVNT	Sun-B_pQTL_EUR_2017
rs4988235	rs4988235	chr2:136608646	chr2:135851076	A	G	Serpin A12	EFO_0004747	Sun B	29875488	European	2017	-0.0172	0.0279	0.537	-	3301	1	IVNT	Sun-B_pQTL_EUR_2017
rs4988235	rs4988235	chr2:136608646	chr2:135851076	A	G	Small ubiquitin-related modifier 3	EFO_0004747	Sun B	29875488	European	2017	0.0172	0.0279	0.537	+	3301	1	IVNT	Sun-B_pQTL_EUR_2017
rs4988235	rs4988235	chr2:136608646	chr2:135851076	A	G	Ubiquitin-conjugating enzyme E2 J2	EFO_0004747	Sun B	29875488	European	2017	-0.0171	0.0279	0.537	-	3301	1	IVNT	Sun-B_pQTL_EUR_2017
rs4988235	rs4988235	chr2:136608646	chr2:135851076	A	G	Uncharacterized protein C2orf82	EFO_0004747	Sun B	29875488	European	2017	0.0172	0.0279	0.537	+	3301	1	IVNT	Sun-B_pQTL_EUR_2017
rs4988235	rs4988235	chr2:136608646	chr2:135851076	A	G	Uncharacterized protein KIAA1467	EFO_0004747	Sun B	29875488	European	2017	-0.0174	0.0279	0.537	-	3301	1	IVNT	Sun-B_pQTL_EUR_2017
rs4988235	rs4988235	chr2:136608646	chr2:135851076	A	G	Vesicular integral-membrane protein VIP36	EFO_0004747	Sun B	29875488	European	2017	0.0172	0.0279	0.537	+	3301	1	IVNT	Sun-B_pQTL_EUR_2017
rs4988235	rs4988235	chr2:136608646	chr2:135851076	A	G	cAMP-dependent protein kinase type I-beta regulatory subunit	EFO_0004747	Sun B	29875488	European	2017	-0.0173	0.0279	0.537	-	3301	1	IVNT	Sun-B_pQTL_EUR_2017
rs4988235	rs4988235	chr2:136608646	chr2:135851076	A	G	C-X-C motif chemokine 5	EFO_0004747	Suhre K	28240269	European	2017	0.02673	0.0434	0.5381	+	1000	1	-	Suhre-K_Proteins_EUR_2017
rs4988235	rs4988235	chr2:136608646	chr2:135851076	A	G	Serine protease 27	EFO_0004747	Suhre K	28240269	European	2017	0.02596	0.04216	0.5382	+	1000	1	-	Suhre-K_Proteins_EUR_2017
rs4988235	rs4988235	chr2:136608646	chr2:135851076	A	G	Transcription factor IIIB 90 kDa subunit	EFO_0004747	Suhre K	28240269	European	2017	-0.02643	0.04298	0.5388	-	1000	1	-	Suhre-K_Proteins_EUR_2017
rs4988235	rs4988235	chr2:136608646	chr2:135851076	A	G	Tissue-type plasminogen activator	EFO_0004747	Suhre K	28240269	European	2017	0.02313	0.03766	0.5392	+	1000	1	-	Suhre-K_Proteins_EUR_2017
rs4988235	rs4988235	chr2:136608646	chr2:135851076	A	G	Trypsin-3	EFO_0004747	Suhre K	28240269	European	2017	-0.0265	0.04324	0.5402	-	1000	1	-	Suhre-K_Proteins_EUR_2017
rs4988235	rs4988235	chr2:136608646	chr2:135851076	A	G	Prostate-specific antigen	EFO_0004747	Suhre K	28240269	European	2017	0.01808	0.02956	0.5409	+	1000	1	-	Suhre-K_Proteins_EUR_2017
rs4988235	rs4988235	chr2:136608646	chr2:135851076	A	G	Neurogenic locus notch homolog protein 3	EFO_0004747	Suhre K	28240269	European	2017	0.02602	0.04262	0.5417	+	1000	1	-	Suhre-K_Proteins_EUR_2017
rs4988235	rs4988235	chr2:136608646	chr2:135851076	A	G	Thyroid Stimulating Hormone	EFO_0004747	Suhre K	28240269	European	2017	-0.02641	0.04326	0.5417	-	1000	1	-	Suhre-K_Proteins_EUR_2017
rs4988235	rs4988235	chr2:136608646	chr2:135851076	A	G	Heparin-binding EGF-like growth factor	EFO_0004747	Folkersen L	28369058	European	2017	0.0169	0.0277	0.5422	+	3394	1	-	Folkersen-L_Proteins_EUR_2017
rs4988235	rs4988235	chr2:136608646	chr2:135851076	A	G	Contactin-1	EFO_0004747	Suhre K	28240269	European	2017	0.02539	0.04186	0.5443	+	1000	1	-	Suhre-K_Proteins_EUR_2017
rs4988235	rs4988235	chr2:136608646	chr2:135851076	A	G	Transforming growth factor-beta-induced protein ig-h3	EFO_0004747	Suhre K	28240269	European	2017	-0.02416	0.03991	0.5451	-	1000	1	-	Suhre-K_Proteins_EUR_2017
rs4988235	rs4988235	chr2:136608646	chr2:135851076	A	G	Tumor necrosis factor receptor superfamily member 18	EFO_0004747	Suhre K	28240269	European	2017	-0.02618	0.04325	0.5451	-	1000	1	-	Suhre-K_Proteins_EUR_2017
rs4988235	rs4988235	chr2:136608646	chr2:135851076	A	G	Xaa-Pro aminopeptidase 2	EFO_0004747	Folkersen L	28369058	European	2017	0.0167	0.0276	0.5461	+	3394	1	-	Folkersen-L_Proteins_EUR_2017
rs4988235	rs4988235	chr2:136608646	chr2:135851076	A	G	NSFL1 cofactor p47	EFO_0004747	Suhre K	28240269	European	2017	0.02507	0.04153	0.5462	+	1000	1	-	Suhre-K_Proteins_EUR_2017
rs4988235	rs4988235	chr2:136608646	chr2:135851076	A	G	Tumor necrosis factor ligand superfamily member 15	EFO_0004747	Suhre K	28240269	European	2017	-0.0255	0.04228	0.5466	-	1000	1	-	Suhre-K_Proteins_EUR_2017
rs4988235	rs4988235	chr2:136608646	chr2:135851076	A	G	Platelet glycoprotein Ib alpha chain	EFO_0004747	Suhre K	28240269	European	2017	-0.02572	0.04266	0.5467	-	1000	1	-	Suhre-K_Proteins_EUR_2017
rs4988235	rs4988235	chr2:136608646	chr2:135851076	A	G	Interleukin-27 subunit alpha	EFO_0004747	Folkersen L	28369058	European	2017	-0.0167	0.0276	0.547	-	3394	1	-	Folkersen-L_Proteins_EUR_2017
rs4988235	rs4988235	chr2:136608646	chr2:135851076	A	G	Homeodomain-interacting protein kinase 3	EFO_0004747	Suhre K	28240269	European	2017	0.0258	0.04315	0.55	+	1000	1	-	Suhre-K_Proteins_EUR_2017
rs4988235	rs4988235	chr2:136608646	chr2:135851076	A	G	Adhesion G protein-coupled receptor F5	EFO_0004747	Sun B	29875488	European	2017	0.0166	0.0279	0.55	+	3301	1	IVNT	Sun-B_pQTL_EUR_2017
rs4988235	rs4988235	chr2:136608646	chr2:135851076	A	G	Arfaptin-2	EFO_0004747	Sun B	29875488	European	2017	-0.0164	0.0279	0.55	-	3301	1	IVNT	Sun-B_pQTL_EUR_2017
rs4988235	rs4988235	chr2:136608646	chr2:135851076	A	G	Beta-1,4-galactosyltransferase 2	EFO_0004747	Sun B	29875488	European	2017	-0.0167	0.0279	0.55	-	3301	1	IVNT	Sun-B_pQTL_EUR_2017
rs4988235	rs4988235	chr2:136608646	chr2:135851076	A	G	CUB and sushi domain-containing protein 1	EFO_0004747	Sun B	29875488	European	2017	0.0169	0.0279	0.55	+	3301	1	IVNT	Sun-B_pQTL_EUR_2017
rs4988235	rs4988235	chr2:136608646	chr2:135851076	A	G	Calcyclin-binding protein	EFO_0004747	Sun B	29875488	European	2017	0.0167	0.0279	0.55	+	3301	1	IVNT	Sun-B_pQTL_EUR_2017
rs4988235	rs4988235	chr2:136608646	chr2:135851076	A	G	Carbohydrate sulfotransferase 14	EFO_0004747	Sun B	29875488	European	2017	-0.0166	0.0279	0.55	-	3301	1	IVNT	Sun-B_pQTL_EUR_2017
rs4988235	rs4988235	chr2:136608646	chr2:135851076	A	G	Carboxypeptidase M	EFO_0004747	Sun B	29875488	European	2017	0.0164	0.0279	0.55	+	3301	1	IVNT	Sun-B_pQTL_EUR_2017
rs4988235	rs4988235	chr2:136608646	chr2:135851076	A	G	Cocaine- and amphetamine-regulated transcript protein	EFO_0004747	Sun B	29875488	European	2017	0.0166	0.0279	0.55	+	3301	1	IVNT	Sun-B_pQTL_EUR_2017
rs4988235	rs4988235	chr2:136608646	chr2:135851076	A	G	Cytochrome P450 3A4	EFO_0004747	Sun B	29875488	European	2017	-0.0168	0.0279	0.55	-	3301	1	IVNT	Sun-B_pQTL_EUR_2017
rs4988235	rs4988235	chr2:136608646	chr2:135851076	A	G	E3 ISG15--protein ligase HERC5	EFO_0004747	Sun B	29875488	European	2017	-0.0167	0.0279	0.55	-	3301	1	IVNT	Sun-B_pQTL_EUR_2017
rs4988235	rs4988235	chr2:136608646	chr2:135851076	A	G	E3 ubiquitin-protein ligase rififylin	EFO_0004747	Sun B	29875488	European	2017	0.0164	0.0279	0.55	+	3301	1	IVNT	Sun-B_pQTL_EUR_2017
rs4988235	rs4988235	chr2:136608646	chr2:135851076	A	G	Galectin-2	EFO_0004747	Sun B	29875488	European	2017	-0.0166	0.0279	0.55	-	3301	1	IVNT	Sun-B_pQTL_EUR_2017
rs4988235	rs4988235	chr2:136608646	chr2:135851076	A	G	Glia maturation factor gamma	EFO_0004747	Sun B	29875488	European	2017	-0.0167	0.0279	0.55	-	3301	1	IVNT	Sun-B_pQTL_EUR_2017
rs4988235	rs4988235	chr2:136608646	chr2:135851076	A	G	Growth/differentiation factor 11	EFO_0004747	Sun B	29875488	European	2017	0.0169	0.0279	0.55	+	3301	1	IVNT	Sun-B_pQTL_EUR_2017
rs4988235	rs4988235	chr2:136608646	chr2:135851076	A	G	Hepatocyte growth factor receptor	EFO_0004747	Sun B	29875488	European	2017	-0.0169	0.0279	0.55	-	3301	1	IVNT	Sun-B_pQTL_EUR_2017
rs4988235	rs4988235	chr2:136608646	chr2:135851076	A	G	Histo-blood group ABO system transferase	EFO_0004747	Sun B	29875488	European	2017	0.0166	0.0279	0.55	+	3301	1	IVNT	Sun-B_pQTL_EUR_2017
rs4988235	rs4988235	chr2:136608646	chr2:135851076	A	G	Histone H2A type 3	EFO_0004747	Sun B	29875488	European	2017	-0.0166	0.0279	0.55	-	3301	1	IVNT	Sun-B_pQTL_EUR_2017
rs4988235	rs4988235	chr2:136608646	chr2:135851076	A	G	Inhibin beta A chain	EFO_0004747	Sun B	29875488	European	2017	0.0166	0.0279	0.55	+	3301	1	IVNT	Sun-B_pQTL_EUR_2017
rs4988235	rs4988235	chr2:136608646	chr2:135851076	A	G	Leptin	EFO_0004747	Sun B	29875488	European	2017	0.0166	0.0279	0.55	+	3301	1	IVNT	Sun-B_pQTL_EUR_2017
rs4988235	rs4988235	chr2:136608646	chr2:135851076	A	G	Leucine-rich repeat neuronal protein 3	EFO_0004747	Sun B	29875488	European	2017	0.0165	0.0279	0.55	+	3301	1	IVNT	Sun-B_pQTL_EUR_2017
rs4988235	rs4988235	chr2:136608646	chr2:135851076	A	G	Leukocyte immunoglobulin-like receptor subfamily B member 4	EFO_0004747	Sun B	29875488	European	2017	0.0165	0.0279	0.55	+	3301	1	IVNT	Sun-B_pQTL_EUR_2017
rs4988235	rs4988235	chr2:136608646	chr2:135851076	A	G	Lymphocyte antigen 86	EFO_0004747	Sun B	29875488	European	2017	-0.0165	0.0279	0.55	-	3301	1	IVNT	Sun-B_pQTL_EUR_2017
rs4988235	rs4988235	chr2:136608646	chr2:135851076	A	G	MAX gene-associated protein	EFO_0004747	Sun B	29875488	European	2017	0.0169	0.0279	0.55	+	3301	1	IVNT	Sun-B_pQTL_EUR_2017
rs4988235	rs4988235	chr2:136608646	chr2:135851076	A	G	Macrophage-stimulating protein receptor	EFO_0004747	Sun B	29875488	European	2017	0.0165	0.0279	0.55	+	3301	1	IVNT	Sun-B_pQTL_EUR_2017
rs4988235	rs4988235	chr2:136608646	chr2:135851076	A	G	Mothers against decapentaplegic homolog 2	EFO_0004747	Sun B	29875488	European	2017	0.0166	0.0279	0.55	+	3301	1	IVNT	Sun-B_pQTL_EUR_2017
rs4988235	rs4988235	chr2:136608646	chr2:135851076	A	G	Neutral ceramidase	EFO_0004747	Sun B	29875488	European	2017	0.0165	0.0279	0.55	+	3301	1	IVNT	Sun-B_pQTL_EUR_2017
rs4988235	rs4988235	chr2:136608646	chr2:135851076	A	G	Non-histone chromosomal protein HMG-14	EFO_0004747	Sun B	29875488	European	2017	0.0164	0.0279	0.55	+	3301	1	IVNT	Sun-B_pQTL_EUR_2017
rs4988235	rs4988235	chr2:136608646	chr2:135851076	A	G	Osteocalcin	EFO_0004747	Sun B	29875488	European	2017	-0.0167	0.0279	0.55	-	3301	1	IVNT	Sun-B_pQTL_EUR_2017
rs4988235	rs4988235	chr2:136608646	chr2:135851076	A	G	Plexin-A1	EFO_0004747	Sun B	29875488	European	2017	-0.0167	0.0279	0.55	-	3301	1	IVNT	Sun-B_pQTL_EUR_2017
rs4988235	rs4988235	chr2:136608646	chr2:135851076	A	G	Protein enabled homolog	EFO_0004747	Sun B	29875488	European	2017	0.0165	0.0279	0.55	+	3301	1	IVNT	Sun-B_pQTL_EUR_2017
rs4988235	rs4988235	chr2:136608646	chr2:135851076	A	G	Protocadherin alpha-C2	EFO_0004747	Sun B	29875488	European	2017	0.0165	0.0278	0.55	+	3301	1	IVNT	Sun-B_pQTL_EUR_2017
rs4988235	rs4988235	chr2:136608646	chr2:135851076	A	G	Ragulator complex protein LAMTOR3	EFO_0004747	Sun B	29875488	European	2017	-0.0169	0.0279	0.55	-	3301	1	IVNT	Sun-B_pQTL_EUR_2017
rs4988235	rs4988235	chr2:136608646	chr2:135851076	A	G	Receptor-type tyrosine-protein phosphatase R	EFO_0004747	Sun B	29875488	European	2017	-0.0169	0.0279	0.55	-	3301	1	IVNT	Sun-B_pQTL_EUR_2017
rs4988235	rs4988235	chr2:136608646	chr2:135851076	A	G	SUN domain-containing protein 3	EFO_0004747	Sun B	29875488	European	2017	0.0168	0.0279	0.55	+	3301	1	IVNT	Sun-B_pQTL_EUR_2017
rs4988235	rs4988235	chr2:136608646	chr2:135851076	A	G	Semaphorin-6C	EFO_0004747	Sun B	29875488	European	2017	0.0167	0.0279	0.55	+	3301	1	IVNT	Sun-B_pQTL_EUR_2017
rs4988235	rs4988235	chr2:136608646	chr2:135851076	A	G	Serum amyloid P-component	EFO_0004747	Sun B	29875488	European	2017	0.0165	0.0279	0.55	+	3301	1	IVNT	Sun-B_pQTL_EUR_2017
rs4988235	rs4988235	chr2:136608646	chr2:135851076	A	G	Small ubiquitin-related modifier 3	EFO_0004747	Sun B	29875488	European	2017	0.0166	0.0279	0.55	+	3301	1	IVNT	Sun-B_pQTL_EUR_2017
rs4988235	rs4988235	chr2:136608646	chr2:135851076	A	G	Solute carrier organic anion transporter family member 5A1	EFO_0004747	Sun B	29875488	European	2017	0.0167	0.0279	0.55	+	3301	1	IVNT	Sun-B_pQTL_EUR_2017
rs4988235	rs4988235	chr2:136608646	chr2:135851076	A	G	Thymocyte nuclear protein 1	EFO_0004747	Sun B	29875488	European	2017	-0.0167	0.0279	0.55	-	3301	1	IVNT	Sun-B_pQTL_EUR_2017
rs4988235	rs4988235	chr2:136608646	chr2:135851076	A	G	Trem-like transcript 4 protein	EFO_0004747	Sun B	29875488	European	2017	-0.0167	0.0279	0.55	-	3301	1	IVNT	Sun-B_pQTL_EUR_2017
rs4988235	rs4988235	chr2:136608646	chr2:135851076	A	G	Ubiquitin domain-containing protein 2	EFO_0004747	Sun B	29875488	European	2017	-0.0165	0.0279	0.55	-	3301	1	IVNT	Sun-B_pQTL_EUR_2017
rs4988235	rs4988235	chr2:136608646	chr2:135851076	A	G	Uncharacterized protein C1orf226	EFO_0004747	Sun B	29875488	European	2017	-0.0165	0.0279	0.55	-	3301	1	IVNT	Sun-B_pQTL_EUR_2017
rs4988235	rs4988235	chr2:136608646	chr2:135851076	A	G	Vesicle-trafficking protein SEC22a	EFO_0004747	Sun B	29875488	European	2017	0.0165	0.0279	0.55	+	3301	1	IVNT	Sun-B_pQTL_EUR_2017
rs4988235	rs4988235	chr2:136608646	chr2:135851076	A	G	Wnt inhibitory factor 1	EFO_0004747	Sun B	29875488	European	2017	-0.0168	0.0279	0.55	-	3301	1	IVNT	Sun-B_pQTL_EUR_2017
rs4988235	rs4988235	chr2:136608646	chr2:135851076	A	G	Zinc finger protein 134	EFO_0004747	Sun B	29875488	European	2017	-0.0169	0.0279	0.55	-	3301	1	IVNT	Sun-B_pQTL_EUR_2017
rs4988235	rs4988235	chr2:136608646	chr2:135851076	A	G	Zinc finger protein 566	EFO_0004747	Sun B	29875488	European	2017	-0.0166	0.0279	0.55	-	3301	1	IVNT	Sun-B_pQTL_EUR_2017
rs4988235	rs4988235	chr2:136608646	chr2:135851076	A	G	Zinc transporter 5	EFO_0004747	Sun B	29875488	European	2017	-0.0166	0.0279	0.55	-	3301	1	IVNT	Sun-B_pQTL_EUR_2017
rs4988235	rs4988235	chr2:136608646	chr2:135851076	A	G	Insulin-like growth factor-binding protein 5	EFO_0004747	Suhre K	28240269	European	2017	0.02517	0.0421	0.5501	+	1000	1	-	Suhre-K_Proteins_EUR_2017
rs4988235	rs4988235	chr2:136608646	chr2:135851076	A	G	Neutrophil collagenase	EFO_0004747	Suhre K	28240269	European	2017	-0.02459	0.04132	0.5519	-	1000	1	-	Suhre-K_Proteins_EUR_2017
rs4988235	rs4988235	chr2:136608646	chr2:135851076	A	G	Fibrinogen gamma chain	EFO_0004747	Suhre K	28240269	European	2017	-0.02533	0.04268	0.553	-	1000	1	-	Suhre-K_Proteins_EUR_2017
rs4988235	rs4988235	chr2:136608646	chr2:135851076	A	G	Heparin-binding EGF-like growth factor	EFO_0004747	Suhre K	28240269	European	2017	-0.02557	0.0434	0.5559	-	1000	1	-	Suhre-K_Proteins_EUR_2017
rs4988235	rs4988235	chr2:136608646	chr2:135851076	A	G	C-C motif chemokine 2	EFO_0004747	Folkersen L	28369058	European	2017	-0.0163	0.0277	0.5563	-	3394	1	-	Folkersen-L_Proteins_EUR_2017
rs4988235	rs4988235	chr2:136608646	chr2:135851076	A	G	Low affinity immunoglobulin gamma Fc region receptor III-B	EFO_0004747	Suhre K	28240269	European	2017	0.02523	0.04289	0.5564	+	1000	1	-	Suhre-K_Proteins_EUR_2017
rs4988235	rs4988235	chr2:136608646	chr2:135851076	A	G	gp41 C34 peptide, HIV	EFO_0004747	Suhre K	28240269	European	2017	-0.02462	0.04191	0.557	-	1000	1	-	Suhre-K_Proteins_EUR_2017
rs4988235	rs4988235	chr2:136608646	chr2:135851076	A	G	Insulin-like growth factor-binding protein 7	EFO_0004747	Suhre K	28240269	European	2017	0.02458	0.042	0.5585	+	1000	1	-	Suhre-K_Proteins_EUR_2017
rs4988235	rs4988235	chr2:136608646	chr2:135851076	A	G	Ephrin type-A receptor 5	EFO_0004747	Suhre K	28240269	European	2017	-0.02473	0.04227	0.5586	-	1000	1	-	Suhre-K_Proteins_EUR_2017
rs4988235	rs4988235	chr2:136608646	chr2:135851076	A	G	Endoglin	EFO_0004747	Suhre K	28240269	European	2017	0.02511	0.04293	0.5587	+	1000	1	-	Suhre-K_Proteins_EUR_2017
rs4988235	rs4988235	chr2:136608646	chr2:135851076	A	G	Casein kinase II 2-alpha:2-beta heterotetramer	EFO_0004747	Suhre K	28240269	European	2017	0.02494	0.04269	0.5592	+	1000	1	-	Suhre-K_Proteins_EUR_2017
rs4988235	rs4988235	chr2:136608646	chr2:135851076	A	G	Inhibin beta A chain:Inhibin beta B chain heterodimer	EFO_0004747	Suhre K	28240269	European	2017	0.02487	0.0426	0.5595	+	1000	1	-	Suhre-K_Proteins_EUR_2017
rs4988235	rs4988235	chr2:136608646	chr2:135851076	A	G	Galactoside 3(4)-L-fucosyltransferase	EFO_0004747	Suhre K	28240269	European	2017	0.02532	0.04341	0.5598	+	1000	1	-	Suhre-K_Proteins_EUR_2017
rs4988235	rs4988235	chr2:136608646	chr2:135851076	A	G	Granulocyte colony-stimulating factor receptor	EFO_0004747	Suhre K	28240269	European	2017	-0.02518	0.04325	0.5605	-	1000	1	-	Suhre-K_Proteins_EUR_2017
rs4988235	rs4988235	chr2:136608646	chr2:135851076	A	G	Beta-1,3-glucosyltransferase	EFO_0004747	Sun B	29875488	European	2017	-0.0163	0.0278	0.562	-	3301	1	IVNT	Sun-B_pQTL_EUR_2017
rs4988235	rs4988235	chr2:136608646	chr2:135851076	A	G	Beta-defensin 134	EFO_0004747	Sun B	29875488	European	2017	0.0159	0.0279	0.562	+	3301	1	IVNT	Sun-B_pQTL_EUR_2017
rs4988235	rs4988235	chr2:136608646	chr2:135851076	A	G	Bile salt-activated lipase	EFO_0004747	Sun B	29875488	European	2017	-0.0159	0.0279	0.562	-	3301	1	IVNT	Sun-B_pQTL_EUR_2017
rs4988235	rs4988235	chr2:136608646	chr2:135851076	A	G	Brevican core protein	EFO_0004747	Sun B	29875488	European	2017	0.0162	0.0279	0.562	+	3301	1	IVNT	Sun-B_pQTL_EUR_2017
rs4988235	rs4988235	chr2:136608646	chr2:135851076	A	G	C-C motif chemokine 19	EFO_0004747	Sun B	29875488	European	2017	-0.0161	0.0279	0.562	-	3301	1	IVNT	Sun-B_pQTL_EUR_2017
rs4988235	rs4988235	chr2:136608646	chr2:135851076	A	G	Calcium/calmodulin-dependent protein kinase type II subunit alpha	EFO_0004747	Sun B	29875488	European	2017	0.016	0.0279	0.562	+	3301	1	IVNT	Sun-B_pQTL_EUR_2017
rs4988235	rs4988235	chr2:136608646	chr2:135851076	A	G	Chitinase-3-like protein 1	EFO_0004747	Sun B	29875488	European	2017	0.016	0.0278	0.562	+	3301	1	IVNT	Sun-B_pQTL_EUR_2017
rs4988235	rs4988235	chr2:136608646	chr2:135851076	A	G	Colipase-like protein 2	EFO_0004747	Sun B	29875488	European	2017	0.0162	0.0279	0.562	+	3301	1	IVNT	Sun-B_pQTL_EUR_2017
rs4988235	rs4988235	chr2:136608646	chr2:135851076	A	G	DNA-3-methyladenine glycosylase	EFO_0004747	Sun B	29875488	European	2017	-0.0163	0.0279	0.562	-	3301	1	IVNT	Sun-B_pQTL_EUR_2017
rs4988235	rs4988235	chr2:136608646	chr2:135851076	A	G	Deformed epidermal autoregulatory factor 1 homolog	EFO_0004747	Sun B	29875488	European	2017	0.0162	0.0279	0.562	+	3301	1	IVNT	Sun-B_pQTL_EUR_2017
rs4988235	rs4988235	chr2:136608646	chr2:135851076	A	G	Desmocollin-2	EFO_0004747	Sun B	29875488	European	2017	0.0164	0.0278	0.562	+	3301	1	IVNT	Sun-B_pQTL_EUR_2017
rs4988235	rs4988235	chr2:136608646	chr2:135851076	A	G	Eukaryotic initiation factor 4A-III	EFO_0004747	Sun B	29875488	European	2017	0.0162	0.0279	0.562	+	3301	1	IVNT	Sun-B_pQTL_EUR_2017
rs4988235	rs4988235	chr2:136608646	chr2:135851076	A	G	Fumarylacetoacetase	EFO_0004747	Sun B	29875488	European	2017	0.0161	0.0279	0.562	+	3301	1	IVNT	Sun-B_pQTL_EUR_2017
rs4988235	rs4988235	chr2:136608646	chr2:135851076	A	G	Glycoprotein Xg	EFO_0004747	Sun B	29875488	European	2017	-0.0161	0.0279	0.562	-	3301	1	IVNT	Sun-B_pQTL_EUR_2017
rs4988235	rs4988235	chr2:136608646	chr2:135851076	A	G	Growth arrest-specific protein 1	EFO_0004747	Sun B	29875488	European	2017	0.0161	0.0279	0.562	+	3301	1	IVNT	Sun-B_pQTL_EUR_2017
rs4988235	rs4988235	chr2:136608646	chr2:135851076	A	G	Hepatitis A virus cellular receptor 2	EFO_0004747	Sun B	29875488	European	2017	0.0159	0.0279	0.562	+	3301	1	IVNT	Sun-B_pQTL_EUR_2017
rs4988235	rs4988235	chr2:136608646	chr2:135851076	A	G	Inactive phospholipase D5	EFO_0004747	Sun B	29875488	European	2017	0.016	0.0279	0.562	+	3301	1	IVNT	Sun-B_pQTL_EUR_2017
rs4988235	rs4988235	chr2:136608646	chr2:135851076	A	G	Interleukin-9	EFO_0004747	Sun B	29875488	European	2017	-0.016	0.0279	0.562	-	3301	1	IVNT	Sun-B_pQTL_EUR_2017
rs4988235	rs4988235	chr2:136608646	chr2:135851076	A	G	Kv channel-interacting protein 1	EFO_0004747	Sun B	29875488	European	2017	-0.0161	0.0279	0.562	-	3301	1	IVNT	Sun-B_pQTL_EUR_2017
rs4988235	rs4988235	chr2:136608646	chr2:135851076	A	G	Multiple coagulation factor deficiency protein 2	EFO_0004747	Sun B	29875488	European	2017	0.0162	0.0279	0.562	+	3301	1	IVNT	Sun-B_pQTL_EUR_2017
rs4988235	rs4988235	chr2:136608646	chr2:135851076	A	G	Myoglobin	EFO_0004747	Sun B	29875488	European	2017	-0.0162	0.0279	0.562	-	3301	1	IVNT	Sun-B_pQTL_EUR_2017
rs4988235	rs4988235	chr2:136608646	chr2:135851076	A	G	Oxidoreductase HTATIP2	EFO_0004747	Sun B	29875488	European	2017	-0.0164	0.0279	0.562	-	3301	1	IVNT	Sun-B_pQTL_EUR_2017
rs4988235	rs4988235	chr2:136608646	chr2:135851076	A	G	Polycystin-2	EFO_0004747	Sun B	29875488	European	2017	0.0164	0.0279	0.562	+	3301	1	IVNT	Sun-B_pQTL_EUR_2017
rs4988235	rs4988235	chr2:136608646	chr2:135851076	A	G	Programmed cell death protein 5	EFO_0004747	Sun B	29875488	European	2017	0.016	0.0279	0.562	+	3301	1	IVNT	Sun-B_pQTL_EUR_2017
rs4988235	rs4988235	chr2:136608646	chr2:135851076	A	G	Proteasome subunit alpha type-1	EFO_0004747	Sun B	29875488	European	2017	-0.0161	0.0279	0.562	-	3301	1	IVNT	Sun-B_pQTL_EUR_2017
rs4988235	rs4988235	chr2:136608646	chr2:135851076	A	G	Protein EVI2B	EFO_0004747	Sun B	29875488	European	2017	-0.0163	0.0279	0.562	-	3301	1	IVNT	Sun-B_pQTL_EUR_2017
rs4988235	rs4988235	chr2:136608646	chr2:135851076	A	G	Protein delta homolog 1	EFO_0004747	Sun B	29875488	European	2017	-0.016	0.0279	0.562	-	3301	1	IVNT	Sun-B_pQTL_EUR_2017
rs4988235	rs4988235	chr2:136608646	chr2:135851076	A	G	Protein kinase C alpha type	EFO_0004747	Sun B	29875488	European	2017	0.0159	0.0279	0.562	+	3301	1	IVNT	Sun-B_pQTL_EUR_2017
rs4988235	rs4988235	chr2:136608646	chr2:135851076	A	G	Protein unc-13 homolog A	EFO_0004747	Sun B	29875488	European	2017	-0.0164	0.0279	0.562	-	3301	1	IVNT	Sun-B_pQTL_EUR_2017
rs4988235	rs4988235	chr2:136608646	chr2:135851076	A	G	SLAM family member 6	EFO_0004747	Sun B	29875488	European	2017	-0.016	0.0279	0.562	-	3301	1	IVNT	Sun-B_pQTL_EUR_2017
rs4988235	rs4988235	chr2:136608646	chr2:135851076	A	G	Secretagogin	EFO_0004747	Sun B	29875488	European	2017	-0.0163	0.0278	0.562	-	3301	1	IVNT	Sun-B_pQTL_EUR_2017
rs4988235	rs4988235	chr2:136608646	chr2:135851076	A	G	Semaphorin-3B	EFO_0004747	Sun B	29875488	European	2017	-0.0163	0.0279	0.562	-	3301	1	IVNT	Sun-B_pQTL_EUR_2017
rs4988235	rs4988235	chr2:136608646	chr2:135851076	A	G	T-box transcription factor TBX5	EFO_0004747	Sun B	29875488	European	2017	0.0161	0.0279	0.562	+	3301	1	IVNT	Sun-B_pQTL_EUR_2017
rs4988235	rs4988235	chr2:136608646	chr2:135851076	A	G	T-cell surface glycoprotein CD4	EFO_0004747	Sun B	29875488	European	2017	-0.0159	0.0279	0.562	-	3301	1	IVNT	Sun-B_pQTL_EUR_2017
rs4988235	rs4988235	chr2:136608646	chr2:135851076	A	G	Transcription factor AP-1	EFO_0004747	Sun B	29875488	European	2017	0.0162	0.0279	0.562	+	3301	1	IVNT	Sun-B_pQTL_EUR_2017
rs4988235	rs4988235	chr2:136608646	chr2:135851076	A	G	Zinc finger protein 175	EFO_0004747	Sun B	29875488	European	2017	0.0164	0.0279	0.562	+	3301	1	IVNT	Sun-B_pQTL_EUR_2017
rs4988235	rs4988235	chr2:136608646	chr2:135851076	A	G	Zinc finger protein 18	EFO_0004747	Sun B	29875488	European	2017	-0.016	0.0279	0.562	-	3301	1	IVNT	Sun-B_pQTL_EUR_2017
rs4988235	rs4988235	chr2:136608646	chr2:135851076	A	G	cAMP-specific 3,5-cyclic phosphodiesterase 4D	EFO_0004747	Sun B	29875488	European	2017	0.0162	0.0279	0.562	+	3301	1	IVNT	Sun-B_pQTL_EUR_2017
rs4988235	rs4988235	chr2:136608646	chr2:135851076	A	G	Prokineticin-1	EFO_0004747	Suhre K	28240269	European	2017	0.02502	0.04318	0.5624	+	1000	1	-	Suhre-K_Proteins_EUR_2017
rs4988235	rs4988235	chr2:136608646	chr2:135851076	A	G	Ciliary neurotrophic factor receptor subunit alpha	EFO_0004747	Suhre K	28240269	European	2017	-0.02467	0.04264	0.563	-	1000	1	-	Suhre-K_Proteins_EUR_2017
rs4988235	rs4988235	chr2:136608646	chr2:135851076	A	G	Estradiol 17-beta-dehydrogenase 1	EFO_0004747	Suhre K	28240269	European	2017	-0.02382	0.04165	0.5675	-	1000	1	-	Suhre-K_Proteins_EUR_2017
rs4988235	rs4988235	chr2:136608646	chr2:135851076	A	G	Interleukin-17 receptor A	EFO_0004747	Suhre K	28240269	European	2017	-0.02469	0.04334	0.569	-	1000	1	-	Suhre-K_Proteins_EUR_2017
rs4988235	rs4988235	chr2:136608646	chr2:135851076	A	G	Mitogen-activated protein kinase 12	EFO_0004747	Suhre K	28240269	European	2017	0.02434	0.04275	0.5692	+	1000	1	-	Suhre-K_Proteins_EUR_2017
rs4988235	rs4988235	chr2:136608646	chr2:135851076	A	G	Carbonic anhydrase 13	EFO_0004747	Suhre K	28240269	European	2017	0.02274	0.04035	0.5732	+	1000	1	-	Suhre-K_Proteins_EUR_2017
rs4988235	rs4988235	chr2:136608646	chr2:135851076	A	G	NF-kappa-B essential modulator	EFO_0004747	Folkersen L	28369058	European	2017	0.0156	0.0276	0.5733	+	3394	1	-	Folkersen-L_Proteins_EUR_2017
rs4988235	rs4988235	chr2:136608646	chr2:135851076	A	G	39S ribosomal protein L32, mitochondrial	EFO_0004747	Sun B	29875488	European	2017	-0.0154	0.0279	0.575	-	3301	1	IVNT	Sun-B_pQTL_EUR_2017
rs4988235	rs4988235	chr2:136608646	chr2:135851076	A	G	ADP-ribosylation factor-like protein 3	EFO_0004747	Sun B	29875488	European	2017	0.0156	0.0279	0.575	+	3301	1	IVNT	Sun-B_pQTL_EUR_2017
rs4988235	rs4988235	chr2:136608646	chr2:135851076	A	G	AMP Kinase (alpha1beta1gamma1)	EFO_0004747	Sun B	29875488	European	2017	-0.0155	0.0279	0.575	-	3301	1	IVNT	Sun-B_pQTL_EUR_2017
rs4988235	rs4988235	chr2:136608646	chr2:135851076	A	G	AMSH-like protease	EFO_0004747	Sun B	29875488	European	2017	-0.0157	0.0279	0.575	-	3301	1	IVNT	Sun-B_pQTL_EUR_2017
rs4988235	rs4988235	chr2:136608646	chr2:135851076	A	G	Aldo-keto reductase family 1 member C1	EFO_0004747	Sun B	29875488	European	2017	-0.0155	0.0279	0.575	-	3301	1	IVNT	Sun-B_pQTL_EUR_2017
rs4988235	rs4988235	chr2:136608646	chr2:135851076	A	G	Anaphase-promoting complex subunit 10	EFO_0004747	Sun B	29875488	European	2017	-0.0158	0.0279	0.575	-	3301	1	IVNT	Sun-B_pQTL_EUR_2017
rs4988235	rs4988235	chr2:136608646	chr2:135851076	A	G	BRCA1-associated RING domain protein 1	EFO_0004747	Sun B	29875488	European	2017	-0.0158	0.0279	0.575	-	3301	1	IVNT	Sun-B_pQTL_EUR_2017
rs4988235	rs4988235	chr2:136608646	chr2:135851076	A	G	C-C motif chemokine 8	EFO_0004747	Sun B	29875488	European	2017	-0.0157	0.0279	0.575	-	3301	1	IVNT	Sun-B_pQTL_EUR_2017
rs4988235	rs4988235	chr2:136608646	chr2:135851076	A	G	Carboxypeptidase B	EFO_0004747	Sun B	29875488	European	2017	0.0157	0.0279	0.575	+	3301	1	IVNT	Sun-B_pQTL_EUR_2017
rs4988235	rs4988235	chr2:136608646	chr2:135851076	A	G	Cell surface glycoprotein CD200 receptor 1	EFO_0004747	Sun B	29875488	European	2017	-0.0158	0.0279	0.575	-	3301	1	IVNT	Sun-B_pQTL_EUR_2017
rs4988235	rs4988235	chr2:136608646	chr2:135851076	A	G	Complement component 1 Q subcomponent-binding protein, mitochondrial	EFO_0004747	Sun B	29875488	European	2017	-0.0157	0.0279	0.575	-	3301	1	IVNT	Sun-B_pQTL_EUR_2017
rs4988235	rs4988235	chr2:136608646	chr2:135851076	A	G	Cysteine and glycine-rich protein 2	EFO_0004747	Sun B	29875488	European	2017	0.0156	0.0279	0.575	+	3301	1	IVNT	Sun-B_pQTL_EUR_2017
rs4988235	rs4988235	chr2:136608646	chr2:135851076	A	G	D-glucuronyl C5-epimerase	EFO_0004747	Sun B	29875488	European	2017	-0.0156	0.0279	0.575	-	3301	1	IVNT	Sun-B_pQTL_EUR_2017
rs4988235	rs4988235	chr2:136608646	chr2:135851076	A	G	DnaJ homolog subfamily B member 2	EFO_0004747	Sun B	29875488	European	2017	0.0156	0.0279	0.575	+	3301	1	IVNT	Sun-B_pQTL_EUR_2017
rs4988235	rs4988235	chr2:136608646	chr2:135851076	A	G	E3 ubiquitin-protein ligase CCNB1IP1	EFO_0004747	Sun B	29875488	European	2017	0.0157	0.0279	0.575	+	3301	1	IVNT	Sun-B_pQTL_EUR_2017
rs4988235	rs4988235	chr2:136608646	chr2:135851076	A	G	Ephrin-A3	EFO_0004747	Sun B	29875488	European	2017	0.0155	0.0279	0.575	+	3301	1	IVNT	Sun-B_pQTL_EUR_2017
rs4988235	rs4988235	chr2:136608646	chr2:135851076	A	G	Eukaryotic translation initiation factor 4 gamma 3	EFO_0004747	Sun B	29875488	European	2017	-0.0158	0.0279	0.575	-	3301	1	IVNT	Sun-B_pQTL_EUR_2017
rs4988235	rs4988235	chr2:136608646	chr2:135851076	A	G	Heparin-binding EGF-like growth factor	EFO_0004747	Sun B	29875488	European	2017	-0.0156	0.0279	0.575	-	3301	1	IVNT	Sun-B_pQTL_EUR_2017
rs4988235	rs4988235	chr2:136608646	chr2:135851076	A	G	Heterogeneous nuclear ribonucleoprotein A/B	EFO_0004747	Sun B	29875488	European	2017	0.0154	0.0279	0.575	+	3301	1	IVNT	Sun-B_pQTL_EUR_2017
rs4988235	rs4988235	chr2:136608646	chr2:135851076	A	G	Immunoglobulin superfamily DCC subclass member 3	EFO_0004747	Sun B	29875488	European	2017	-0.0159	0.0279	0.575	-	3301	1	IVNT	Sun-B_pQTL_EUR_2017
rs4988235	rs4988235	chr2:136608646	chr2:135851076	A	G	Keratinocyte-associated transmembrane protein 2	EFO_0004747	Sun B	29875488	European	2017	-0.0155	0.0279	0.575	-	3301	1	IVNT	Sun-B_pQTL_EUR_2017
rs4988235	rs4988235	chr2:136608646	chr2:135851076	A	G	Mediator of RNA polymerase II transcription subunit 4	EFO_0004747	Sun B	29875488	European	2017	-0.0158	0.0279	0.575	-	3301	1	IVNT	Sun-B_pQTL_EUR_2017
rs4988235	rs4988235	chr2:136608646	chr2:135851076	A	G	Melanocortin-2 receptor accessory protein 2	EFO_0004747	Sun B	29875488	European	2017	-0.0153	0.0278	0.575	-	3301	1	IVNT	Sun-B_pQTL_EUR_2017
rs4988235	rs4988235	chr2:136608646	chr2:135851076	A	G	Neuronal cell adhesion molecule	EFO_0004747	Sun B	29875488	European	2017	0.0153	0.0279	0.575	+	3301	1	IVNT	Sun-B_pQTL_EUR_2017
rs4988235	rs4988235	chr2:136608646	chr2:135851076	A	G	Nucleoside diphosphate kinase A	EFO_0004747	Sun B	29875488	European	2017	0.0156	0.0279	0.575	+	3301	1	IVNT	Sun-B_pQTL_EUR_2017
rs4988235	rs4988235	chr2:136608646	chr2:135851076	A	G	Peptidyl-prolyl cis-trans isomerase A	EFO_0004747	Sun B	29875488	European	2017	0.0159	0.0279	0.575	+	3301	1	IVNT	Sun-B_pQTL_EUR_2017
rs4988235	rs4988235	chr2:136608646	chr2:135851076	A	G	Phosphatidylinositol transfer protein alpha isoform	EFO_0004747	Sun B	29875488	European	2017	-0.0156	0.0279	0.575	-	3301	1	IVNT	Sun-B_pQTL_EUR_2017
rs4988235	rs4988235	chr2:136608646	chr2:135851076	A	G	Probable ATP-dependent RNA helicase DHX58	EFO_0004747	Sun B	29875488	European	2017	0.0153	0.0279	0.575	+	3301	1	IVNT	Sun-B_pQTL_EUR_2017
rs4988235	rs4988235	chr2:136608646	chr2:135851076	A	G	Protein FAM163B	EFO_0004747	Sun B	29875488	European	2017	0.0154	0.0279	0.575	+	3301	1	IVNT	Sun-B_pQTL_EUR_2017
rs4988235	rs4988235	chr2:136608646	chr2:135851076	A	G	Protein FAM171B	EFO_0004747	Sun B	29875488	European	2017	0.0154	0.0279	0.575	+	3301	1	IVNT	Sun-B_pQTL_EUR_2017
rs4988235	rs4988235	chr2:136608646	chr2:135851076	A	G	Protein dpy-30 homolog	EFO_0004747	Sun B	29875488	European	2017	-0.0155	0.0279	0.575	-	3301	1	IVNT	Sun-B_pQTL_EUR_2017
rs4988235	rs4988235	chr2:136608646	chr2:135851076	A	G	RING finger protein 215	EFO_0004747	Sun B	29875488	European	2017	0.0158	0.0279	0.575	+	3301	1	IVNT	Sun-B_pQTL_EUR_2017
rs4988235	rs4988235	chr2:136608646	chr2:135851076	A	G	Ras-related protein Rab-22A	EFO_0004747	Sun B	29875488	European	2017	-0.0155	0.0279	0.575	-	3301	1	IVNT	Sun-B_pQTL_EUR_2017
rs4988235	rs4988235	chr2:136608646	chr2:135851076	A	G	Sorting nexin-17	EFO_0004747	Sun B	29875488	European	2017	-0.0157	0.0278	0.575	-	3301	1	IVNT	Sun-B_pQTL_EUR_2017
rs4988235	rs4988235	chr2:136608646	chr2:135851076	A	G	Stromelysin-2	EFO_0004747	Sun B	29875488	European	2017	-0.0156	0.0279	0.575	-	3301	1	IVNT	Sun-B_pQTL_EUR_2017
rs4988235	rs4988235	chr2:136608646	chr2:135851076	A	G	Synaptotagmin-8	EFO_0004747	Sun B	29875488	European	2017	0.0159	0.0279	0.575	+	3301	1	IVNT	Sun-B_pQTL_EUR_2017
rs4988235	rs4988235	chr2:136608646	chr2:135851076	A	G	T-box transcription factor TBX3	EFO_0004747	Sun B	29875488	European	2017	-0.0156	0.0279	0.575	-	3301	1	IVNT	Sun-B_pQTL_EUR_2017
rs4988235	rs4988235	chr2:136608646	chr2:135851076	A	G	Transmembrane and coiled-coil domain-containing protein 5A	EFO_0004747	Sun B	29875488	European	2017	0.0159	0.0279	0.575	+	3301	1	IVNT	Sun-B_pQTL_EUR_2017
rs4988235	rs4988235	chr2:136608646	chr2:135851076	A	G	Transmembrane protein 40	EFO_0004747	Sun B	29875488	European	2017	0.0158	0.0278	0.575	+	3301	1	IVNT	Sun-B_pQTL_EUR_2017
rs4988235	rs4988235	chr2:136608646	chr2:135851076	A	G	Tumor necrosis factor receptor superfamily member 19L	EFO_0004747	Sun B	29875488	European	2017	0.0158	0.0279	0.575	+	3301	1	IVNT	Sun-B_pQTL_EUR_2017
rs4988235	rs4988235	chr2:136608646	chr2:135851076	A	G	UDP-GlcNAc:betaGal beta-1,3-N-acetylglucosaminyltransferase 8	EFO_0004747	Sun B	29875488	European	2017	-0.0157	0.0279	0.575	-	3301	1	IVNT	Sun-B_pQTL_EUR_2017
rs4988235	rs4988235	chr2:136608646	chr2:135851076	A	G	Vesicle-fusing ATPase	EFO_0004747	Sun B	29875488	European	2017	-0.0154	0.0279	0.575	-	3301	1	IVNT	Sun-B_pQTL_EUR_2017
rs4988235	rs4988235	chr2:136608646	chr2:135851076	A	G	Leptin	EFO_0004747	Folkersen L	28369058	European	2017	0.0155	0.0276	0.5755	+	3394	1	-	Folkersen-L_Proteins_EUR_2017
rs4988235	rs4988235	chr2:136608646	chr2:135851076	A	G	Renin	EFO_0004747	Suhre K	28240269	European	2017	0.02213	0.0396	0.5763	+	1000	1	-	Suhre-K_Proteins_EUR_2017
rs4988235	rs4988235	chr2:136608646	chr2:135851076	A	G	Proprotein convertase subtilisin/kexin type 9	EFO_0004747	Suhre K	28240269	European	2017	0.02408	0.04309	0.5764	+	1000	1	-	Suhre-K_Proteins_EUR_2017
rs4988235	rs4988235	chr2:136608646	chr2:135851076	A	G	Spondin-1	EFO_0004747	Suhre K	28240269	European	2017	-0.02292	0.04102	0.5764	-	1000	1	-	Suhre-K_Proteins_EUR_2017
rs4988235	rs4988235	chr2:136608646	chr2:135851076	A	G	Immunoglobulin G	EFO_0004747	Suhre K	28240269	European	2017	0.02406	0.04316	0.5773	+	1000	1	-	Suhre-K_Proteins_EUR_2017
rs4988235	rs4988235	chr2:136608646	chr2:135851076	A	G	Bactericidal permeability-increasing protein	EFO_0004747	Suhre K	28240269	European	2017	0.024	0.04331	0.5795	+	1000	1	-	Suhre-K_Proteins_EUR_2017
rs4988235	rs4988235	chr2:136608646	chr2:135851076	A	G	Interleukin-27 receptor subunit alpha	EFO_0004747	Suhre K	28240269	European	2017	-0.02378	0.04305	0.5808	-	1000	1	-	Suhre-K_Proteins_EUR_2017
rs4988235	rs4988235	chr2:136608646	chr2:135851076	A	G	Troponin I, fast skeletal muscle	EFO_0004747	Suhre K	28240269	European	2017	-0.02279	0.0413	0.5812	-	1000	1	-	Suhre-K_Proteins_EUR_2017
rs4988235	rs4988235	chr2:136608646	chr2:135851076	A	G	Protein kinase C zeta type	EFO_0004747	Suhre K	28240269	European	2017	0.02392	0.04337	0.5814	+	1000	1	-	Suhre-K_Proteins_EUR_2017
rs4988235	rs4988235	chr2:136608646	chr2:135851076	A	G	Growth hormone receptor	EFO_0004747	Suhre K	28240269	European	2017	0.02138	0.03914	0.5851	+	1000	1	-	Suhre-K_Proteins_EUR_2017
rs4988235	rs4988235	chr2:136608646	chr2:135851076	A	G	Prolactin	EFO_0004747	Folkersen L	28369058	European	2017	-0.0151	0.0276	0.5858	-	3394	1	-	Folkersen-L_Proteins_EUR_2017
rs4988235	rs4988235	chr2:136608646	chr2:135851076	A	G	R-spondin-2	EFO_0004747	Suhre K	28240269	European	2017	0.02317	0.04276	0.588	+	1000	1	-	Suhre-K_Proteins_EUR_2017
rs4988235	rs4988235	chr2:136608646	chr2:135851076	A	G	Dickkopf-related protein 4	EFO_0004747	Suhre K	28240269	European	2017	0.02151	0.0398	0.5889	+	1000	1	-	Suhre-K_Proteins_EUR_2017
rs4988235	rs4988235	chr2:136608646	chr2:135851076	A	G	Advanced glycosylation end product-specific receptor, soluble	EFO_0004747	Sun B	29875488	European	2017	0.015	0.0279	0.589	+	3301	1	IVNT	Sun-B_pQTL_EUR_2017
rs4988235	rs4988235	chr2:136608646	chr2:135851076	A	G	Amyloid beta A4 precursor protein-binding family B member 1	EFO_0004747	Sun B	29875488	European	2017	0.0152	0.0279	0.589	+	3301	1	IVNT	Sun-B_pQTL_EUR_2017
rs4988235	rs4988235	chr2:136608646	chr2:135851076	A	G	Amyloid beta A4 precursor protein-binding family B member 2	EFO_0004747	Sun B	29875488	European	2017	0.015	0.0279	0.589	+	3301	1	IVNT	Sun-B_pQTL_EUR_2017
rs4988235	rs4988235	chr2:136608646	chr2:135851076	A	G	B-cell receptor CD22	EFO_0004747	Sun B	29875488	European	2017	0.0152	0.0279	0.589	+	3301	1	IVNT	Sun-B_pQTL_EUR_2017
rs4988235	rs4988235	chr2:136608646	chr2:135851076	A	G	BH3-interacting domain death agonist	EFO_0004747	Sun B	29875488	European	2017	0.0152	0.0279	0.589	+	3301	1	IVNT	Sun-B_pQTL_EUR_2017
rs4988235	rs4988235	chr2:136608646	chr2:135851076	A	G	C-C motif chemokine 15	EFO_0004747	Sun B	29875488	European	2017	0.0152	0.0279	0.589	+	3301	1	IVNT	Sun-B_pQTL_EUR_2017
rs4988235	rs4988235	chr2:136608646	chr2:135851076	A	G	C-X-C motif chemokine 9	EFO_0004747	Sun B	29875488	European	2017	0.0148	0.0279	0.589	+	3301	1	IVNT	Sun-B_pQTL_EUR_2017
rs4988235	rs4988235	chr2:136608646	chr2:135851076	A	G	E3 ubiquitin-protein ligase RNF8	EFO_0004747	Sun B	29875488	European	2017	-0.0153	0.0279	0.589	-	3301	1	IVNT	Sun-B_pQTL_EUR_2017
rs4988235	rs4988235	chr2:136608646	chr2:135851076	A	G	Endoplasmic reticulum resident protein 29	EFO_0004747	Sun B	29875488	European	2017	0.0152	0.0279	0.589	+	3301	1	IVNT	Sun-B_pQTL_EUR_2017
rs4988235	rs4988235	chr2:136608646	chr2:135851076	A	G	Galectin-9	EFO_0004747	Sun B	29875488	European	2017	-0.0149	0.0278	0.589	-	3301	1	IVNT	Sun-B_pQTL_EUR_2017
rs4988235	rs4988235	chr2:136608646	chr2:135851076	A	G	Glial fibrillary acidic protein	EFO_0004747	Sun B	29875488	European	2017	0.0152	0.0279	0.589	+	3301	1	IVNT	Sun-B_pQTL_EUR_2017
rs4988235	rs4988235	chr2:136608646	chr2:135851076	A	G	Grancalcin	EFO_0004747	Sun B	29875488	European	2017	-0.0152	0.0279	0.589	-	3301	1	IVNT	Sun-B_pQTL_EUR_2017
rs4988235	rs4988235	chr2:136608646	chr2:135851076	A	G	Guanine deaminase	EFO_0004747	Sun B	29875488	European	2017	-0.0148	0.0279	0.589	-	3301	1	IVNT	Sun-B_pQTL_EUR_2017
rs4988235	rs4988235	chr2:136608646	chr2:135851076	A	G	Hephaestin-like protein 1	EFO_0004747	Sun B	29875488	European	2017	-0.0151	0.0278	0.589	-	3301	1	IVNT	Sun-B_pQTL_EUR_2017
rs4988235	rs4988235	chr2:136608646	chr2:135851076	A	G	Immunoglobulin superfamily member 11	EFO_0004747	Sun B	29875488	European	2017	0.0153	0.0279	0.589	+	3301	1	IVNT	Sun-B_pQTL_EUR_2017
rs4988235	rs4988235	chr2:136608646	chr2:135851076	A	G	Intercellular adhesion molecule 5	EFO_0004747	Sun B	29875488	European	2017	0.015	0.0279	0.589	+	3301	1	IVNT	Sun-B_pQTL_EUR_2017
rs4988235	rs4988235	chr2:136608646	chr2:135851076	A	G	Interferon alpha-10	EFO_0004747	Sun B	29875488	European	2017	0.0151	0.0279	0.589	+	3301	1	IVNT	Sun-B_pQTL_EUR_2017
rs4988235	rs4988235	chr2:136608646	chr2:135851076	A	G	Interleukin-1 receptor type 2	EFO_0004747	Sun B	29875488	European	2017	-0.0149	0.0279	0.589	-	3301	1	IVNT	Sun-B_pQTL_EUR_2017
rs4988235	rs4988235	chr2:136608646	chr2:135851076	A	G	Interleukin-17 receptor D	EFO_0004747	Sun B	29875488	European	2017	0.0152	0.0279	0.589	+	3301	1	IVNT	Sun-B_pQTL_EUR_2017
rs4988235	rs4988235	chr2:136608646	chr2:135851076	A	G	Interleukin-19	EFO_0004747	Sun B	29875488	European	2017	-0.0152	0.0279	0.589	-	3301	1	IVNT	Sun-B_pQTL_EUR_2017
rs4988235	rs4988235	chr2:136608646	chr2:135851076	A	G	Interleukin-23	EFO_0004747	Sun B	29875488	European	2017	-0.0149	0.0279	0.589	-	3301	1	IVNT	Sun-B_pQTL_EUR_2017
rs4988235	rs4988235	chr2:136608646	chr2:135851076	A	G	Interleukin-6 receptor subunit beta	EFO_0004747	Sun B	29875488	European	2017	0.0152	0.0279	0.589	+	3301	1	IVNT	Sun-B_pQTL_EUR_2017
rs4988235	rs4988235	chr2:136608646	chr2:135851076	A	G	Kell blood group glycoprotein	EFO_0004747	Sun B	29875488	European	2017	-0.0153	0.0279	0.589	-	3301	1	IVNT	Sun-B_pQTL_EUR_2017
rs4988235	rs4988235	chr2:136608646	chr2:135851076	A	G	Linker for activation of T-cells family member 1	EFO_0004747	Sun B	29875488	European	2017	-0.0149	0.0279	0.589	-	3301	1	IVNT	Sun-B_pQTL_EUR_2017
rs4988235	rs4988235	chr2:136608646	chr2:135851076	A	G	MAP kinase-activated protein kinase 5	EFO_0004747	Sun B	29875488	European	2017	0.0148	0.0279	0.589	+	3301	1	IVNT	Sun-B_pQTL_EUR_2017
rs4988235	rs4988235	chr2:136608646	chr2:135851076	A	G	Microfibril-associated glycoprotein 4	EFO_0004747	Sun B	29875488	European	2017	-0.015	0.0279	0.589	-	3301	1	IVNT	Sun-B_pQTL_EUR_2017
rs4988235	rs4988235	chr2:136608646	chr2:135851076	A	G	Neuroligin-1	EFO_0004747	Sun B	29875488	European	2017	-0.015	0.0279	0.589	-	3301	1	IVNT	Sun-B_pQTL_EUR_2017
rs4988235	rs4988235	chr2:136608646	chr2:135851076	A	G	Neuronal pentraxin-1	EFO_0004747	Sun B	29875488	European	2017	-0.0148	0.0279	0.589	-	3301	1	IVNT	Sun-B_pQTL_EUR_2017
rs4988235	rs4988235	chr2:136608646	chr2:135851076	A	G	NmrA-like family domain-containing protein 1	EFO_0004747	Sun B	29875488	European	2017	0.0152	0.0279	0.589	+	3301	1	IVNT	Sun-B_pQTL_EUR_2017
rs4988235	rs4988235	chr2:136608646	chr2:135851076	A	G	Peptidyl-prolyl cis-trans isomerase FKBP14	EFO_0004747	Sun B	29875488	European	2017	-0.0149	0.0279	0.589	-	3301	1	IVNT	Sun-B_pQTL_EUR_2017
rs4988235	rs4988235	chr2:136608646	chr2:135851076	A	G	Platelet endothelial aggregation receptor 1	EFO_0004747	Sun B	29875488	European	2017	-0.0148	0.0279	0.589	-	3301	1	IVNT	Sun-B_pQTL_EUR_2017
rs4988235	rs4988235	chr2:136608646	chr2:135851076	A	G	PolyUbiquitin K48-linked	EFO_0004747	Sun B	29875488	European	2017	0.0151	0.0279	0.589	+	3301	1	IVNT	Sun-B_pQTL_EUR_2017
rs4988235	rs4988235	chr2:136608646	chr2:135851076	A	G	Protein jagged-2	EFO_0004747	Sun B	29875488	European	2017	0.0151	0.0279	0.589	+	3301	1	IVNT	Sun-B_pQTL_EUR_2017
rs4988235	rs4988235	chr2:136608646	chr2:135851076	A	G	Protein kish-A	EFO_0004747	Sun B	29875488	European	2017	0.0152	0.0279	0.589	+	3301	1	IVNT	Sun-B_pQTL_EUR_2017
rs4988235	rs4988235	chr2:136608646	chr2:135851076	A	G	Protein-tyrosine kinase 2-beta	EFO_0004747	Sun B	29875488	European	2017	-0.015	0.0279	0.589	-	3301	1	IVNT	Sun-B_pQTL_EUR_2017
rs4988235	rs4988235	chr2:136608646	chr2:135851076	A	G	RGM domain family member B	EFO_0004747	Sun B	29875488	European	2017	0.0151	0.0279	0.589	+	3301	1	IVNT	Sun-B_pQTL_EUR_2017
rs4988235	rs4988235	chr2:136608646	chr2:135851076	A	G	Ras-related protein Rab-27A	EFO_0004747	Sun B	29875488	European	2017	0.0149	0.0279	0.589	+	3301	1	IVNT	Sun-B_pQTL_EUR_2017
rs4988235	rs4988235	chr2:136608646	chr2:135851076	A	G	Receptor-type tyrosine-protein phosphatase H	EFO_0004747	Sun B	29875488	European	2017	0.0153	0.0279	0.589	+	3301	1	IVNT	Sun-B_pQTL_EUR_2017
rs4988235	rs4988235	chr2:136608646	chr2:135851076	A	G	Redox-regulatory protein FAM213A	EFO_0004747	Sun B	29875488	European	2017	-0.0149	0.0279	0.589	-	3301	1	IVNT	Sun-B_pQTL_EUR_2017
rs4988235	rs4988235	chr2:136608646	chr2:135851076	A	G	Retinaldehyde-binding protein 1	EFO_0004747	Sun B	29875488	European	2017	0.015	0.0279	0.589	+	3301	1	IVNT	Sun-B_pQTL_EUR_2017
rs4988235	rs4988235	chr2:136608646	chr2:135851076	A	G	Retinoblastoma-binding protein 5	EFO_0004747	Sun B	29875488	European	2017	-0.0153	0.0279	0.589	-	3301	1	IVNT	Sun-B_pQTL_EUR_2017
rs4988235	rs4988235	chr2:136608646	chr2:135851076	A	G	Roundabout homolog 1	EFO_0004747	Sun B	29875488	European	2017	-0.0152	0.0279	0.589	-	3301	1	IVNT	Sun-B_pQTL_EUR_2017
rs4988235	rs4988235	chr2:136608646	chr2:135851076	A	G	Suprabasin	EFO_0004747	Sun B	29875488	European	2017	-0.0148	0.0279	0.589	-	3301	1	IVNT	Sun-B_pQTL_EUR_2017
rs4988235	rs4988235	chr2:136608646	chr2:135851076	A	G	T-cell surface glycoprotein CD8 beta chain	EFO_0004747	Sun B	29875488	European	2017	0.015	0.0279	0.589	+	3301	1	IVNT	Sun-B_pQTL_EUR_2017
rs4988235	rs4988235	chr2:136608646	chr2:135851076	A	G	Tax1-binding protein 3	EFO_0004747	Sun B	29875488	European	2017	0.0152	0.0279	0.589	+	3301	1	IVNT	Sun-B_pQTL_EUR_2017
rs4988235	rs4988235	chr2:136608646	chr2:135851076	A	G	Thioredoxin	EFO_0004747	Sun B	29875488	European	2017	-0.0152	0.0279	0.589	-	3301	1	IVNT	Sun-B_pQTL_EUR_2017
rs4988235	rs4988235	chr2:136608646	chr2:135851076	A	G	Transketolase	EFO_0004747	Sun B	29875488	European	2017	0.0148	0.0279	0.589	+	3301	1	IVNT	Sun-B_pQTL_EUR_2017
rs4988235	rs4988235	chr2:136608646	chr2:135851076	A	G	Triosephosphate isomerase	EFO_0004747	Sun B	29875488	European	2017	0.015	0.0279	0.589	+	3301	1	IVNT	Sun-B_pQTL_EUR_2017
rs4988235	rs4988235	chr2:136608646	chr2:135851076	A	G	Tumor necrosis factor receptor superfamily member 1B	EFO_0004747	Sun B	29875488	European	2017	0.0153	0.0279	0.589	+	3301	1	IVNT	Sun-B_pQTL_EUR_2017
rs4988235	rs4988235	chr2:136608646	chr2:135851076	A	G	Ubiquitin thioesterase OTUB2	EFO_0004747	Sun B	29875488	European	2017	0.0153	0.0279	0.589	+	3301	1	IVNT	Sun-B_pQTL_EUR_2017
rs4988235	rs4988235	chr2:136608646	chr2:135851076	A	G	Ubiquitin-conjugating enzyme E2 B	EFO_0004747	Sun B	29875488	European	2017	-0.015	0.0279	0.589	-	3301	1	IVNT	Sun-B_pQTL_EUR_2017
rs4988235	rs4988235	chr2:136608646	chr2:135851076	A	G	Xaa-Pro aminopeptidase 1	EFO_0004747	Suhre K	28240269	European	2017	0.02297	0.04258	0.5897	+	1000	1	-	Suhre-K_Proteins_EUR_2017
rs4988235	rs4988235	chr2:136608646	chr2:135851076	A	G	Sialic acid-binding Ig-like lectin 14	EFO_0004747	Suhre K	28240269	European	2017	0.02332	0.04335	0.5908	+	1000	1	-	Suhre-K_Proteins_EUR_2017
rs4988235	rs4988235	chr2:136608646	chr2:135851076	A	G	Interleukin-1 alpha	EFO_0004747	Suhre K	28240269	European	2017	-0.02315	0.04311	0.5914	-	1000	1	-	Suhre-K_Proteins_EUR_2017
rs4988235	rs4988235	chr2:136608646	chr2:135851076	A	G	Protein FAM107A	EFO_0004747	Suhre K	28240269	European	2017	0.02266	0.04224	0.5917	+	1000	1	-	Suhre-K_Proteins_EUR_2017
rs4988235	rs4988235	chr2:136608646	chr2:135851076	A	G	Glypican-2	EFO_0004747	Suhre K	28240269	European	2017	-0.02318	0.04322	0.5919	-	1000	1	-	Suhre-K_Proteins_EUR_2017
rs4988235	rs4988235	chr2:136608646	chr2:135851076	A	G	Junctional adhesion molecule-like	EFO_0004747	Suhre K	28240269	European	2017	0.02308	0.0432	0.5933	+	1000	1	-	Suhre-K_Proteins_EUR_2017
rs4988235	rs4988235	chr2:136608646	chr2:135851076	A	G	Galectin-3	EFO_0004747	Folkersen L	28369058	European	2017	-0.0147	0.0277	0.5945	-	3394	1	-	Folkersen-L_Proteins_EUR_2017
rs4988235	rs4988235	chr2:136608646	chr2:135851076	A	G	Fractalkine	EFO_0004747	Folkersen L	28369058	European	2017	-0.0147	0.0277	0.595	-	3394	1	-	Folkersen-L_Proteins_EUR_2017
rs4988235	rs4988235	chr2:136608646	chr2:135851076	A	G	Cell adhesion molecule 1	EFO_0004747	Suhre K	28240269	European	2017	-0.02251	0.04236	0.5952	-	1000	1	-	Suhre-K_Proteins_EUR_2017
rs4988235	rs4988235	chr2:136608646	chr2:135851076	A	G	1-phosphatidylinositol 4,5-bisphosphate phosphodiesterase gamma-1	EFO_0004747	Suhre K	28240269	European	2017	-0.02254	0.04251	0.5961	-	1000	1	-	Suhre-K_Proteins_EUR_2017
rs4988235	rs4988235	chr2:136608646	chr2:135851076	A	G	Basigin	EFO_0004747	Suhre K	28240269	European	2017	0.02272	0.04288	0.5964	+	1000	1	-	Suhre-K_Proteins_EUR_2017
rs4988235	rs4988235	chr2:136608646	chr2:135851076	A	G	Apolipoprotein E (isoform E3)	EFO_0004747	Suhre K	28240269	European	2017	0.02258	0.04276	0.5975	+	1000	1	-	Suhre-K_Proteins_EUR_2017
rs4988235	rs4988235	chr2:136608646	chr2:135851076	A	G	Tumor necrosis factor ligand superfamily member 13B	EFO_0004747	Suhre K	28240269	European	2017	0.02268	0.04299	0.5979	+	1000	1	-	Suhre-K_Proteins_EUR_2017
rs4988235	rs4988235	chr2:136608646	chr2:135851076	A	G	Netrin receptor UNC5D	EFO_0004747	Suhre K	28240269	European	2017	-0.0197	0.03742	0.5986	-	1000	1	-	Suhre-K_Proteins_EUR_2017
rs4988235	rs4988235	chr2:136608646	chr2:135851076	A	G	C-C motif chemokine 14	EFO_0004747	Suhre K	28240269	European	2017	0.02211	0.04215	0.6	+	1000	1	-	Suhre-K_Proteins_EUR_2017
rs4988235	rs4988235	chr2:136608646	chr2:135851076	A	G	Fibroblast growth factor receptor 3	EFO_0004747	Suhre K	28240269	European	2017	-0.02271	0.04331	0.6001	-	1000	1	-	Suhre-K_Proteins_EUR_2017
rs4988235	rs4988235	chr2:136608646	chr2:135851076	A	G	Allograft inflammatory factor 1	EFO_0004747	Suhre K	28240269	European	2017	0.02223	0.0426	0.6019	+	1000	1	-	Suhre-K_Proteins_EUR_2017
rs4988235	rs4988235	chr2:136608646	chr2:135851076	A	G	Homeobox protein NANOG	EFO_0004747	Suhre K	28240269	European	2017	-0.02263	0.04337	0.6019	-	1000	1	-	Suhre-K_Proteins_EUR_2017
rs4988235	rs4988235	chr2:136608646	chr2:135851076	A	G	Kallikrein-4	EFO_0004747	Suhre K	28240269	European	2017	0.02256	0.04324	0.602	+	1000	1	-	Suhre-K_Proteins_EUR_2017
rs4988235	rs4988235	chr2:136608646	chr2:135851076	A	G	ADP-ribosylation factor-like protein 11	EFO_0004747	Sun B	29875488	European	2017	-0.0145	0.0279	0.603	-	3301	1	IVNT	Sun-B_pQTL_EUR_2017
rs4988235	rs4988235	chr2:136608646	chr2:135851076	A	G	Apolipoprotein L1	EFO_0004747	Sun B	29875488	European	2017	-0.0146	0.0279	0.603	-	3301	1	IVNT	Sun-B_pQTL_EUR_2017
rs4988235	rs4988235	chr2:136608646	chr2:135851076	A	G	BAG family molecular chaperone regulator 4	EFO_0004747	Sun B	29875488	European	2017	-0.0144	0.0279	0.603	-	3301	1	IVNT	Sun-B_pQTL_EUR_2017
rs4988235	rs4988235	chr2:136608646	chr2:135851076	A	G	Brother of CDO	EFO_0004747	Sun B	29875488	European	2017	-0.0147	0.0279	0.603	-	3301	1	IVNT	Sun-B_pQTL_EUR_2017
rs4988235	rs4988235	chr2:136608646	chr2:135851076	A	G	C-C motif chemokine 1	EFO_0004747	Sun B	29875488	European	2017	0.0147	0.0279	0.603	+	3301	1	IVNT	Sun-B_pQTL_EUR_2017
rs4988235	rs4988235	chr2:136608646	chr2:135851076	A	G	Cadherin-5	EFO_0004747	Sun B	29875488	European	2017	0.0145	0.0279	0.603	+	3301	1	IVNT	Sun-B_pQTL_EUR_2017
rs4988235	rs4988235	chr2:136608646	chr2:135851076	A	G	Crk-like protein	EFO_0004747	Sun B	29875488	European	2017	0.0148	0.0279	0.603	+	3301	1	IVNT	Sun-B_pQTL_EUR_2017
rs4988235	rs4988235	chr2:136608646	chr2:135851076	A	G	Cyclin-dependent kinase 8:Cyclin-C complex	EFO_0004747	Sun B	29875488	European	2017	0.0146	0.0279	0.603	+	3301	1	IVNT	Sun-B_pQTL_EUR_2017
rs4988235	rs4988235	chr2:136608646	chr2:135851076	A	G	Cystatin-M	EFO_0004747	Sun B	29875488	European	2017	-0.0147	0.0279	0.603	-	3301	1	IVNT	Sun-B_pQTL_EUR_2017
rs4988235	rs4988235	chr2:136608646	chr2:135851076	A	G	Cytochrome c	EFO_0004747	Sun B	29875488	European	2017	-0.0146	0.0279	0.603	-	3301	1	IVNT	Sun-B_pQTL_EUR_2017
rs4988235	rs4988235	chr2:136608646	chr2:135851076	A	G	Cytotoxic and regulatory T-cell molecule	EFO_0004747	Sun B	29875488	European	2017	0.0144	0.0278	0.603	+	3301	1	IVNT	Sun-B_pQTL_EUR_2017
rs4988235	rs4988235	chr2:136608646	chr2:135851076	A	G	Dipeptidyl peptidase 2	EFO_0004747	Sun B	29875488	European	2017	0.0147	0.0279	0.603	+	3301	1	IVNT	Sun-B_pQTL_EUR_2017
rs4988235	rs4988235	chr2:136608646	chr2:135851076	A	G	DnaJ homolog subfamily B member 11	EFO_0004747	Sun B	29875488	European	2017	-0.0146	0.0278	0.603	-	3301	1	IVNT	Sun-B_pQTL_EUR_2017
rs4988235	rs4988235	chr2:136608646	chr2:135851076	A	G	Ecto-NOX disulfide-thiol exchanger 2	EFO_0004747	Sun B	29875488	European	2017	-0.0142	0.0279	0.603	-	3301	1	IVNT	Sun-B_pQTL_EUR_2017
rs4988235	rs4988235	chr2:136608646	chr2:135851076	A	G	Epiregulin	EFO_0004747	Sun B	29875488	European	2017	-0.0147	0.0279	0.603	-	3301	1	IVNT	Sun-B_pQTL_EUR_2017
rs4988235	rs4988235	chr2:136608646	chr2:135851076	A	G	Eukaryotic translation initiation factor 3 subunit G	EFO_0004747	Sun B	29875488	European	2017	-0.0143	0.0279	0.603	-	3301	1	IVNT	Sun-B_pQTL_EUR_2017
rs4988235	rs4988235	chr2:136608646	chr2:135851076	A	G	F-box/LRR-repeat protein 4	EFO_0004747	Sun B	29875488	European	2017	-0.0144	0.0279	0.603	-	3301	1	IVNT	Sun-B_pQTL_EUR_2017
rs4988235	rs4988235	chr2:136608646	chr2:135851076	A	G	Feline leukemia virus subgroup C receptor-related protein 1	EFO_0004747	Sun B	29875488	European	2017	-0.0147	0.0279	0.603	-	3301	1	IVNT	Sun-B_pQTL_EUR_2017
rs4988235	rs4988235	chr2:136608646	chr2:135851076	A	G	Filamin-A	EFO_0004747	Sun B	29875488	European	2017	0.0148	0.0279	0.603	+	3301	1	IVNT	Sun-B_pQTL_EUR_2017
rs4988235	rs4988235	chr2:136608646	chr2:135851076	A	G	Flap endonuclease 1	EFO_0004747	Sun B	29875488	European	2017	-0.0144	0.0279	0.603	-	3301	1	IVNT	Sun-B_pQTL_EUR_2017
rs4988235	rs4988235	chr2:136608646	chr2:135851076	A	G	G-protein coupled receptor 26	EFO_0004747	Sun B	29875488	European	2017	-0.0143	0.0279	0.603	-	3301	1	IVNT	Sun-B_pQTL_EUR_2017
rs4988235	rs4988235	chr2:136608646	chr2:135851076	A	G	Glycoprotein endo-alpha-1,2-mannosidase	EFO_0004747	Sun B	29875488	European	2017	-0.0146	0.0279	0.603	-	3301	1	IVNT	Sun-B_pQTL_EUR_2017
rs4988235	rs4988235	chr2:136608646	chr2:135851076	A	G	Heparin-binding EGF-like growth factor	EFO_0004747	Sun B	29875488	European	2017	-0.0143	0.0279	0.603	-	3301	1	IVNT	Sun-B_pQTL_EUR_2017
rs4988235	rs4988235	chr2:136608646	chr2:135851076	A	G	High mobility group protein B1	EFO_0004747	Sun B	29875488	European	2017	0.0145	0.0279	0.603	+	3301	1	IVNT	Sun-B_pQTL_EUR_2017
rs4988235	rs4988235	chr2:136608646	chr2:135851076	A	G	Insulin-like growth factor 1 receptor	EFO_0004747	Sun B	29875488	European	2017	0.0147	0.0278	0.603	+	3301	1	IVNT	Sun-B_pQTL_EUR_2017
rs4988235	rs4988235	chr2:136608646	chr2:135851076	A	G	Insulin-like growth factor-binding protein 1	EFO_0004747	Sun B	29875488	European	2017	0.0146	0.0279	0.603	+	3301	1	IVNT	Sun-B_pQTL_EUR_2017
rs4988235	rs4988235	chr2:136608646	chr2:135851076	A	G	Interleukin-13	EFO_0004747	Sun B	29875488	European	2017	-0.0143	0.0279	0.603	-	3301	1	IVNT	Sun-B_pQTL_EUR_2017
rs4988235	rs4988235	chr2:136608646	chr2:135851076	A	G	Kremen protein 2	EFO_0004747	Sun B	29875488	European	2017	0.0148	0.0279	0.603	+	3301	1	IVNT	Sun-B_pQTL_EUR_2017
rs4988235	rs4988235	chr2:136608646	chr2:135851076	A	G	Low-density lipoprotein receptor	EFO_0004747	Sun B	29875488	European	2017	0.0145	0.0279	0.603	+	3301	1	IVNT	Sun-B_pQTL_EUR_2017
rs4988235	rs4988235	chr2:136608646	chr2:135851076	A	G	Magnesium transporter NIPA4	EFO_0004747	Sun B	29875488	European	2017	0.0147	0.0279	0.603	+	3301	1	IVNT	Sun-B_pQTL_EUR_2017
rs4988235	rs4988235	chr2:136608646	chr2:135851076	A	G	N-acylethanolamine-hydrolyzing acid amidase	EFO_0004747	Sun B	29875488	European	2017	-0.0145	0.0279	0.603	-	3301	1	IVNT	Sun-B_pQTL_EUR_2017
rs4988235	rs4988235	chr2:136608646	chr2:135851076	A	G	Nuclear receptor subfamily 5 group A member 2	EFO_0004747	Sun B	29875488	European	2017	0.0145	0.0279	0.603	+	3301	1	IVNT	Sun-B_pQTL_EUR_2017
rs4988235	rs4988235	chr2:136608646	chr2:135851076	A	G	Peptide YY	EFO_0004747	Sun B	29875488	European	2017	-0.0144	0.0279	0.603	-	3301	1	IVNT	Sun-B_pQTL_EUR_2017
rs4988235	rs4988235	chr2:136608646	chr2:135851076	A	G	Periostin	EFO_0004747	Sun B	29875488	European	2017	0.0143	0.0279	0.603	+	3301	1	IVNT	Sun-B_pQTL_EUR_2017
rs4988235	rs4988235	chr2:136608646	chr2:135851076	A	G	Phosphoglycerate kinase 2	EFO_0004747	Sun B	29875488	European	2017	-0.0145	0.0279	0.603	-	3301	1	IVNT	Sun-B_pQTL_EUR_2017
rs4988235	rs4988235	chr2:136608646	chr2:135851076	A	G	Platelet endothelial aggregation receptor 1	EFO_0004747	Sun B	29875488	European	2017	-0.0148	0.0279	0.603	-	3301	1	IVNT	Sun-B_pQTL_EUR_2017
rs4988235	rs4988235	chr2:136608646	chr2:135851076	A	G	Plexin-C1	EFO_0004747	Sun B	29875488	European	2017	-0.0146	0.0279	0.603	-	3301	1	IVNT	Sun-B_pQTL_EUR_2017
rs4988235	rs4988235	chr2:136608646	chr2:135851076	A	G	Procollagen C-endopeptidase enhancer 2	EFO_0004747	Sun B	29875488	European	2017	-0.0142	0.0278	0.603	-	3301	1	IVNT	Sun-B_pQTL_EUR_2017
rs4988235	rs4988235	chr2:136608646	chr2:135851076	A	G	Proteasome activator complex subunit 1	EFO_0004747	Sun B	29875488	European	2017	0.0143	0.0279	0.603	+	3301	1	IVNT	Sun-B_pQTL_EUR_2017
rs4988235	rs4988235	chr2:136608646	chr2:135851076	A	G	Protocadherin-10	EFO_0004747	Sun B	29875488	European	2017	0.0146	0.0279	0.603	+	3301	1	IVNT	Sun-B_pQTL_EUR_2017
rs4988235	rs4988235	chr2:136608646	chr2:135851076	A	G	Ribose-5-phosphate isomerase	EFO_0004747	Sun B	29875488	European	2017	-0.0148	0.0279	0.603	-	3301	1	IVNT	Sun-B_pQTL_EUR_2017
rs4988235	rs4988235	chr2:136608646	chr2:135851076	A	G	Sepiapterin reductase	EFO_0004747	Sun B	29875488	European	2017	0.0143	0.0279	0.603	+	3301	1	IVNT	Sun-B_pQTL_EUR_2017
rs4988235	rs4988235	chr2:136608646	chr2:135851076	A	G	Serine/threonine-protein kinase pim-1	EFO_0004747	Sun B	29875488	European	2017	0.0148	0.0279	0.603	+	3301	1	IVNT	Sun-B_pQTL_EUR_2017
rs4988235	rs4988235	chr2:136608646	chr2:135851076	A	G	Synaptotagmin-3	EFO_0004747	Sun B	29875488	European	2017	-0.0147	0.0279	0.603	-	3301	1	IVNT	Sun-B_pQTL_EUR_2017
rs4988235	rs4988235	chr2:136608646	chr2:135851076	A	G	Translation initiation factor eIF-2B subunit alpha	EFO_0004747	Sun B	29875488	European	2017	-0.0143	0.0279	0.603	-	3301	1	IVNT	Sun-B_pQTL_EUR_2017
rs4988235	rs4988235	chr2:136608646	chr2:135851076	A	G	Transmembrane gamma-carboxyglutamic acid protein 1	EFO_0004747	Sun B	29875488	European	2017	0.0144	0.0279	0.603	+	3301	1	IVNT	Sun-B_pQTL_EUR_2017
rs4988235	rs4988235	chr2:136608646	chr2:135851076	A	G	Transmembrane protease serine 11B	EFO_0004747	Sun B	29875488	European	2017	-0.0145	0.0279	0.603	-	3301	1	IVNT	Sun-B_pQTL_EUR_2017
rs4988235	rs4988235	chr2:136608646	chr2:135851076	A	G	Transmembrane protein PVRIG	EFO_0004747	Sun B	29875488	European	2017	0.0147	0.0278	0.603	+	3301	1	IVNT	Sun-B_pQTL_EUR_2017
rs4988235	rs4988235	chr2:136608646	chr2:135851076	A	G	alpha-Fetoprotein	EFO_0004747	Sun B	29875488	European	2017	-0.0147	0.0279	0.603	-	3301	1	IVNT	Sun-B_pQTL_EUR_2017
rs4988235	rs4988235	chr2:136608646	chr2:135851076	A	G	cubilin	EFO_0004747	Sun B	29875488	European	2017	0.0144	0.0279	0.603	+	3301	1	IVNT	Sun-B_pQTL_EUR_2017
rs4988235	rs4988235	chr2:136608646	chr2:135851076	A	G	Microtubule-associated protein tau	EFO_0004747	Suhre K	28240269	European	2017	0.02252	0.04335	0.6035	+	1000	1	-	Suhre-K_Proteins_EUR_2017
rs4988235	rs4988235	chr2:136608646	chr2:135851076	A	G	Insulin	EFO_0004747	Suhre K	28240269	European	2017	-0.02219	0.04272	0.6036	-	1000	1	-	Suhre-K_Proteins_EUR_2017
rs4988235	rs4988235	chr2:136608646	chr2:135851076	A	G	Transforming growth factor beta-2	EFO_0004747	Suhre K	28240269	European	2017	0.02247	0.04329	0.6038	+	1000	1	-	Suhre-K_Proteins_EUR_2017
rs4988235	rs4988235	chr2:136608646	chr2:135851076	A	G	Alpha-2-macroglobulin	EFO_0004747	Suhre K	28240269	European	2017	-0.02084	0.04043	0.6063	-	1000	1	-	Suhre-K_Proteins_EUR_2017
rs4988235	rs4988235	chr2:136608646	chr2:135851076	A	G	Histone-lysine N-methyltransferase EHMT2	EFO_0004747	Suhre K	28240269	European	2017	0.02207	0.04287	0.6068	+	1000	1	-	Suhre-K_Proteins_EUR_2017
rs4988235	rs4988235	chr2:136608646	chr2:135851076	A	G	Integrin alpha-V: beta-5 complex	EFO_0004747	Suhre K	28240269	European	2017	0.02172	0.04219	0.6068	+	1000	1	-	Suhre-K_Proteins_EUR_2017
rs4988235	rs4988235	chr2:136608646	chr2:135851076	A	G	SLAM family member 5	EFO_0004747	Suhre K	28240269	European	2017	-0.02208	0.0429	0.6069	-	1000	1	-	Suhre-K_Proteins_EUR_2017
rs4988235	rs4988235	chr2:136608646	chr2:135851076	A	G	Adiponectin	EFO_0004747	Suhre K	28240269	European	2017	-0.01891	0.03678	0.6072	-	1000	1	-	Suhre-K_Proteins_EUR_2017
rs4988235	rs4988235	chr2:136608646	chr2:135851076	A	G	GRB2-related adapter protein 2	EFO_0004747	Suhre K	28240269	European	2017	-0.02189	0.04265	0.6079	-	1000	1	-	Suhre-K_Proteins_EUR_2017
rs4988235	rs4988235	chr2:136608646	chr2:135851076	A	G	Glucocorticoid receptor	EFO_0004747	Suhre K	28240269	European	2017	0.02223	0.04335	0.6082	+	1000	1	-	Suhre-K_Proteins_EUR_2017
rs4988235	rs4988235	chr2:136608646	chr2:135851076	A	G	Interferon alpha-2	EFO_0004747	Suhre K	28240269	European	2017	-0.02218	0.0433	0.6086	-	1000	1	-	Suhre-K_Proteins_EUR_2017
rs4988235	rs4988235	chr2:136608646	chr2:135851076	A	G	Pescadillo homolog	EFO_0004747	Suhre K	28240269	European	2017	-0.02222	0.04341	0.6088	-	1000	1	-	Suhre-K_Proteins_EUR_2017
rs4988235	rs4988235	chr2:136608646	chr2:135851076	A	G	Placenta growth factor	EFO_0004747	Suhre K	28240269	European	2017	0.02209	0.0432	0.6092	+	1000	1	-	Suhre-K_Proteins_EUR_2017
rs4988235	rs4988235	chr2:136608646	chr2:135851076	A	G	Histidine triad nucleotide-binding protein 1	EFO_0004747	Suhre K	28240269	European	2017	-0.02214	0.04339	0.61	-	1000	1	-	Suhre-K_Proteins_EUR_2017
rs4988235	rs4988235	chr2:136608646	chr2:135851076	A	G	Galectin-4	EFO_0004747	Suhre K	28240269	European	2017	-0.02025	0.03989	0.6117	-	1000	1	-	Suhre-K_Proteins_EUR_2017
rs4988235	rs4988235	chr2:136608646	chr2:135851076	A	G	Endothelial cell-specific molecule 1	EFO_0004747	Folkersen L	28369058	European	2017	0.014	0.0277	0.6121	+	3394	1	-	Folkersen-L_Proteins_EUR_2017
rs4988235	rs4988235	chr2:136608646	chr2:135851076	A	G	Tumor necrosis factor ligand superfamily member 11	EFO_0004747	Suhre K	28240269	European	2017	-0.02187	0.04316	0.6124	-	1000	1	-	Suhre-K_Proteins_EUR_2017
rs4988235	rs4988235	chr2:136608646	chr2:135851076	A	G	Carbonic anhydrase 4	EFO_0004747	Suhre K	28240269	European	2017	-0.02178	0.04314	0.6138	-	1000	1	-	Suhre-K_Proteins_EUR_2017
rs4988235	rs4988235	chr2:136608646	chr2:135851076	A	G	Trefoil factor 3	EFO_0004747	Suhre K	28240269	European	2017	-0.02058	0.04088	0.6148	-	1000	1	-	Suhre-K_Proteins_EUR_2017
rs4988235	rs4988235	chr2:136608646	chr2:135851076	A	G	3-hydroxy-3-methylglutaryl-coenzyme A reductase	EFO_0004747	Suhre K	28240269	European	2017	0.0218	0.04342	0.6157	+	1000	1	-	Suhre-K_Proteins_EUR_2017
rs4988235	rs4988235	chr2:136608646	chr2:135851076	A	G	Elongation factor 1-beta	EFO_0004747	Suhre K	28240269	European	2017	0.02152	0.04297	0.6166	+	1000	1	-	Suhre-K_Proteins_EUR_2017
rs4988235	rs4988235	chr2:136608646	chr2:135851076	A	G	Alpha-N-acetylgalactosaminide alpha-2,6-sialyltransferase 6	EFO_0004747	Sun B	29875488	European	2017	0.0138	0.0279	0.617	+	3301	1	IVNT	Sun-B_pQTL_EUR_2017
rs4988235	rs4988235	chr2:136608646	chr2:135851076	A	G	Ankyrin-2	EFO_0004747	Sun B	29875488	European	2017	0.014	0.0279	0.617	+	3301	1	IVNT	Sun-B_pQTL_EUR_2017
rs4988235	rs4988235	chr2:136608646	chr2:135851076	A	G	Antigen-presenting glycoprotein CD1d	EFO_0004747	Sun B	29875488	European	2017	0.0141	0.0279	0.617	+	3301	1	IVNT	Sun-B_pQTL_EUR_2017
rs4988235	rs4988235	chr2:136608646	chr2:135851076	A	G	Arginine/serine-rich protein 1	EFO_0004747	Sun B	29875488	European	2017	0.0141	0.0278	0.617	+	3301	1	IVNT	Sun-B_pQTL_EUR_2017
rs4988235	rs4988235	chr2:136608646	chr2:135851076	A	G	C-X-C motif chemokine 10	EFO_0004747	Sun B	29875488	European	2017	0.0141	0.0279	0.617	+	3301	1	IVNT	Sun-B_pQTL_EUR_2017
rs4988235	rs4988235	chr2:136608646	chr2:135851076	A	G	C-type lectin domain family 4 member E	EFO_0004747	Sun B	29875488	European	2017	0.0138	0.0278	0.617	+	3301	1	IVNT	Sun-B_pQTL_EUR_2017
rs4988235	rs4988235	chr2:136608646	chr2:135851076	A	G	Casein kinase I isoform delta	EFO_0004747	Sun B	29875488	European	2017	0.0137	0.0279	0.617	+	3301	1	IVNT	Sun-B_pQTL_EUR_2017
rs4988235	rs4988235	chr2:136608646	chr2:135851076	A	G	Centrin-2	EFO_0004747	Sun B	29875488	European	2017	-0.0141	0.0279	0.617	-	3301	1	IVNT	Sun-B_pQTL_EUR_2017
rs4988235	rs4988235	chr2:136608646	chr2:135851076	A	G	Coiled-coil-helix-coiled-coil-helix domain-containing protein 2	EFO_0004747	Sun B	29875488	European	2017	0.0138	0.0279	0.617	+	3301	1	IVNT	Sun-B_pQTL_EUR_2017
rs4988235	rs4988235	chr2:136608646	chr2:135851076	A	G	Complement factor H	EFO_0004747	Sun B	29875488	European	2017	-0.0138	0.0279	0.617	-	3301	1	IVNT	Sun-B_pQTL_EUR_2017
rs4988235	rs4988235	chr2:136608646	chr2:135851076	A	G	DNA-binding protein SATB1	EFO_0004747	Sun B	29875488	European	2017	-0.0138	0.0279	0.617	-	3301	1	IVNT	Sun-B_pQTL_EUR_2017
rs4988235	rs4988235	chr2:136608646	chr2:135851076	A	G	EMILIN-3	EFO_0004747	Sun B	29875488	European	2017	0.0139	0.0279	0.617	+	3301	1	IVNT	Sun-B_pQTL_EUR_2017
rs4988235	rs4988235	chr2:136608646	chr2:135851076	A	G	Ectonucleoside triphosphate diphosphohydrolase 6	EFO_0004747	Sun B	29875488	European	2017	0.014	0.0279	0.617	+	3301	1	IVNT	Sun-B_pQTL_EUR_2017
rs4988235	rs4988235	chr2:136608646	chr2:135851076	A	G	Erythroid membrane-associated protein	EFO_0004747	Sun B	29875488	European	2017	0.0139	0.0279	0.617	+	3301	1	IVNT	Sun-B_pQTL_EUR_2017
rs4988235	rs4988235	chr2:136608646	chr2:135851076	A	G	Eukaryotic translation initiation factor 4E-binding protein 2	EFO_0004747	Sun B	29875488	European	2017	0.0142	0.0279	0.617	+	3301	1	IVNT	Sun-B_pQTL_EUR_2017
rs4988235	rs4988235	chr2:136608646	chr2:135851076	A	G	Ficolin-2	EFO_0004747	Sun B	29875488	European	2017	0.0141	0.0279	0.617	+	3301	1	IVNT	Sun-B_pQTL_EUR_2017
rs4988235	rs4988235	chr2:136608646	chr2:135851076	A	G	GDNF family receptor alpha-2	EFO_0004747	Sun B	29875488	European	2017	-0.0138	0.0279	0.617	-	3301	1	IVNT	Sun-B_pQTL_EUR_2017
rs4988235	rs4988235	chr2:136608646	chr2:135851076	A	G	GRB2-related adapter protein	EFO_0004747	Sun B	29875488	European	2017	-0.0142	0.0279	0.617	-	3301	1	IVNT	Sun-B_pQTL_EUR_2017
rs4988235	rs4988235	chr2:136608646	chr2:135851076	A	G	Galanin peptides	EFO_0004747	Sun B	29875488	European	2017	-0.0141	0.0279	0.617	-	3301	1	IVNT	Sun-B_pQTL_EUR_2017
rs4988235	rs4988235	chr2:136608646	chr2:135851076	A	G	Gamma-aminobutyric acid receptor-associated protein-like 2	EFO_0004747	Sun B	29875488	European	2017	0.0142	0.0279	0.617	+	3301	1	IVNT	Sun-B_pQTL_EUR_2017
rs4988235	rs4988235	chr2:136608646	chr2:135851076	A	G	Gamma-interferon-inducible protein 16	EFO_0004747	Sun B	29875488	European	2017	0.0138	0.0279	0.617	+	3301	1	IVNT	Sun-B_pQTL_EUR_2017
rs4988235	rs4988235	chr2:136608646	chr2:135851076	A	G	Growth/differentiation factor 8	EFO_0004747	Sun B	29875488	European	2017	0.0141	0.0279	0.617	+	3301	1	IVNT	Sun-B_pQTL_EUR_2017
rs4988235	rs4988235	chr2:136608646	chr2:135851076	A	G	Heterogeneous nuclear ribonucleoprotein M	EFO_0004747	Sun B	29875488	European	2017	-0.0142	0.0279	0.617	-	3301	1	IVNT	Sun-B_pQTL_EUR_2017
rs4988235	rs4988235	chr2:136608646	chr2:135851076	A	G	Inactive dipeptidyl peptidase 10	EFO_0004747	Sun B	29875488	European	2017	-0.0138	0.0279	0.617	-	3301	1	IVNT	Sun-B_pQTL_EUR_2017
rs4988235	rs4988235	chr2:136608646	chr2:135851076	A	G	Inositol 1,4,5-trisphosphate receptor-interacting protein-like 1	EFO_0004747	Sun B	29875488	European	2017	0.0142	0.0279	0.617	+	3301	1	IVNT	Sun-B_pQTL_EUR_2017
rs4988235	rs4988235	chr2:136608646	chr2:135851076	A	G	Interferon alpha-6	EFO_0004747	Sun B	29875488	European	2017	-0.0141	0.0279	0.617	-	3301	1	IVNT	Sun-B_pQTL_EUR_2017
rs4988235	rs4988235	chr2:136608646	chr2:135851076	A	G	Interferon regulatory factor 1	EFO_0004747	Sun B	29875488	European	2017	0.014	0.0279	0.617	+	3301	1	IVNT	Sun-B_pQTL_EUR_2017
rs4988235	rs4988235	chr2:136608646	chr2:135851076	A	G	Legumain	EFO_0004747	Sun B	29875488	European	2017	0.0138	0.0279	0.617	+	3301	1	IVNT	Sun-B_pQTL_EUR_2017
rs4988235	rs4988235	chr2:136608646	chr2:135851076	A	G	Leucine-rich repeat-containing protein 4C	EFO_0004747	Sun B	29875488	European	2017	0.014	0.0278	0.617	+	3301	1	IVNT	Sun-B_pQTL_EUR_2017
rs4988235	rs4988235	chr2:136608646	chr2:135851076	A	G	Melanoma-associated antigen 10	EFO_0004747	Sun B	29875488	European	2017	-0.0141	0.0279	0.617	-	3301	1	IVNT	Sun-B_pQTL_EUR_2017
rs4988235	rs4988235	chr2:136608646	chr2:135851076	A	G	N-acetylglucosamine-1-phosphotransferase subunit gamma	EFO_0004747	Sun B	29875488	European	2017	-0.0141	0.0279	0.617	-	3301	1	IVNT	Sun-B_pQTL_EUR_2017
rs4988235	rs4988235	chr2:136608646	chr2:135851076	A	G	Neutrophil cytosol factor 2	EFO_0004747	Sun B	29875488	European	2017	-0.0138	0.0279	0.617	-	3301	1	IVNT	Sun-B_pQTL_EUR_2017
rs4988235	rs4988235	chr2:136608646	chr2:135851076	A	G	Normal mucosa of esophagus-specific gene 1 protein	EFO_0004747	Sun B	29875488	European	2017	0.0141	0.0279	0.617	+	3301	1	IVNT	Sun-B_pQTL_EUR_2017
rs4988235	rs4988235	chr2:136608646	chr2:135851076	A	G	Nuclear migration protein nudC	EFO_0004747	Sun B	29875488	European	2017	-0.0137	0.0279	0.617	-	3301	1	IVNT	Sun-B_pQTL_EUR_2017
rs4988235	rs4988235	chr2:136608646	chr2:135851076	A	G	PDZ domain-containing protein 11	EFO_0004747	Sun B	29875488	European	2017	0.0142	0.0279	0.617	+	3301	1	IVNT	Sun-B_pQTL_EUR_2017
rs4988235	rs4988235	chr2:136608646	chr2:135851076	A	G	Paired box protein Pax-4	EFO_0004747	Sun B	29875488	European	2017	-0.0142	0.0278	0.617	-	3301	1	IVNT	Sun-B_pQTL_EUR_2017
rs4988235	rs4988235	chr2:136608646	chr2:135851076	A	G	Peroxisomal carnitine O-octanoyltransferase	EFO_0004747	Sun B	29875488	European	2017	-0.014	0.0279	0.617	-	3301	1	IVNT	Sun-B_pQTL_EUR_2017
rs4988235	rs4988235	chr2:136608646	chr2:135851076	A	G	Protein FAM209B	EFO_0004747	Sun B	29875488	European	2017	-0.0138	0.0279	0.617	-	3301	1	IVNT	Sun-B_pQTL_EUR_2017
rs4988235	rs4988235	chr2:136608646	chr2:135851076	A	G	Protein S100-A9	EFO_0004747	Sun B	29875488	European	2017	0.0137	0.0279	0.617	+	3301	1	IVNT	Sun-B_pQTL_EUR_2017
rs4988235	rs4988235	chr2:136608646	chr2:135851076	A	G	Protein phosphatase 1 regulatory subunit 3B	EFO_0004747	Sun B	29875488	European	2017	0.0139	0.0279	0.617	+	3301	1	IVNT	Sun-B_pQTL_EUR_2017
rs4988235	rs4988235	chr2:136608646	chr2:135851076	A	G	RNA polymerase II elongation factor ELL2	EFO_0004747	Sun B	29875488	European	2017	-0.0137	0.0279	0.617	-	3301	1	IVNT	Sun-B_pQTL_EUR_2017
rs4988235	rs4988235	chr2:136608646	chr2:135851076	A	G	Rab9 effector protein with kelch motifs	EFO_0004747	Sun B	29875488	European	2017	-0.0138	0.0279	0.617	-	3301	1	IVNT	Sun-B_pQTL_EUR_2017
rs4988235	rs4988235	chr2:136608646	chr2:135851076	A	G	Radiation-inducible immediate-early gene IEX-1	EFO_0004747	Sun B	29875488	European	2017	0.014	0.0278	0.617	+	3301	1	IVNT	Sun-B_pQTL_EUR_2017
rs4988235	rs4988235	chr2:136608646	chr2:135851076	A	G	RecQ-mediated genome instability protein 1	EFO_0004747	Sun B	29875488	European	2017	0.014	0.0278	0.617	+	3301	1	IVNT	Sun-B_pQTL_EUR_2017
rs4988235	rs4988235	chr2:136608646	chr2:135851076	A	G	Reticulon-4 receptor	EFO_0004747	Sun B	29875488	European	2017	0.0139	0.0279	0.617	+	3301	1	IVNT	Sun-B_pQTL_EUR_2017
rs4988235	rs4988235	chr2:136608646	chr2:135851076	A	G	Ribosyldihydronicotinamide dehydrogenase [quinone]	EFO_0004747	Sun B	29875488	European	2017	-0.014	0.0279	0.617	-	3301	1	IVNT	Sun-B_pQTL_EUR_2017
rs4988235	rs4988235	chr2:136608646	chr2:135851076	A	G	SLAM family member 5	EFO_0004747	Sun B	29875488	European	2017	-0.0139	0.0279	0.617	-	3301	1	IVNT	Sun-B_pQTL_EUR_2017
rs4988235	rs4988235	chr2:136608646	chr2:135851076	A	G	Signal transducer and activator of transcription 3	EFO_0004747	Sun B	29875488	European	2017	-0.0138	0.0279	0.617	-	3301	1	IVNT	Sun-B_pQTL_EUR_2017
rs4988235	rs4988235	chr2:136608646	chr2:135851076	A	G	Sodium- and chloride-dependent neutral and basic amino acid transporter B(0+)	EFO_0004747	Sun B	29875488	European	2017	-0.014	0.0279	0.617	-	3301	1	IVNT	Sun-B_pQTL_EUR_2017
rs4988235	rs4988235	chr2:136608646	chr2:135851076	A	G	T-cell surface glycoprotein CD5	EFO_0004747	Sun B	29875488	European	2017	-0.0137	0.0279	0.617	-	3301	1	IVNT	Sun-B_pQTL_EUR_2017
rs4988235	rs4988235	chr2:136608646	chr2:135851076	A	G	Tetratricopeptide repeat protein 9B	EFO_0004747	Sun B	29875488	European	2017	-0.014	0.0279	0.617	-	3301	1	IVNT	Sun-B_pQTL_EUR_2017
rs4988235	rs4988235	chr2:136608646	chr2:135851076	A	G	Transforming growth factor beta-1	EFO_0004747	Sun B	29875488	European	2017	0.014	0.0279	0.617	+	3301	1	IVNT	Sun-B_pQTL_EUR_2017
rs4988235	rs4988235	chr2:136608646	chr2:135851076	A	G	Transmembrane protein 9	EFO_0004747	Sun B	29875488	European	2017	-0.0139	0.0279	0.617	-	3301	1	IVNT	Sun-B_pQTL_EUR_2017
rs4988235	rs4988235	chr2:136608646	chr2:135851076	A	G	Ubiquitin-conjugating enzyme E2 D4	EFO_0004747	Sun B	29875488	European	2017	0.0139	0.0279	0.617	+	3301	1	IVNT	Sun-B_pQTL_EUR_2017
rs4988235	rs4988235	chr2:136608646	chr2:135851076	A	G	Zinc finger protein SNAI2	EFO_0004747	Sun B	29875488	European	2017	0.0141	0.0279	0.617	+	3301	1	IVNT	Sun-B_pQTL_EUR_2017
rs4988235	rs4988235	chr2:136608646	chr2:135851076	A	G	cAMP-specific 3,5-cyclic phosphodiesterase 4D	EFO_0004747	Suhre K	28240269	European	2017	0.02127	0.04254	0.6172	+	1000	1	-	Suhre-K_Proteins_EUR_2017
rs4988235	rs4988235	chr2:136608646	chr2:135851076	A	G	Brain natriuretic peptide	EFO_0004747	Folkersen L	28369058	European	2017	-0.0138	0.0276	0.6184	-	3394	1	-	Folkersen-L_Proteins_EUR_2017
rs4988235	rs4988235	chr2:136608646	chr2:135851076	A	G	Interleukin-19	EFO_0004747	Suhre K	28240269	European	2017	0.02127	0.04283	0.6196	+	1000	1	-	Suhre-K_Proteins_EUR_2017
rs4988235	rs4988235	chr2:136608646	chr2:135851076	A	G	Fibroblast growth factor 23	EFO_0004747	Suhre K	28240269	European	2017	0.02144	0.0432	0.6198	+	1000	1	-	Suhre-K_Proteins_EUR_2017
rs4988235	rs4988235	chr2:136608646	chr2:135851076	A	G	Serine/threonine-protein kinase receptor R3	EFO_0004747	Suhre K	28240269	European	2017	-0.02145	0.04331	0.6205	-	1000	1	-	Suhre-K_Proteins_EUR_2017
rs4988235	rs4988235	chr2:136608646	chr2:135851076	A	G	Beta-2-microglobulin	EFO_0004747	Suhre K	28240269	European	2017	-0.01979	0.04002	0.6211	-	1000	1	-	Suhre-K_Proteins_EUR_2017
rs4988235	rs4988235	chr2:136608646	chr2:135851076	A	G	Galanin peptides [Cleaved into: Galanin; Galanin message-associated peptide	EFO_0004747	Folkersen L	28369058	European	2017	0.0135	0.0276	0.6247	+	3394	1	-	Folkersen-L_Proteins_EUR_2017
rs4988235	rs4988235	chr2:136608646	chr2:135851076	A	G	Complement C1r subcomponent	EFO_0004747	Suhre K	28240269	European	2017	-0.02116	0.04334	0.6255	-	1000	1	-	Suhre-K_Proteins_EUR_2017
rs4988235	rs4988235	chr2:136608646	chr2:135851076	A	G	Calcium/calmodulin-dependent protein kinase kinase 1	EFO_0004747	Suhre K	28240269	European	2017	0.02083	0.04272	0.626	+	1000	1	-	Suhre-K_Proteins_EUR_2017
rs4988235	rs4988235	chr2:136608646	chr2:135851076	A	G	Programmed cell death 1 ligand 2	EFO_0004747	Suhre K	28240269	European	2017	-0.0209	0.04301	0.6272	-	1000	1	-	Suhre-K_Proteins_EUR_2017
rs4988235	rs4988235	chr2:136608646	chr2:135851076	A	G	Fibroblast growth factor 8 isoform B	EFO_0004747	Suhre K	28240269	European	2017	0.02107	0.04342	0.6276	+	1000	1	-	Suhre-K_Proteins_EUR_2017
rs4988235	rs4988235	chr2:136608646	chr2:135851076	A	G	Fibroblast growth factor receptor 2	EFO_0004747	Suhre K	28240269	European	2017	-0.02105	0.0434	0.6278	-	1000	1	-	Suhre-K_Proteins_EUR_2017
rs4988235	rs4988235	chr2:136608646	chr2:135851076	A	G	Low-density lipoprotein receptor-related protein 8	EFO_0004747	Suhre K	28240269	European	2017	0.01998	0.04121	0.628	+	1000	1	-	Suhre-K_Proteins_EUR_2017
rs4988235	rs4988235	chr2:136608646	chr2:135851076	A	G	Cathepsin H	EFO_0004747	Suhre K	28240269	European	2017	-0.01956	0.0404	0.6283	-	1000	1	-	Suhre-K_Proteins_EUR_2017
rs4988235	rs4988235	chr2:136608646	chr2:135851076	A	G	Fatty acid-binding protein, epidermal	EFO_0004747	Suhre K	28240269	European	2017	-0.02029	0.04191	0.6284	-	1000	1	-	Suhre-K_Proteins_EUR_2017
rs4988235	rs4988235	chr2:136608646	chr2:135851076	A	G	Protein 4.1	EFO_0004747	Suhre K	28240269	European	2017	0.02073	0.04295	0.6295	+	1000	1	-	Suhre-K_Proteins_EUR_2017
rs4988235	rs4988235	chr2:136608646	chr2:135851076	A	G	39S ribosomal protein L52, mitochondrial	EFO_0004747	Sun B	29875488	European	2017	-0.0131	0.0279	0.631	-	3301	1	IVNT	Sun-B_pQTL_EUR_2017
rs4988235	rs4988235	chr2:136608646	chr2:135851076	A	G	Amyloid beta A4 protein	EFO_0004747	Sun B	29875488	European	2017	-0.0134	0.0279	0.631	-	3301	1	IVNT	Sun-B_pQTL_EUR_2017
rs4988235	rs4988235	chr2:136608646	chr2:135851076	A	G	Cell adhesion molecule 1	EFO_0004747	Sun B	29875488	European	2017	-0.0136	0.0279	0.631	-	3301	1	IVNT	Sun-B_pQTL_EUR_2017
rs4988235	rs4988235	chr2:136608646	chr2:135851076	A	G	Cell differentiation protein RCD1 homolog	EFO_0004747	Sun B	29875488	European	2017	0.0136	0.0279	0.631	+	3301	1	IVNT	Sun-B_pQTL_EUR_2017
rs4988235	rs4988235	chr2:136608646	chr2:135851076	A	G	Cell surface glycoprotein CD200 receptor 2	EFO_0004747	Sun B	29875488	European	2017	-0.0136	0.0279	0.631	-	3301	1	IVNT	Sun-B_pQTL_EUR_2017
rs4988235	rs4988235	chr2:136608646	chr2:135851076	A	G	Coiled-coil domain-containing protein 126	EFO_0004747	Sun B	29875488	European	2017	0.0133	0.0279	0.631	+	3301	1	IVNT	Sun-B_pQTL_EUR_2017
rs4988235	rs4988235	chr2:136608646	chr2:135851076	A	G	Collagen alpha-1(XX) chain	EFO_0004747	Sun B	29875488	European	2017	-0.0133	0.0279	0.631	-	3301	1	IVNT	Sun-B_pQTL_EUR_2017
rs4988235	rs4988235	chr2:136608646	chr2:135851076	A	G	Collectin-10	EFO_0004747	Sun B	29875488	European	2017	0.0136	0.0279	0.631	+	3301	1	IVNT	Sun-B_pQTL_EUR_2017
rs4988235	rs4988235	chr2:136608646	chr2:135851076	A	G	Collectin-12	EFO_0004747	Sun B	29875488	European	2017	0.0135	0.0279	0.631	+	3301	1	IVNT	Sun-B_pQTL_EUR_2017
rs4988235	rs4988235	chr2:136608646	chr2:135851076	A	G	Complement component C1q receptor	EFO_0004747	Sun B	29875488	European	2017	-0.0131	0.0279	0.631	-	3301	1	IVNT	Sun-B_pQTL_EUR_2017
rs4988235	rs4988235	chr2:136608646	chr2:135851076	A	G	Cysteine-rich motor neuron 1 protein	EFO_0004747	Sun B	29875488	European	2017	-0.0133	0.0278	0.631	-	3301	1	IVNT	Sun-B_pQTL_EUR_2017
rs4988235	rs4988235	chr2:136608646	chr2:135851076	A	G	Cytochrome b5	EFO_0004747	Sun B	29875488	European	2017	-0.0135	0.0279	0.631	-	3301	1	IVNT	Sun-B_pQTL_EUR_2017
rs4988235	rs4988235	chr2:136608646	chr2:135851076	A	G	DNA excision repair protein ERCC-1	EFO_0004747	Sun B	29875488	European	2017	-0.0134	0.0279	0.631	-	3301	1	IVNT	Sun-B_pQTL_EUR_2017
rs4988235	rs4988235	chr2:136608646	chr2:135851076	A	G	ERO1-like protein beta	EFO_0004747	Sun B	29875488	European	2017	0.0135	0.0279	0.631	+	3301	1	IVNT	Sun-B_pQTL_EUR_2017
rs4988235	rs4988235	chr2:136608646	chr2:135851076	A	G	Endoplasmin	EFO_0004747	Sun B	29875488	European	2017	0.0137	0.0279	0.631	+	3301	1	IVNT	Sun-B_pQTL_EUR_2017
rs4988235	rs4988235	chr2:136608646	chr2:135851076	A	G	Endostatin	EFO_0004747	Sun B	29875488	European	2017	0.0136	0.0279	0.631	+	3301	1	IVNT	Sun-B_pQTL_EUR_2017
rs4988235	rs4988235	chr2:136608646	chr2:135851076	A	G	Epididymal-specific lipocalin-8	EFO_0004747	Sun B	29875488	European	2017	-0.0135	0.0279	0.631	-	3301	1	IVNT	Sun-B_pQTL_EUR_2017
rs4988235	rs4988235	chr2:136608646	chr2:135851076	A	G	GrpE protein homolog 1, mitochondrial	EFO_0004747	Sun B	29875488	European	2017	0.0136	0.0279	0.631	+	3301	1	IVNT	Sun-B_pQTL_EUR_2017
rs4988235	rs4988235	chr2:136608646	chr2:135851076	A	G	Hematopoietic prostaglandin D synthase	EFO_0004747	Sun B	29875488	European	2017	-0.0132	0.0279	0.631	-	3301	1	IVNT	Sun-B_pQTL_EUR_2017
rs4988235	rs4988235	chr2:136608646	chr2:135851076	A	G	Interleukin-15 receptor subunit alpha	EFO_0004747	Sun B	29875488	European	2017	-0.0132	0.0279	0.631	-	3301	1	IVNT	Sun-B_pQTL_EUR_2017
rs4988235	rs4988235	chr2:136608646	chr2:135851076	A	G	Interleukin-17A	EFO_0004747	Sun B	29875488	European	2017	-0.0136	0.0278	0.631	-	3301	1	IVNT	Sun-B_pQTL_EUR_2017
rs4988235	rs4988235	chr2:136608646	chr2:135851076	A	G	Lactadherin	EFO_0004747	Sun B	29875488	European	2017	-0.0132	0.0279	0.631	-	3301	1	IVNT	Sun-B_pQTL_EUR_2017
rs4988235	rs4988235	chr2:136608646	chr2:135851076	A	G	Leptin	EFO_0004747	Sun B	29875488	European	2017	-0.0132	0.0279	0.631	-	3301	1	IVNT	Sun-B_pQTL_EUR_2017
rs4988235	rs4988235	chr2:136608646	chr2:135851076	A	G	Lysozyme C	EFO_0004747	Sun B	29875488	European	2017	-0.0132	0.0279	0.631	-	3301	1	IVNT	Sun-B_pQTL_EUR_2017
rs4988235	rs4988235	chr2:136608646	chr2:135851076	A	G	MAP kinase-activated protein kinase 5	EFO_0004747	Sun B	29875488	European	2017	0.0136	0.0279	0.631	+	3301	1	IVNT	Sun-B_pQTL_EUR_2017
rs4988235	rs4988235	chr2:136608646	chr2:135851076	A	G	Mitogen-activated protein kinase 1	EFO_0004747	Sun B	29875488	European	2017	0.0132	0.0279	0.631	+	3301	1	IVNT	Sun-B_pQTL_EUR_2017
rs4988235	rs4988235	chr2:136608646	chr2:135851076	A	G	Mitotic checkpoint serine/threonine-protein kinase BUB1	EFO_0004747	Sun B	29875488	European	2017	-0.0136	0.0279	0.631	-	3301	1	IVNT	Sun-B_pQTL_EUR_2017
rs4988235	rs4988235	chr2:136608646	chr2:135851076	A	G	Neurexin-3-beta	EFO_0004747	Sun B	29875488	European	2017	0.0131	0.0279	0.631	+	3301	1	IVNT	Sun-B_pQTL_EUR_2017
rs4988235	rs4988235	chr2:136608646	chr2:135851076	A	G	Nucleosome assembly protein 1-like 2	EFO_0004747	Sun B	29875488	European	2017	0.0132	0.0279	0.631	+	3301	1	IVNT	Sun-B_pQTL_EUR_2017
rs4988235	rs4988235	chr2:136608646	chr2:135851076	A	G	Oncostatin-M	EFO_0004747	Sun B	29875488	European	2017	-0.0134	0.0279	0.631	-	3301	1	IVNT	Sun-B_pQTL_EUR_2017
rs4988235	rs4988235	chr2:136608646	chr2:135851076	A	G	PHD finger protein 3	EFO_0004747	Sun B	29875488	European	2017	-0.0134	0.0279	0.631	-	3301	1	IVNT	Sun-B_pQTL_EUR_2017
rs4988235	rs4988235	chr2:136608646	chr2:135851076	A	G	Peptidyl-prolyl cis-trans isomerase E	EFO_0004747	Sun B	29875488	European	2017	0.0137	0.0279	0.631	+	3301	1	IVNT	Sun-B_pQTL_EUR_2017
rs4988235	rs4988235	chr2:136608646	chr2:135851076	A	G	Poly [ADP-ribose] polymerase 1	EFO_0004747	Sun B	29875488	European	2017	0.0133	0.0279	0.631	+	3301	1	IVNT	Sun-B_pQTL_EUR_2017
rs4988235	rs4988235	chr2:136608646	chr2:135851076	A	G	Poly(A) RNA polymerase, mitochondrial	EFO_0004747	Sun B	29875488	European	2017	0.0133	0.0279	0.631	+	3301	1	IVNT	Sun-B_pQTL_EUR_2017
rs4988235	rs4988235	chr2:136608646	chr2:135851076	A	G	Protein FAM172A	EFO_0004747	Sun B	29875488	European	2017	-0.0132	0.0278	0.631	-	3301	1	IVNT	Sun-B_pQTL_EUR_2017
rs4988235	rs4988235	chr2:136608646	chr2:135851076	A	G	Protein jagged-1	EFO_0004747	Sun B	29875488	European	2017	-0.0131	0.0279	0.631	-	3301	1	IVNT	Sun-B_pQTL_EUR_2017
rs4988235	rs4988235	chr2:136608646	chr2:135851076	A	G	RING finger protein 122	EFO_0004747	Sun B	29875488	European	2017	0.0135	0.0279	0.631	+	3301	1	IVNT	Sun-B_pQTL_EUR_2017
rs4988235	rs4988235	chr2:136608646	chr2:135851076	A	G	RNA binding protein fox-1 homolog 2	EFO_0004747	Sun B	29875488	European	2017	0.0132	0.0279	0.631	+	3301	1	IVNT	Sun-B_pQTL_EUR_2017
rs4988235	rs4988235	chr2:136608646	chr2:135851076	A	G	Ras GTPase-activating protein 1	EFO_0004747	Sun B	29875488	European	2017	-0.0131	0.0279	0.631	-	3301	1	IVNT	Sun-B_pQTL_EUR_2017
rs4988235	rs4988235	chr2:136608646	chr2:135851076	A	G	Retinol dehydrogenase 16	EFO_0004747	Sun B	29875488	European	2017	0.0134	0.0279	0.631	+	3301	1	IVNT	Sun-B_pQTL_EUR_2017
rs4988235	rs4988235	chr2:136608646	chr2:135851076	A	G	Ribosome-binding protein 1	EFO_0004747	Sun B	29875488	European	2017	-0.0136	0.0279	0.631	-	3301	1	IVNT	Sun-B_pQTL_EUR_2017
rs4988235	rs4988235	chr2:136608646	chr2:135851076	A	G	Ribosome-recycling factor, mitochondrial	EFO_0004747	Sun B	29875488	European	2017	0.0133	0.0279	0.631	+	3301	1	IVNT	Sun-B_pQTL_EUR_2017
rs4988235	rs4988235	chr2:136608646	chr2:135851076	A	G	Signal-regulatory protein beta-2	EFO_0004747	Sun B	29875488	European	2017	0.0136	0.0279	0.631	+	3301	1	IVNT	Sun-B_pQTL_EUR_2017
rs4988235	rs4988235	chr2:136608646	chr2:135851076	A	G	Stathmin-4	EFO_0004747	Sun B	29875488	European	2017	-0.0135	0.0279	0.631	-	3301	1	IVNT	Sun-B_pQTL_EUR_2017
rs4988235	rs4988235	chr2:136608646	chr2:135851076	A	G	T-cell immunomodulatory protein	EFO_0004747	Sun B	29875488	European	2017	-0.0132	0.0279	0.631	-	3301	1	IVNT	Sun-B_pQTL_EUR_2017
rs4988235	rs4988235	chr2:136608646	chr2:135851076	A	G	Tolloid-like protein 1	EFO_0004747	Sun B	29875488	European	2017	0.0134	0.0279	0.631	+	3301	1	IVNT	Sun-B_pQTL_EUR_2017
rs4988235	rs4988235	chr2:136608646	chr2:135851076	A	G	Transmembrane protein 132A	EFO_0004747	Sun B	29875488	European	2017	0.0136	0.0279	0.631	+	3301	1	IVNT	Sun-B_pQTL_EUR_2017
rs4988235	rs4988235	chr2:136608646	chr2:135851076	A	G	Tyrosine-protein kinase Lyn	EFO_0004747	Sun B	29875488	European	2017	0.0133	0.0279	0.631	+	3301	1	IVNT	Sun-B_pQTL_EUR_2017
rs4988235	rs4988235	chr2:136608646	chr2:135851076	A	G	Tyrosine-protein phosphatase non-receptor type 9	EFO_0004747	Sun B	29875488	European	2017	-0.0136	0.0278	0.631	-	3301	1	IVNT	Sun-B_pQTL_EUR_2017
rs4988235	rs4988235	chr2:136608646	chr2:135851076	A	G	UDP-glucuronosyltransferase 1-6	EFO_0004747	Sun B	29875488	European	2017	-0.0132	0.0279	0.631	-	3301	1	IVNT	Sun-B_pQTL_EUR_2017
rs4988235	rs4988235	chr2:136608646	chr2:135851076	A	G	Vascular cell adhesion protein 1	EFO_0004747	Sun B	29875488	European	2017	0.0137	0.0279	0.631	+	3301	1	IVNT	Sun-B_pQTL_EUR_2017
rs4988235	rs4988235	chr2:136608646	chr2:135851076	A	G	WAP, Kazal, immunoglobulin, Kunitz and NTR domain-containing protein 2	EFO_0004747	Sun B	29875488	European	2017	0.0134	0.0279	0.631	+	3301	1	IVNT	Sun-B_pQTL_EUR_2017
rs4988235	rs4988235	chr2:136608646	chr2:135851076	A	G	WAP, kazal, immunoglobulin, kunitz and NTR domain-containing protein 1	EFO_0004747	Sun B	29875488	European	2017	-0.0131	0.0279	0.631	-	3301	1	IVNT	Sun-B_pQTL_EUR_2017
rs4988235	rs4988235	chr2:136608646	chr2:135851076	A	G	Tumor necrosis factor receptor superfamily member 11B	EFO_0004747	Folkersen L	28369058	European	2017	0.0133	0.0277	0.6313	+	3394	1	-	Folkersen-L_Proteins_EUR_2017
rs4988235	rs4988235	chr2:136608646	chr2:135851076	A	G	Bone morphogenetic protein 7	EFO_0004747	Suhre K	28240269	European	2017	0.02056	0.04287	0.6317	+	1000	1	-	Suhre-K_Proteins_EUR_2017
rs4988235	rs4988235	chr2:136608646	chr2:135851076	A	G	Ficolin-3	EFO_0004747	Suhre K	28240269	European	2017	0.02008	0.04209	0.6334	+	1000	1	-	Suhre-K_Proteins_EUR_2017
rs4988235	rs4988235	chr2:136608646	chr2:135851076	A	G	Human Chorionic Gonadotropin	EFO_0004747	Suhre K	28240269	European	2017	0.0157	0.033	0.6344	+	1000	1	-	Suhre-K_Proteins_EUR_2017
rs4988235	rs4988235	chr2:136608646	chr2:135851076	A	G	Natural cytotoxicity triggering receptor 2	EFO_0004747	Suhre K	28240269	European	2017	0.0206	0.04333	0.6346	+	1000	1	-	Suhre-K_Proteins_EUR_2017
rs4988235	rs4988235	chr2:136608646	chr2:135851076	A	G	Kallikrein-14	EFO_0004747	Suhre K	28240269	European	2017	0.01996	0.04201	0.6348	+	1000	1	-	Suhre-K_Proteins_EUR_2017
rs4988235	rs4988235	chr2:136608646	chr2:135851076	A	G	Inosine-5-monophosphate dehydrogenase 2	EFO_0004747	Suhre K	28240269	European	2017	-0.02051	0.04322	0.6352	-	1000	1	-	Suhre-K_Proteins_EUR_2017
rs4988235	rs4988235	chr2:136608646	chr2:135851076	A	G	Complement C4	EFO_0004747	Suhre K	28240269	European	2017	-0.02052	0.0434	0.6365	-	1000	1	-	Suhre-K_Proteins_EUR_2017
rs4988235	rs4988235	chr2:136608646	chr2:135851076	A	G	Killer cell immunoglobulin-like receptor 2DL4	EFO_0004747	Suhre K	28240269	European	2017	0.02018	0.04285	0.6378	+	1000	1	-	Suhre-K_Proteins_EUR_2017
rs4988235	rs4988235	chr2:136608646	chr2:135851076	A	G	Spondin-1	EFO_0004747	Folkersen L	28369058	European	2017	0.013	0.0276	0.6379	+	3394	1	-	Folkersen-L_Proteins_EUR_2017
rs4988235	rs4988235	chr2:136608646	chr2:135851076	A	G	E3 ubiquitin-protein ligase Mdm2	EFO_0004747	Suhre K	28240269	European	2017	0.02035	0.04325	0.6381	+	1000	1	-	Suhre-K_Proteins_EUR_2017
rs4988235	rs4988235	chr2:136608646	chr2:135851076	A	G	cGMP-inhibited 3,5-cyclic phosphodiesterase A	EFO_0004747	Suhre K	28240269	European	2017	0.02015	0.04295	0.6391	+	1000	1	-	Suhre-K_Proteins_EUR_2017
rs4988235	rs4988235	chr2:136608646	chr2:135851076	A	G	CD5 antigen-like	EFO_0004747	Suhre K	28240269	European	2017	0.0203	0.04337	0.6398	+	1000	1	-	Suhre-K_Proteins_EUR_2017
rs4988235	rs4988235	chr2:136608646	chr2:135851076	A	G	Low affinity immunoglobulin epsilon Fc receptor	EFO_0004747	Suhre K	28240269	European	2017	-0.01958	0.04208	0.6418	-	1000	1	-	Suhre-K_Proteins_EUR_2017
rs4988235	rs4988235	chr2:136608646	chr2:135851076	A	G	Elafin	EFO_0004747	Suhre K	28240269	European	2017	-0.01859	0.04009	0.643	-	1000	1	-	Suhre-K_Proteins_EUR_2017
rs4988235	rs4988235	chr2:136608646	chr2:135851076	A	G	Thioredoxin domain-containing protein 12	EFO_0004747	Suhre K	28240269	European	2017	-0.01998	0.04322	0.644	-	1000	1	-	Suhre-K_Proteins_EUR_2017
rs4988235	rs4988235	chr2:136608646	chr2:135851076	A	G	Interleukin-1 receptor type 1	EFO_0004747	Suhre K	28240269	European	2017	0.01879	0.04083	0.6455	+	1000	1	-	Suhre-K_Proteins_EUR_2017
rs4988235	rs4988235	chr2:136608646	chr2:135851076	A	G	ADP-ribosylation factor 3	EFO_0004747	Sun B	29875488	European	2017	0.0128	0.0279	0.646	+	3301	1	IVNT	Sun-B_pQTL_EUR_2017
rs4988235	rs4988235	chr2:136608646	chr2:135851076	A	G	Agouti-related protein	EFO_0004747	Sun B	29875488	European	2017	-0.0128	0.0279	0.646	-	3301	1	IVNT	Sun-B_pQTL_EUR_2017
rs4988235	rs4988235	chr2:136608646	chr2:135851076	A	G	Alpha-L-iduronidase	EFO_0004747	Sun B	29875488	European	2017	0.013	0.0279	0.646	+	3301	1	IVNT	Sun-B_pQTL_EUR_2017
rs4988235	rs4988235	chr2:136608646	chr2:135851076	A	G	Arachidonate 15-lipoxygenase B	EFO_0004747	Sun B	29875488	European	2017	-0.0128	0.0279	0.646	-	3301	1	IVNT	Sun-B_pQTL_EUR_2017
rs4988235	rs4988235	chr2:136608646	chr2:135851076	A	G	Aspartate aminotransferase, cytoplasmic	EFO_0004747	Sun B	29875488	European	2017	-0.0126	0.0279	0.646	-	3301	1	IVNT	Sun-B_pQTL_EUR_2017
rs4988235	rs4988235	chr2:136608646	chr2:135851076	A	G	Beta-defensin 105	EFO_0004747	Sun B	29875488	European	2017	0.0127	0.0279	0.646	+	3301	1	IVNT	Sun-B_pQTL_EUR_2017
rs4988235	rs4988235	chr2:136608646	chr2:135851076	A	G	Brain-derived neurotrophic factor	EFO_0004747	Sun B	29875488	European	2017	0.0129	0.0279	0.646	+	3301	1	IVNT	Sun-B_pQTL_EUR_2017
rs4988235	rs4988235	chr2:136608646	chr2:135851076	A	G	Calcium/calmodulin-dependent protein kinase type 1	EFO_0004747	Sun B	29875488	European	2017	0.0126	0.0279	0.646	+	3301	1	IVNT	Sun-B_pQTL_EUR_2017
rs4988235	rs4988235	chr2:136608646	chr2:135851076	A	G	Carbonic anhydrase 6	EFO_0004747	Sun B	29875488	European	2017	0.0129	0.0279	0.646	+	3301	1	IVNT	Sun-B_pQTL_EUR_2017
rs4988235	rs4988235	chr2:136608646	chr2:135851076	A	G	Cation-independent mannose-6-phosphate receptor	EFO_0004747	Sun B	29875488	European	2017	-0.013	0.0279	0.646	-	3301	1	IVNT	Sun-B_pQTL_EUR_2017
rs4988235	rs4988235	chr2:136608646	chr2:135851076	A	G	Charged multivesicular body protein 3	EFO_0004747	Sun B	29875488	European	2017	0.0129	0.0279	0.646	+	3301	1	IVNT	Sun-B_pQTL_EUR_2017
rs4988235	rs4988235	chr2:136608646	chr2:135851076	A	G	Ectodysplasin-A, secreted form	EFO_0004747	Sun B	29875488	European	2017	-0.0128	0.0278	0.646	-	3301	1	IVNT	Sun-B_pQTL_EUR_2017
rs4988235	rs4988235	chr2:136608646	chr2:135851076	A	G	Fibrinogen C domain-containing protein 1	EFO_0004747	Sun B	29875488	European	2017	0.0131	0.0279	0.646	+	3301	1	IVNT	Sun-B_pQTL_EUR_2017
rs4988235	rs4988235	chr2:136608646	chr2:135851076	A	G	GSK3-beta interaction protein	EFO_0004747	Sun B	29875488	European	2017	-0.0127	0.0279	0.646	-	3301	1	IVNT	Sun-B_pQTL_EUR_2017
rs4988235	rs4988235	chr2:136608646	chr2:135851076	A	G	Growth/differentiation factor 11	EFO_0004747	Sun B	29875488	European	2017	-0.0128	0.0279	0.646	-	3301	1	IVNT	Sun-B_pQTL_EUR_2017
rs4988235	rs4988235	chr2:136608646	chr2:135851076	A	G	Interleukin-1 alpha	EFO_0004747	Sun B	29875488	European	2017	-0.0126	0.0279	0.646	-	3301	1	IVNT	Sun-B_pQTL_EUR_2017
rs4988235	rs4988235	chr2:136608646	chr2:135851076	A	G	Leucine-rich repeat transmembrane protein FLRT3	EFO_0004747	Sun B	29875488	European	2017	-0.0126	0.0279	0.646	-	3301	1	IVNT	Sun-B_pQTL_EUR_2017
rs4988235	rs4988235	chr2:136608646	chr2:135851076	A	G	Low-density lipoprotein receptor-related protein 1B	EFO_0004747	Sun B	29875488	European	2017	-0.0129	0.0279	0.646	-	3301	1	IVNT	Sun-B_pQTL_EUR_2017
rs4988235	rs4988235	chr2:136608646	chr2:135851076	A	G	Mineralocorticoid receptor	EFO_0004747	Sun B	29875488	European	2017	-0.013	0.0279	0.646	-	3301	1	IVNT	Sun-B_pQTL_EUR_2017
rs4988235	rs4988235	chr2:136608646	chr2:135851076	A	G	Mitochondrial ubiquitin ligase activator of NFKB 1	EFO_0004747	Sun B	29875488	European	2017	-0.0128	0.0279	0.646	-	3301	1	IVNT	Sun-B_pQTL_EUR_2017
rs4988235	rs4988235	chr2:136608646	chr2:135851076	A	G	Multidrug resistance-associated protein 6	EFO_0004747	Sun B	29875488	European	2017	-0.0127	0.0279	0.646	-	3301	1	IVNT	Sun-B_pQTL_EUR_2017
rs4988235	rs4988235	chr2:136608646	chr2:135851076	A	G	Oncostatin-M-specific receptor subunit beta	EFO_0004747	Sun B	29875488	European	2017	0.0128	0.0279	0.646	+	3301	1	IVNT	Sun-B_pQTL_EUR_2017
rs4988235	rs4988235	chr2:136608646	chr2:135851076	A	G	PR domain zinc finger protein 1	EFO_0004747	Sun B	29875488	European	2017	0.0131	0.0279	0.646	+	3301	1	IVNT	Sun-B_pQTL_EUR_2017
rs4988235	rs4988235	chr2:136608646	chr2:135851076	A	G	Potassium voltage-gated channel subfamily F member 1	EFO_0004747	Sun B	29875488	European	2017	-0.0131	0.0279	0.646	-	3301	1	IVNT	Sun-B_pQTL_EUR_2017
rs4988235	rs4988235	chr2:136608646	chr2:135851076	A	G	SLAM family member 5	EFO_0004747	Sun B	29875488	European	2017	-0.013	0.0279	0.646	-	3301	1	IVNT	Sun-B_pQTL_EUR_2017
rs4988235	rs4988235	chr2:136608646	chr2:135851076	A	G	SPARC-like protein 1	EFO_0004747	Sun B	29875488	European	2017	-0.0125	0.0279	0.646	-	3301	1	IVNT	Sun-B_pQTL_EUR_2017
rs4988235	rs4988235	chr2:136608646	chr2:135851076	A	G	Scavenger receptor class F member 2	EFO_0004747	Sun B	29875488	European	2017	0.0129	0.0279	0.646	+	3301	1	IVNT	Sun-B_pQTL_EUR_2017
rs4988235	rs4988235	chr2:136608646	chr2:135851076	A	G	Serine palmitoyltransferase 2	EFO_0004747	Sun B	29875488	European	2017	-0.0126	0.0279	0.646	-	3301	1	IVNT	Sun-B_pQTL_EUR_2017
rs4988235	rs4988235	chr2:136608646	chr2:135851076	A	G	Serine/threonine-protein kinase Chk1	EFO_0004747	Sun B	29875488	European	2017	0.0127	0.0279	0.646	+	3301	1	IVNT	Sun-B_pQTL_EUR_2017
rs4988235	rs4988235	chr2:136608646	chr2:135851076	A	G	Solute carrier family 41 member 2	EFO_0004747	Sun B	29875488	European	2017	-0.013	0.0279	0.646	-	3301	1	IVNT	Sun-B_pQTL_EUR_2017
rs4988235	rs4988235	chr2:136608646	chr2:135851076	A	G	Splicing factor 1	EFO_0004747	Sun B	29875488	European	2017	0.0128	0.0279	0.646	+	3301	1	IVNT	Sun-B_pQTL_EUR_2017
rs4988235	rs4988235	chr2:136608646	chr2:135851076	A	G	Submaxillary gland androgen-regulated protein 3B	EFO_0004747	Sun B	29875488	European	2017	-0.013	0.0279	0.646	-	3301	1	IVNT	Sun-B_pQTL_EUR_2017
rs4988235	rs4988235	chr2:136608646	chr2:135851076	A	G	Transmembrane inner ear expressed protein	EFO_0004747	Sun B	29875488	European	2017	-0.0126	0.0279	0.646	-	3301	1	IVNT	Sun-B_pQTL_EUR_2017
rs4988235	rs4988235	chr2:136608646	chr2:135851076	A	G	Transmembrane protease serine 11D	EFO_0004747	Sun B	29875488	European	2017	-0.0126	0.0279	0.646	-	3301	1	IVNT	Sun-B_pQTL_EUR_2017
rs4988235	rs4988235	chr2:136608646	chr2:135851076	A	G	Tyrosyl-DNA phosphodiesterase 1	EFO_0004747	Sun B	29875488	European	2017	-0.0127	0.0279	0.646	-	3301	1	IVNT	Sun-B_pQTL_EUR_2017
rs4988235	rs4988235	chr2:136608646	chr2:135851076	A	G	Ubiquitin carboxyl-terminal hydrolase 21	EFO_0004747	Sun B	29875488	European	2017	0.0131	0.0279	0.646	+	3301	1	IVNT	Sun-B_pQTL_EUR_2017
rs4988235	rs4988235	chr2:136608646	chr2:135851076	A	G	Uncharacterized protein C22orf15	EFO_0004747	Sun B	29875488	European	2017	-0.013	0.0279	0.646	-	3301	1	IVNT	Sun-B_pQTL_EUR_2017
rs4988235	rs4988235	chr2:136608646	chr2:135851076	A	G	V-set and immunoglobulin domain-containing protein 2	EFO_0004747	Sun B	29875488	European	2017	-0.0127	0.0279	0.646	-	3301	1	IVNT	Sun-B_pQTL_EUR_2017
rs4988235	rs4988235	chr2:136608646	chr2:135851076	A	G	WSC domain-containing protein 2	EFO_0004747	Sun B	29875488	European	2017	-0.013	0.0279	0.646	-	3301	1	IVNT	Sun-B_pQTL_EUR_2017
rs4988235	rs4988235	chr2:136608646	chr2:135851076	A	G	Acid sphingomyelinase-like phosphodiesterase 3a	EFO_0004747	Suhre K	28240269	European	2017	0.01977	0.04307	0.6463	+	1000	1	-	Suhre-K_Proteins_EUR_2017
rs4988235	rs4988235	chr2:136608646	chr2:135851076	A	G	S-formylglutathione hydrolase	EFO_0004747	Suhre K	28240269	European	2017	0.01974	0.04315	0.6474	+	1000	1	-	Suhre-K_Proteins_EUR_2017
rs4988235	rs4988235	chr2:136608646	chr2:135851076	A	G	Interleukin-1 Receptor accessory protein	EFO_0004747	Suhre K	28240269	European	2017	0.0182	0.03992	0.6486	+	1000	1	-	Suhre-K_Proteins_EUR_2017
rs4988235	rs4988235	chr2:136608646	chr2:135851076	A	G	Prostaglandin G/H synthase 2	EFO_0004747	Suhre K	28240269	European	2017	0.01939	0.04312	0.653	+	1000	1	-	Suhre-K_Proteins_EUR_2017
rs4988235	rs4988235	chr2:136608646	chr2:135851076	A	G	Clusterin	EFO_0004747	Suhre K	28240269	European	2017	-0.01926	0.043	0.6543	-	1000	1	-	Suhre-K_Proteins_EUR_2017
rs4988235	rs4988235	chr2:136608646	chr2:135851076	A	G	Phosphatidylinositol 4,5-bisphosphate 3-kinase catalytic subunit alpha isoform:Phosphatidylinositol 3-kinase regulatory subunit alpha complex	EFO_0004747	Suhre K	28240269	European	2017	0.01916	0.04279	0.6544	+	1000	1	-	Suhre-K_Proteins_EUR_2017
rs4988235	rs4988235	chr2:136608646	chr2:135851076	A	G	Ephrin type-A receptor 3	EFO_0004747	Suhre K	28240269	European	2017	-0.0194	0.04338	0.6548	-	1000	1	-	Suhre-K_Proteins_EUR_2017
rs4988235	rs4988235	chr2:136608646	chr2:135851076	A	G	Dual specificity mitogen-activated protein kinase kinase 4	EFO_0004747	Suhre K	28240269	European	2017	-0.01909	0.04284	0.656	-	1000	1	-	Suhre-K_Proteins_EUR_2017
rs4988235	rs4988235	chr2:136608646	chr2:135851076	A	G	Interleukin-27	EFO_0004747	Suhre K	28240269	European	2017	-0.01894	0.04257	0.6565	-	1000	1	-	Suhre-K_Proteins_EUR_2017
rs4988235	rs4988235	chr2:136608646	chr2:135851076	A	G	Matrilysin	EFO_0004747	Folkersen L	28369058	European	2017	-0.0123	0.0276	0.6576	-	3394	1	-	Folkersen-L_Proteins_EUR_2017
rs4988235	rs4988235	chr2:136608646	chr2:135851076	A	G	Serine/threonine-protein kinase Chk1	EFO_0004747	Suhre K	28240269	European	2017	-0.01916	0.0433	0.6582	-	1000	1	-	Suhre-K_Proteins_EUR_2017
rs4988235	rs4988235	chr2:136608646	chr2:135851076	A	G	Vascular endothelial growth factor receptor 3	EFO_0004747	Suhre K	28240269	European	2017	0.01904	0.04304	0.6583	+	1000	1	-	Suhre-K_Proteins_EUR_2017
rs4988235	rs4988235	chr2:136608646	chr2:135851076	A	G	High affinity cAMP-specific 3,5-cyclic phosphodiesterase 7A	EFO_0004747	Suhre K	28240269	European	2017	-0.01917	0.04335	0.6585	-	1000	1	-	Suhre-K_Proteins_EUR_2017
rs4988235	rs4988235	chr2:136608646	chr2:135851076	A	G	A/G-specific adenine DNA glycosylase	EFO_0004747	Sun B	29875488	European	2017	-0.0122	0.0279	0.661	-	3301	1	IVNT	Sun-B_pQTL_EUR_2017
rs4988235	rs4988235	chr2:136608646	chr2:135851076	A	G	Aldehyde dehydrogenase, dimeric NADP-preferring	EFO_0004747	Sun B	29875488	European	2017	0.0123	0.0279	0.661	+	3301	1	IVNT	Sun-B_pQTL_EUR_2017
rs4988235	rs4988235	chr2:136608646	chr2:135851076	A	G	Aldose reductase	EFO_0004747	Sun B	29875488	European	2017	-0.0125	0.0279	0.661	-	3301	1	IVNT	Sun-B_pQTL_EUR_2017
rs4988235	rs4988235	chr2:136608646	chr2:135851076	A	G	Apolipoprotein B	EFO_0004747	Sun B	29875488	European	2017	0.0122	0.0279	0.661	+	3301	1	IVNT	Sun-B_pQTL_EUR_2017
rs4988235	rs4988235	chr2:136608646	chr2:135851076	A	G	Atrial natriuretic factor	EFO_0004747	Sun B	29875488	European	2017	0.0123	0.0279	0.661	+	3301	1	IVNT	Sun-B_pQTL_EUR_2017
rs4988235	rs4988235	chr2:136608646	chr2:135851076	A	G	Beta-1,3-galactosyl-O-glycosyl-glycoprotein beta-1,6-N-acetylglucosaminyltransferase 4	EFO_0004747	Sun B	29875488	European	2017	0.012	0.0279	0.661	+	3301	1	IVNT	Sun-B_pQTL_EUR_2017
rs4988235	rs4988235	chr2:136608646	chr2:135851076	A	G	CCAAT/enhancer-binding protein beta	EFO_0004747	Sun B	29875488	European	2017	-0.0121	0.0279	0.661	-	3301	1	IVNT	Sun-B_pQTL_EUR_2017
rs4988235	rs4988235	chr2:136608646	chr2:135851076	A	G	Carboxypeptidase Z	EFO_0004747	Sun B	29875488	European	2017	-0.0124	0.0279	0.661	-	3301	1	IVNT	Sun-B_pQTL_EUR_2017
rs4988235	rs4988235	chr2:136608646	chr2:135851076	A	G	Cell surface A33 antigen	EFO_0004747	Sun B	29875488	European	2017	0.0124	0.0279	0.661	+	3301	1	IVNT	Sun-B_pQTL_EUR_2017
rs4988235	rs4988235	chr2:136608646	chr2:135851076	A	G	Chitotriosidase-1	EFO_0004747	Sun B	29875488	European	2017	0.0122	0.0279	0.661	+	3301	1	IVNT	Sun-B_pQTL_EUR_2017
rs4988235	rs4988235	chr2:136608646	chr2:135851076	A	G	Coiled-coil domain-containing protein 51	EFO_0004747	Sun B	29875488	European	2017	-0.012	0.0279	0.661	-	3301	1	IVNT	Sun-B_pQTL_EUR_2017
rs4988235	rs4988235	chr2:136608646	chr2:135851076	A	G	Dihydropyrimidinase-related protein 3	EFO_0004747	Sun B	29875488	European	2017	-0.012	0.0279	0.661	-	3301	1	IVNT	Sun-B_pQTL_EUR_2017
rs4988235	rs4988235	chr2:136608646	chr2:135851076	A	G	Ephrin type-A receptor 1	EFO_0004747	Sun B	29875488	European	2017	-0.012	0.0279	0.661	-	3301	1	IVNT	Sun-B_pQTL_EUR_2017
rs4988235	rs4988235	chr2:136608646	chr2:135851076	A	G	Ephrin type-B receptor 2	EFO_0004747	Sun B	29875488	European	2017	0.012	0.0279	0.661	+	3301	1	IVNT	Sun-B_pQTL_EUR_2017
rs4988235	rs4988235	chr2:136608646	chr2:135851076	A	G	Fructose-1,6-bisphosphatase isozyme 2	EFO_0004747	Sun B	29875488	European	2017	-0.0121	0.0279	0.661	-	3301	1	IVNT	Sun-B_pQTL_EUR_2017
rs4988235	rs4988235	chr2:136608646	chr2:135851076	A	G	G0/G1 switch protein 2	EFO_0004747	Sun B	29875488	European	2017	-0.0121	0.0278	0.661	-	3301	1	IVNT	Sun-B_pQTL_EUR_2017
rs4988235	rs4988235	chr2:136608646	chr2:135851076	A	G	GDP-fucose protein O-fucosyltransferase 1	EFO_0004747	Sun B	29875488	European	2017	0.0125	0.0279	0.661	+	3301	1	IVNT	Sun-B_pQTL_EUR_2017
rs4988235	rs4988235	chr2:136608646	chr2:135851076	A	G	Growth/differentiation factor 8	EFO_0004747	Sun B	29875488	European	2017	0.0124	0.0279	0.661	+	3301	1	IVNT	Sun-B_pQTL_EUR_2017
rs4988235	rs4988235	chr2:136608646	chr2:135851076	A	G	HLA class II histocompatibility antigen, DM alpha chain	EFO_0004747	Sun B	29875488	European	2017	0.0122	0.0279	0.661	+	3301	1	IVNT	Sun-B_pQTL_EUR_2017
rs4988235	rs4988235	chr2:136608646	chr2:135851076	A	G	Heparan-sulfate 6-O-sulfotransferase 2	EFO_0004747	Sun B	29875488	European	2017	-0.0122	0.0279	0.661	-	3301	1	IVNT	Sun-B_pQTL_EUR_2017
rs4988235	rs4988235	chr2:136608646	chr2:135851076	A	G	High mobility group protein 20A	EFO_0004747	Sun B	29875488	European	2017	-0.0121	0.0279	0.661	-	3301	1	IVNT	Sun-B_pQTL_EUR_2017
rs4988235	rs4988235	chr2:136608646	chr2:135851076	A	G	IgG2, Kappa	EFO_0004747	Sun B	29875488	European	2017	0.012	0.0278	0.661	+	3301	1	IVNT	Sun-B_pQTL_EUR_2017
rs4988235	rs4988235	chr2:136608646	chr2:135851076	A	G	Insulin-like growth factor-binding protein 1	EFO_0004747	Sun B	29875488	European	2017	0.0121	0.0279	0.661	+	3301	1	IVNT	Sun-B_pQTL_EUR_2017
rs4988235	rs4988235	chr2:136608646	chr2:135851076	A	G	L-Selectin	EFO_0004747	Sun B	29875488	European	2017	0.012	0.0279	0.661	+	3301	1	IVNT	Sun-B_pQTL_EUR_2017
rs4988235	rs4988235	chr2:136608646	chr2:135851076	A	G	Low affinity immunoglobulin gamma Fc region receptor II-a	EFO_0004747	Sun B	29875488	European	2017	-0.0122	0.0279	0.661	-	3301	1	IVNT	Sun-B_pQTL_EUR_2017
rs4988235	rs4988235	chr2:136608646	chr2:135851076	A	G	Melanoma-associated antigen 3	EFO_0004747	Sun B	29875488	European	2017	-0.0121	0.0278	0.661	-	3301	1	IVNT	Sun-B_pQTL_EUR_2017
rs4988235	rs4988235	chr2:136608646	chr2:135851076	A	G	NACHT, LRR and PYD domains-containing protein 10	EFO_0004747	Sun B	29875488	European	2017	0.0122	0.0279	0.661	+	3301	1	IVNT	Sun-B_pQTL_EUR_2017
rs4988235	rs4988235	chr2:136608646	chr2:135851076	A	G	NAD(P)H dehydrogenase [quinone] 1	EFO_0004747	Sun B	29875488	European	2017	-0.0124	0.0279	0.661	-	3301	1	IVNT	Sun-B_pQTL_EUR_2017
rs4988235	rs4988235	chr2:136608646	chr2:135851076	A	G	Neogenin	EFO_0004747	Sun B	29875488	European	2017	-0.0122	0.0279	0.661	-	3301	1	IVNT	Sun-B_pQTL_EUR_2017
rs4988235	rs4988235	chr2:136608646	chr2:135851076	A	G	Nesprin-2	EFO_0004747	Sun B	29875488	European	2017	-0.0121	0.0279	0.661	-	3301	1	IVNT	Sun-B_pQTL_EUR_2017
rs4988235	rs4988235	chr2:136608646	chr2:135851076	A	G	Platelet receptor Gi24	EFO_0004747	Sun B	29875488	European	2017	0.0122	0.0279	0.661	+	3301	1	IVNT	Sun-B_pQTL_EUR_2017
rs4988235	rs4988235	chr2:136608646	chr2:135851076	A	G	Protein DGCR14	EFO_0004747	Sun B	29875488	European	2017	-0.012	0.0279	0.661	-	3301	1	IVNT	Sun-B_pQTL_EUR_2017
rs4988235	rs4988235	chr2:136608646	chr2:135851076	A	G	Protein NDRG4	EFO_0004747	Sun B	29875488	European	2017	-0.0122	0.0279	0.661	-	3301	1	IVNT	Sun-B_pQTL_EUR_2017
rs4988235	rs4988235	chr2:136608646	chr2:135851076	A	G	Protein SPACA7	EFO_0004747	Sun B	29875488	European	2017	0.0124	0.0279	0.661	+	3301	1	IVNT	Sun-B_pQTL_EUR_2017
rs4988235	rs4988235	chr2:136608646	chr2:135851076	A	G	Protein syndesmos	EFO_0004747	Sun B	29875488	European	2017	0.0124	0.0279	0.661	+	3301	1	IVNT	Sun-B_pQTL_EUR_2017
rs4988235	rs4988235	chr2:136608646	chr2:135851076	A	G	Protein transport protein Sec61 subunit gamma	EFO_0004747	Sun B	29875488	European	2017	0.012	0.0279	0.661	+	3301	1	IVNT	Sun-B_pQTL_EUR_2017
rs4988235	rs4988235	chr2:136608646	chr2:135851076	A	G	Putative chondrosarcoma-associated gene 1 protein	EFO_0004747	Sun B	29875488	European	2017	-0.0121	0.0279	0.661	-	3301	1	IVNT	Sun-B_pQTL_EUR_2017
rs4988235	rs4988235	chr2:136608646	chr2:135851076	A	G	Regulator of G-protein signaling 8	EFO_0004747	Sun B	29875488	European	2017	-0.0122	0.0279	0.661	-	3301	1	IVNT	Sun-B_pQTL_EUR_2017
rs4988235	rs4988235	chr2:136608646	chr2:135851076	A	G	Regulator of microtubule dynamics protein 1	EFO_0004747	Sun B	29875488	European	2017	0.0124	0.0279	0.661	+	3301	1	IVNT	Sun-B_pQTL_EUR_2017
rs4988235	rs4988235	chr2:136608646	chr2:135851076	A	G	SPARC	EFO_0004747	Sun B	29875488	European	2017	-0.0124	0.0279	0.661	-	3301	1	IVNT	Sun-B_pQTL_EUR_2017
rs4988235	rs4988235	chr2:136608646	chr2:135851076	A	G	Scavenger receptor class F member 2	EFO_0004747	Sun B	29875488	European	2017	0.0121	0.0279	0.661	+	3301	1	IVNT	Sun-B_pQTL_EUR_2017
rs4988235	rs4988235	chr2:136608646	chr2:135851076	A	G	Septin-10	EFO_0004747	Sun B	29875488	European	2017	-0.0123	0.0279	0.661	-	3301	1	IVNT	Sun-B_pQTL_EUR_2017
rs4988235	rs4988235	chr2:136608646	chr2:135851076	A	G	Sulfotransferase 4A1	EFO_0004747	Sun B	29875488	European	2017	-0.0125	0.0279	0.661	-	3301	1	IVNT	Sun-B_pQTL_EUR_2017
rs4988235	rs4988235	chr2:136608646	chr2:135851076	A	G	Synaptotagmin-11	EFO_0004747	Sun B	29875488	European	2017	-0.0121	0.0279	0.661	-	3301	1	IVNT	Sun-B_pQTL_EUR_2017
rs4988235	rs4988235	chr2:136608646	chr2:135851076	A	G	Syntaxin-7	EFO_0004747	Sun B	29875488	European	2017	0.0123	0.0278	0.661	+	3301	1	IVNT	Sun-B_pQTL_EUR_2017
rs4988235	rs4988235	chr2:136608646	chr2:135851076	A	G	Tenascin-X	EFO_0004747	Sun B	29875488	European	2017	-0.0124	0.0279	0.661	-	3301	1	IVNT	Sun-B_pQTL_EUR_2017
rs4988235	rs4988235	chr2:136608646	chr2:135851076	A	G	Thiosulfate sulfurtransferase	EFO_0004747	Sun B	29875488	European	2017	0.0123	0.0278	0.661	+	3301	1	IVNT	Sun-B_pQTL_EUR_2017
rs4988235	rs4988235	chr2:136608646	chr2:135851076	A	G	Tissue Factor	EFO_0004747	Sun B	29875488	European	2017	-0.0121	0.0279	0.661	-	3301	1	IVNT	Sun-B_pQTL_EUR_2017
rs4988235	rs4988235	chr2:136608646	chr2:135851076	A	G	Transforming growth factor beta-2	EFO_0004747	Sun B	29875488	European	2017	0.0125	0.0279	0.661	+	3301	1	IVNT	Sun-B_pQTL_EUR_2017
rs4988235	rs4988235	chr2:136608646	chr2:135851076	A	G	Tubulin-specific chaperone E	EFO_0004747	Sun B	29875488	European	2017	0.0121	0.0279	0.661	+	3301	1	IVNT	Sun-B_pQTL_EUR_2017
rs4988235	rs4988235	chr2:136608646	chr2:135851076	A	G	Vesicle-associated membrane protein-associated protein A	EFO_0004747	Sun B	29875488	European	2017	-0.012	0.0279	0.661	-	3301	1	IVNT	Sun-B_pQTL_EUR_2017
rs4988235	rs4988235	chr2:136608646	chr2:135851076	A	G	Protein-tyrosine kinase 6	EFO_0004747	Suhre K	28240269	European	2017	-0.01878	0.04314	0.6635	-	1000	1	-	Suhre-K_Proteins_EUR_2017
rs4988235	rs4988235	chr2:136608646	chr2:135851076	A	G	Platelet-derived growth factor receptor beta	EFO_0004747	Suhre K	28240269	European	2017	0.01868	0.04325	0.6659	+	1000	1	-	Suhre-K_Proteins_EUR_2017
rs4988235	rs4988235	chr2:136608646	chr2:135851076	A	G	Metalloproteinase inhibitor 2	EFO_0004747	Suhre K	28240269	European	2017	0.01834	0.04279	0.6683	+	1000	1	-	Suhre-K_Proteins_EUR_2017
rs4988235	rs4988235	chr2:136608646	chr2:135851076	A	G	Biglycan	EFO_0004747	Suhre K	28240269	European	2017	0.01819	0.04245	0.6684	+	1000	1	-	Suhre-K_Proteins_EUR_2017
rs4988235	rs4988235	chr2:136608646	chr2:135851076	A	G	Dipeptidyl peptidase 2	EFO_0004747	Suhre K	28240269	European	2017	0.01836	0.04295	0.6691	+	1000	1	-	Suhre-K_Proteins_EUR_2017
rs4988235	rs4988235	chr2:136608646	chr2:135851076	A	G	Hepatocyte growth factor	EFO_0004747	Suhre K	28240269	European	2017	0.01807	0.04233	0.6696	+	1000	1	-	Suhre-K_Proteins_EUR_2017
rs4988235	rs4988235	chr2:136608646	chr2:135851076	A	G	X-ray repair cross-complementing protein 6	EFO_0004747	Suhre K	28240269	European	2017	-0.01843	0.04331	0.6706	-	1000	1	-	Suhre-K_Proteins_EUR_2017
rs4988235	rs4988235	chr2:136608646	chr2:135851076	A	G	Complement C5b-C6 complex	EFO_0004747	Suhre K	28240269	European	2017	-0.01822	0.04296	0.6716	-	1000	1	-	Suhre-K_Proteins_EUR_2017
rs4988235	rs4988235	chr2:136608646	chr2:135851076	A	G	Pituitary adenylate cyclase-activating polypeptide 38	EFO_0004747	Suhre K	28240269	European	2017	-0.01826	0.04319	0.6725	-	1000	1	-	Suhre-K_Proteins_EUR_2017
rs4988235	rs4988235	chr2:136608646	chr2:135851076	A	G	Dynein light chain roadblock-type 1	EFO_0004747	Suhre K	28240269	European	2017	-0.01783	0.04251	0.675	-	1000	1	-	Suhre-K_Proteins_EUR_2017
rs4988235	rs4988235	chr2:136608646	chr2:135851076	A	G	Peptidoglycan recognition protein 1	EFO_0004747	Suhre K	28240269	European	2017	-0.01817	0.04341	0.6756	-	1000	1	-	Suhre-K_Proteins_EUR_2017
rs4988235	rs4988235	chr2:136608646	chr2:135851076	A	G	Hepatoma-derived growth factor-related protein 2	EFO_0004747	Suhre K	28240269	European	2017	0.01771	0.04233	0.6757	+	1000	1	-	Suhre-K_Proteins_EUR_2017
rs4988235	rs4988235	chr2:136608646	chr2:135851076	A	G	Vascular endothelial growth factor receptor 2	EFO_0004747	Suhre K	28240269	European	2017	0.01751	0.04189	0.676	+	1000	1	-	Suhre-K_Proteins_EUR_2017
rs4988235	rs4988235	chr2:136608646	chr2:135851076	A	G	39S ribosomal protein L34, mitochondrial	EFO_0004747	Sun B	29875488	European	2017	-0.0119	0.0279	0.676	-	3301	1	IVNT	Sun-B_pQTL_EUR_2017
rs4988235	rs4988235	chr2:136608646	chr2:135851076	A	G	Adenosine 3-phospho 5-phosphosulfate transporter 2	EFO_0004747	Sun B	29875488	European	2017	-0.0119	0.0279	0.676	-	3301	1	IVNT	Sun-B_pQTL_EUR_2017
rs4988235	rs4988235	chr2:136608646	chr2:135851076	A	G	Angiopoietin-like protein 8	EFO_0004747	Sun B	29875488	European	2017	0.0113	0.0279	0.676	+	3301	1	IVNT	Sun-B_pQTL_EUR_2017
rs4988235	rs4988235	chr2:136608646	chr2:135851076	A	G	Beta-defensin 107	EFO_0004747	Sun B	29875488	European	2017	-0.0115	0.0279	0.676	-	3301	1	IVNT	Sun-B_pQTL_EUR_2017
rs4988235	rs4988235	chr2:136608646	chr2:135851076	A	G	Beta-galactoside alpha-2,6-sialyltransferase 1	EFO_0004747	Sun B	29875488	European	2017	0.0114	0.0279	0.676	+	3301	1	IVNT	Sun-B_pQTL_EUR_2017
rs4988235	rs4988235	chr2:136608646	chr2:135851076	A	G	Butyrophilin-like protein 9	EFO_0004747	Sun B	29875488	European	2017	-0.0115	0.0278	0.676	-	3301	1	IVNT	Sun-B_pQTL_EUR_2017
rs4988235	rs4988235	chr2:136608646	chr2:135851076	A	G	C-type lectin domain family 2 member A	EFO_0004747	Sun B	29875488	European	2017	0.0117	0.0279	0.676	+	3301	1	IVNT	Sun-B_pQTL_EUR_2017
rs4988235	rs4988235	chr2:136608646	chr2:135851076	A	G	Cadherin-15	EFO_0004747	Sun B	29875488	European	2017	0.0114	0.0279	0.676	+	3301	1	IVNT	Sun-B_pQTL_EUR_2017
rs4988235	rs4988235	chr2:136608646	chr2:135851076	A	G	Calcium-binding protein 8	EFO_0004747	Sun B	29875488	European	2017	0.0118	0.0279	0.676	+	3301	1	IVNT	Sun-B_pQTL_EUR_2017
rs4988235	rs4988235	chr2:136608646	chr2:135851076	A	G	Carbohydrate sulfotransferase 1	EFO_0004747	Sun B	29875488	European	2017	-0.0114	0.0279	0.676	-	3301	1	IVNT	Sun-B_pQTL_EUR_2017
rs4988235	rs4988235	chr2:136608646	chr2:135851076	A	G	Carbonic anhydrase 3	EFO_0004747	Sun B	29875488	European	2017	-0.0116	0.0279	0.676	-	3301	1	IVNT	Sun-B_pQTL_EUR_2017
rs4988235	rs4988235	chr2:136608646	chr2:135851076	A	G	Cathepsin H	EFO_0004747	Sun B	29875488	European	2017	-0.0115	0.0279	0.676	-	3301	1	IVNT	Sun-B_pQTL_EUR_2017
rs4988235	rs4988235	chr2:136608646	chr2:135851076	A	G	Cilia- and flagella-associated protein 45	EFO_0004747	Sun B	29875488	European	2017	-0.0116	0.0279	0.676	-	3301	1	IVNT	Sun-B_pQTL_EUR_2017
rs4988235	rs4988235	chr2:136608646	chr2:135851076	A	G	Complement component C8	EFO_0004747	Sun B	29875488	European	2017	0.0118	0.0279	0.676	+	3301	1	IVNT	Sun-B_pQTL_EUR_2017
rs4988235	rs4988235	chr2:136608646	chr2:135851076	A	G	Death-associated protein kinase 2	EFO_0004747	Sun B	29875488	European	2017	0.0115	0.0279	0.676	+	3301	1	IVNT	Sun-B_pQTL_EUR_2017
rs4988235	rs4988235	chr2:136608646	chr2:135851076	A	G	Diablo homolog, mitochondrial	EFO_0004747	Sun B	29875488	European	2017	0.0117	0.0279	0.676	+	3301	1	IVNT	Sun-B_pQTL_EUR_2017
rs4988235	rs4988235	chr2:136608646	chr2:135851076	A	G	Dolichyl-diphosphooligosaccharide--protein glycosyltransferase subunit 1	EFO_0004747	Sun B	29875488	European	2017	0.0118	0.0278	0.676	+	3301	1	IVNT	Sun-B_pQTL_EUR_2017
rs4988235	rs4988235	chr2:136608646	chr2:135851076	A	G	Dual specificity protein phosphatase 16	EFO_0004747	Sun B	29875488	European	2017	-0.0118	0.0279	0.676	-	3301	1	IVNT	Sun-B_pQTL_EUR_2017
rs4988235	rs4988235	chr2:136608646	chr2:135851076	A	G	Endothelial cell-selective adhesion molecule	EFO_0004747	Sun B	29875488	European	2017	0.0117	0.0279	0.676	+	3301	1	IVNT	Sun-B_pQTL_EUR_2017
rs4988235	rs4988235	chr2:136608646	chr2:135851076	A	G	Ferritin	EFO_0004747	Sun B	29875488	European	2017	0.0114	0.0279	0.676	+	3301	1	IVNT	Sun-B_pQTL_EUR_2017
rs4988235	rs4988235	chr2:136608646	chr2:135851076	A	G	GTP-binding protein Di-Ras3	EFO_0004747	Sun B	29875488	European	2017	-0.0115	0.0279	0.676	-	3301	1	IVNT	Sun-B_pQTL_EUR_2017
rs4988235	rs4988235	chr2:136608646	chr2:135851076	A	G	Glucokinase regulatory protein	EFO_0004747	Sun B	29875488	European	2017	0.0114	0.0279	0.676	+	3301	1	IVNT	Sun-B_pQTL_EUR_2017
rs4988235	rs4988235	chr2:136608646	chr2:135851076	A	G	Glucosidase 2 subunit beta	EFO_0004747	Sun B	29875488	European	2017	-0.0119	0.0279	0.676	-	3301	1	IVNT	Sun-B_pQTL_EUR_2017
rs4988235	rs4988235	chr2:136608646	chr2:135851076	A	G	Glutaminyl-peptide cyclotransferase	EFO_0004747	Sun B	29875488	European	2017	0.0116	0.0279	0.676	+	3301	1	IVNT	Sun-B_pQTL_EUR_2017
rs4988235	rs4988235	chr2:136608646	chr2:135851076	A	G	Heme oxygenase 2	EFO_0004747	Sun B	29875488	European	2017	-0.0118	0.0279	0.676	-	3301	1	IVNT	Sun-B_pQTL_EUR_2017
rs4988235	rs4988235	chr2:136608646	chr2:135851076	A	G	Hexokinase-2	EFO_0004747	Sun B	29875488	European	2017	-0.0114	0.0279	0.676	-	3301	1	IVNT	Sun-B_pQTL_EUR_2017
rs4988235	rs4988235	chr2:136608646	chr2:135851076	A	G	Insulin gene enhancer protein ISL-1	EFO_0004747	Sun B	29875488	European	2017	0.0119	0.0279	0.676	+	3301	1	IVNT	Sun-B_pQTL_EUR_2017
rs4988235	rs4988235	chr2:136608646	chr2:135851076	A	G	Interleukin-16	EFO_0004747	Sun B	29875488	European	2017	0.0117	0.0279	0.676	+	3301	1	IVNT	Sun-B_pQTL_EUR_2017
rs4988235	rs4988235	chr2:136608646	chr2:135851076	A	G	Ladinin-1	EFO_0004747	Sun B	29875488	European	2017	0.0117	0.0279	0.676	+	3301	1	IVNT	Sun-B_pQTL_EUR_2017
rs4988235	rs4988235	chr2:136608646	chr2:135851076	A	G	Lysyl oxidase homolog 2	EFO_0004747	Sun B	29875488	European	2017	-0.0114	0.0279	0.676	-	3301	1	IVNT	Sun-B_pQTL_EUR_2017
rs4988235	rs4988235	chr2:136608646	chr2:135851076	A	G	Melanocortin-2 receptor accessory protein	EFO_0004747	Sun B	29875488	European	2017	-0.0119	0.0278	0.676	-	3301	1	IVNT	Sun-B_pQTL_EUR_2017
rs4988235	rs4988235	chr2:136608646	chr2:135851076	A	G	Mitogen-activated protein kinase 3	EFO_0004747	Sun B	29875488	European	2017	0.0115	0.0279	0.676	+	3301	1	IVNT	Sun-B_pQTL_EUR_2017
rs4988235	rs4988235	chr2:136608646	chr2:135851076	A	G	Neuroendocrine convertase 1	EFO_0004747	Sun B	29875488	European	2017	0.0114	0.0279	0.676	+	3301	1	IVNT	Sun-B_pQTL_EUR_2017
rs4988235	rs4988235	chr2:136608646	chr2:135851076	A	G	Neuron-specific protein family member 1	EFO_0004747	Sun B	29875488	European	2017	0.0116	0.0279	0.676	+	3301	1	IVNT	Sun-B_pQTL_EUR_2017
rs4988235	rs4988235	chr2:136608646	chr2:135851076	A	G	Oligophrenin-1	EFO_0004747	Sun B	29875488	European	2017	0.0114	0.0279	0.676	+	3301	1	IVNT	Sun-B_pQTL_EUR_2017
rs4988235	rs4988235	chr2:136608646	chr2:135851076	A	G	Poly [ADP-ribose] polymerase 11	EFO_0004747	Sun B	29875488	European	2017	-0.0114	0.0279	0.676	-	3301	1	IVNT	Sun-B_pQTL_EUR_2017
rs4988235	rs4988235	chr2:136608646	chr2:135851076	A	G	Probable G-protein coupled receptor 101	EFO_0004747	Sun B	29875488	European	2017	0.0117	0.0279	0.676	+	3301	1	IVNT	Sun-B_pQTL_EUR_2017
rs4988235	rs4988235	chr2:136608646	chr2:135851076	A	G	Probable carboxypeptidase X1	EFO_0004747	Sun B	29875488	European	2017	0.0116	0.0279	0.676	+	3301	1	IVNT	Sun-B_pQTL_EUR_2017
rs4988235	rs4988235	chr2:136608646	chr2:135851076	A	G	Protein FAM171B	EFO_0004747	Sun B	29875488	European	2017	-0.0116	0.0279	0.676	-	3301	1	IVNT	Sun-B_pQTL_EUR_2017
rs4988235	rs4988235	chr2:136608646	chr2:135851076	A	G	Proto-oncogene tyrosine-protein kinase receptor Ret	EFO_0004747	Sun B	29875488	European	2017	0.0117	0.0278	0.676	+	3301	1	IVNT	Sun-B_pQTL_EUR_2017
rs4988235	rs4988235	chr2:136608646	chr2:135851076	A	G	Putative phospholipase B-like 2	EFO_0004747	Sun B	29875488	European	2017	-0.0115	0.0279	0.676	-	3301	1	IVNT	Sun-B_pQTL_EUR_2017
rs4988235	rs4988235	chr2:136608646	chr2:135851076	A	G	Retbindin	EFO_0004747	Sun B	29875488	European	2017	0.0115	0.0279	0.676	+	3301	1	IVNT	Sun-B_pQTL_EUR_2017
rs4988235	rs4988235	chr2:136608646	chr2:135851076	A	G	Secretory carrier-associated membrane protein 5	EFO_0004747	Sun B	29875488	European	2017	0.0118	0.0279	0.676	+	3301	1	IVNT	Sun-B_pQTL_EUR_2017
rs4988235	rs4988235	chr2:136608646	chr2:135851076	A	G	T-box transcription factor TBX22	EFO_0004747	Sun B	29875488	European	2017	0.0117	0.0279	0.676	+	3301	1	IVNT	Sun-B_pQTL_EUR_2017
rs4988235	rs4988235	chr2:136608646	chr2:135851076	A	G	TPA-induced transmembrane protein	EFO_0004747	Sun B	29875488	European	2017	-0.0119	0.0279	0.676	-	3301	1	IVNT	Sun-B_pQTL_EUR_2017
rs4988235	rs4988235	chr2:136608646	chr2:135851076	A	G	Toll-like receptor 4	EFO_0004747	Sun B	29875488	European	2017	-0.0118	0.0278	0.676	-	3301	1	IVNT	Sun-B_pQTL_EUR_2017
rs4988235	rs4988235	chr2:136608646	chr2:135851076	A	G	Transmembrane protein 190	EFO_0004747	Sun B	29875488	European	2017	-0.0116	0.0278	0.676	-	3301	1	IVNT	Sun-B_pQTL_EUR_2017
rs4988235	rs4988235	chr2:136608646	chr2:135851076	A	G	Ubiquitin-like protein ISG15	EFO_0004747	Sun B	29875488	European	2017	0.0119	0.0279	0.676	+	3301	1	IVNT	Sun-B_pQTL_EUR_2017
rs4988235	rs4988235	chr2:136608646	chr2:135851076	A	G	V-set and transmembrane domain-containing protein 2-like protein	EFO_0004747	Sun B	29875488	European	2017	-0.0115	0.0279	0.676	-	3301	1	IVNT	Sun-B_pQTL_EUR_2017
rs4988235	rs4988235	chr2:136608646	chr2:135851076	A	G	Azurocidin	EFO_0004747	Suhre K	28240269	European	2017	0.01785	0.04271	0.6761	+	1000	1	-	Suhre-K_Proteins_EUR_2017
rs4988235	rs4988235	chr2:136608646	chr2:135851076	A	G	NKG2-D type II integral membrane protein	EFO_0004747	Suhre K	28240269	European	2017	-0.01814	0.04341	0.6761	-	1000	1	-	Suhre-K_Proteins_EUR_2017
rs4988235	rs4988235	chr2:136608646	chr2:135851076	A	G	cAMP-regulated phosphoprotein 19	EFO_0004747	Suhre K	28240269	European	2017	0.01784	0.0428	0.6769	+	1000	1	-	Suhre-K_Proteins_EUR_2017
rs4988235	rs4988235	chr2:136608646	chr2:135851076	A	G	Endothelial monocyte-activating polypeptide 2	EFO_0004747	Suhre K	28240269	European	2017	0.01767	0.0424	0.677	+	1000	1	-	Suhre-K_Proteins_EUR_2017
rs4988235	rs4988235	chr2:136608646	chr2:135851076	A	G	Tumor necrosis factor receptor superfamily member 3	EFO_0004747	Suhre K	28240269	European	2017	-0.01797	0.04332	0.6784	-	1000	1	-	Suhre-K_Proteins_EUR_2017
rs4988235	rs4988235	chr2:136608646	chr2:135851076	A	G	Tumor necrosis factor receptor superfamily member 21	EFO_0004747	Suhre K	28240269	European	2017	-0.01785	0.04308	0.6788	-	1000	1	-	Suhre-K_Proteins_EUR_2017
rs4988235	rs4988235	chr2:136608646	chr2:135851076	A	G	Interleukin-10 receptor subunit beta	EFO_0004747	Suhre K	28240269	European	2017	-0.01792	0.0433	0.679	-	1000	1	-	Suhre-K_Proteins_EUR_2017
rs4988235	rs4988235	chr2:136608646	chr2:135851076	A	G	Oxidized low-density lipoprotein receptor 1	EFO_0004747	Suhre K	28240269	European	2017	0.01772	0.04302	0.6805	+	1000	1	-	Suhre-K_Proteins_EUR_2017
rs4988235	rs4988235	chr2:136608646	chr2:135851076	A	G	Complement C1q subcomponent	EFO_0004747	Suhre K	28240269	European	2017	-0.01774	0.04309	0.6806	-	1000	1	-	Suhre-K_Proteins_EUR_2017
rs4988235	rs4988235	chr2:136608646	chr2:135851076	A	G	Ciliary Neurotrophic Factor	EFO_0004747	Suhre K	28240269	European	2017	-0.01779	0.04326	0.681	-	1000	1	-	Suhre-K_Proteins_EUR_2017
rs4988235	rs4988235	chr2:136608646	chr2:135851076	A	G	Cathepsin G	EFO_0004747	Suhre K	28240269	European	2017	0.01764	0.04301	0.6818	+	1000	1	-	Suhre-K_Proteins_EUR_2017
rs4988235	rs4988235	chr2:136608646	chr2:135851076	A	G	Ficolin-2	EFO_0004747	Suhre K	28240269	European	2017	-0.01769	0.04322	0.6824	-	1000	1	-	Suhre-K_Proteins_EUR_2017
rs4988235	rs4988235	chr2:136608646	chr2:135851076	A	G	Anti-Muellerian hormone type-2 receptor	EFO_0004747	Suhre K	28240269	European	2017	-0.01759	0.04322	0.6841	-	1000	1	-	Suhre-K_Proteins_EUR_2017
rs4988235	rs4988235	chr2:136608646	chr2:135851076	A	G	Histone acetyltransferase KAT6A	EFO_0004747	Suhre K	28240269	European	2017	0.01739	0.04317	0.6872	+	1000	1	-	Suhre-K_Proteins_EUR_2017
rs4988235	rs4988235	chr2:136608646	chr2:135851076	A	G	C-C motif chemokine 3	EFO_0004747	Suhre K	28240269	European	2017	0.01709	0.04258	0.6882	+	1000	1	-	Suhre-K_Proteins_EUR_2017
rs4988235	rs4988235	chr2:136608646	chr2:135851076	A	G	Sex hormone-binding globulin	EFO_0004747	Suhre K	28240269	European	2017	0.01498	0.03749	0.6896	+	1000	1	-	Suhre-K_Proteins_EUR_2017
rs4988235	rs4988235	chr2:136608646	chr2:135851076	A	G	ADP-ribosylation factor-binding protein GGA3	EFO_0004747	Sun B	29875488	European	2017	0.0112	0.0279	0.692	+	3301	1	IVNT	Sun-B_pQTL_EUR_2017
rs4988235	rs4988235	chr2:136608646	chr2:135851076	A	G	Angiopoietin-1	EFO_0004747	Sun B	29875488	European	2017	0.011	0.0279	0.692	+	3301	1	IVNT	Sun-B_pQTL_EUR_2017
rs4988235	rs4988235	chr2:136608646	chr2:135851076	A	G	Basigin	EFO_0004747	Sun B	29875488	European	2017	0.0113	0.0278	0.692	+	3301	1	IVNT	Sun-B_pQTL_EUR_2017
rs4988235	rs4988235	chr2:136608646	chr2:135851076	A	G	Beta-defensin 123	EFO_0004747	Sun B	29875488	European	2017	-0.0109	0.0279	0.692	-	3301	1	IVNT	Sun-B_pQTL_EUR_2017
rs4988235	rs4988235	chr2:136608646	chr2:135851076	A	G	C-type lectin domain family 4 member K	EFO_0004747	Sun B	29875488	European	2017	0.0113	0.0279	0.692	+	3301	1	IVNT	Sun-B_pQTL_EUR_2017
rs4988235	rs4988235	chr2:136608646	chr2:135851076	A	G	CD209 antigen	EFO_0004747	Sun B	29875488	European	2017	-0.0108	0.0279	0.692	-	3301	1	IVNT	Sun-B_pQTL_EUR_2017
rs4988235	rs4988235	chr2:136608646	chr2:135851076	A	G	Carbonic anhydrase 2	EFO_0004747	Sun B	29875488	European	2017	-0.011	0.0279	0.692	-	3301	1	IVNT	Sun-B_pQTL_EUR_2017
rs4988235	rs4988235	chr2:136608646	chr2:135851076	A	G	Cell adhesion molecule-related/down-regulated by oncogenes	EFO_0004747	Sun B	29875488	European	2017	0.0113	0.0279	0.692	+	3301	1	IVNT	Sun-B_pQTL_EUR_2017
rs4988235	rs4988235	chr2:136608646	chr2:135851076	A	G	DNA repair protein XRCC4	EFO_0004747	Sun B	29875488	European	2017	-0.0108	0.0279	0.692	-	3301	1	IVNT	Sun-B_pQTL_EUR_2017
rs4988235	rs4988235	chr2:136608646	chr2:135851076	A	G	DNA-(apurinic or apyrimidinic site) lyase	EFO_0004747	Sun B	29875488	European	2017	-0.0109	0.0279	0.692	-	3301	1	IVNT	Sun-B_pQTL_EUR_2017
rs4988235	rs4988235	chr2:136608646	chr2:135851076	A	G	Ectonucleoside triphosphate diphosphohydrolase 1	EFO_0004747	Sun B	29875488	European	2017	0.0112	0.0279	0.692	+	3301	1	IVNT	Sun-B_pQTL_EUR_2017
rs4988235	rs4988235	chr2:136608646	chr2:135851076	A	G	Fractalkine	EFO_0004747	Sun B	29875488	European	2017	0.0111	0.0279	0.692	+	3301	1	IVNT	Sun-B_pQTL_EUR_2017
rs4988235	rs4988235	chr2:136608646	chr2:135851076	A	G	Gap junction alpha-1 protein	EFO_0004747	Sun B	29875488	European	2017	0.0113	0.0279	0.692	+	3301	1	IVNT	Sun-B_pQTL_EUR_2017
rs4988235	rs4988235	chr2:136608646	chr2:135851076	A	G	High affinity cGMP-specific 3,5-cyclic phosphodiesterase 9A	EFO_0004747	Sun B	29875488	European	2017	-0.0111	0.0279	0.692	-	3301	1	IVNT	Sun-B_pQTL_EUR_2017
rs4988235	rs4988235	chr2:136608646	chr2:135851076	A	G	Induced myeloid leukemia cell differentiation protein Mcl-1	EFO_0004747	Sun B	29875488	European	2017	-0.0109	0.0279	0.692	-	3301	1	IVNT	Sun-B_pQTL_EUR_2017
rs4988235	rs4988235	chr2:136608646	chr2:135851076	A	G	Insulin receptor	EFO_0004747	Sun B	29875488	European	2017	0.0109	0.0279	0.692	+	3301	1	IVNT	Sun-B_pQTL_EUR_2017
rs4988235	rs4988235	chr2:136608646	chr2:135851076	A	G	Interferon regulatory factor 2	EFO_0004747	Sun B	29875488	European	2017	-0.011	0.0279	0.692	-	3301	1	IVNT	Sun-B_pQTL_EUR_2017
rs4988235	rs4988235	chr2:136608646	chr2:135851076	A	G	Kit ligand	EFO_0004747	Sun B	29875488	European	2017	-0.0109	0.0279	0.692	-	3301	1	IVNT	Sun-B_pQTL_EUR_2017
rs4988235	rs4988235	chr2:136608646	chr2:135851076	A	G	Low affinity immunoglobulin gamma Fc region receptor III-B	EFO_0004747	Sun B	29875488	European	2017	-0.0111	0.0279	0.692	-	3301	1	IVNT	Sun-B_pQTL_EUR_2017
rs4988235	rs4988235	chr2:136608646	chr2:135851076	A	G	MANSC domain-containing protein 4	EFO_0004747	Sun B	29875488	European	2017	-0.0109	0.0279	0.692	-	3301	1	IVNT	Sun-B_pQTL_EUR_2017
rs4988235	rs4988235	chr2:136608646	chr2:135851076	A	G	Mast cell-expressed membrane protein 1	EFO_0004747	Sun B	29875488	European	2017	-0.0113	0.0279	0.692	-	3301	1	IVNT	Sun-B_pQTL_EUR_2017
rs4988235	rs4988235	chr2:136608646	chr2:135851076	A	G	N-acetylglucosamine-6-sulfatase	EFO_0004747	Sun B	29875488	European	2017	-0.0112	0.0279	0.692	-	3301	1	IVNT	Sun-B_pQTL_EUR_2017
rs4988235	rs4988235	chr2:136608646	chr2:135851076	A	G	Netrin-1	EFO_0004747	Sun B	29875488	European	2017	0.0113	0.0279	0.692	+	3301	1	IVNT	Sun-B_pQTL_EUR_2017
rs4988235	rs4988235	chr2:136608646	chr2:135851076	A	G	Neurexin-1-beta	EFO_0004747	Sun B	29875488	European	2017	0.011	0.0279	0.692	+	3301	1	IVNT	Sun-B_pQTL_EUR_2017
rs4988235	rs4988235	chr2:136608646	chr2:135851076	A	G	Neuronal growth regulator 1	EFO_0004747	Sun B	29875488	European	2017	-0.0108	0.0279	0.692	-	3301	1	IVNT	Sun-B_pQTL_EUR_2017
rs4988235	rs4988235	chr2:136608646	chr2:135851076	A	G	Nuclear RNA export factor 1	EFO_0004747	Sun B	29875488	European	2017	-0.0108	0.0279	0.692	-	3301	1	IVNT	Sun-B_pQTL_EUR_2017
rs4988235	rs4988235	chr2:136608646	chr2:135851076	A	G	Persephin	EFO_0004747	Sun B	29875488	European	2017	0.0113	0.0279	0.692	+	3301	1	IVNT	Sun-B_pQTL_EUR_2017
rs4988235	rs4988235	chr2:136608646	chr2:135851076	A	G	Prostaglandin reductase 1	EFO_0004747	Sun B	29875488	European	2017	0.011	0.0279	0.692	+	3301	1	IVNT	Sun-B_pQTL_EUR_2017
rs4988235	rs4988235	chr2:136608646	chr2:135851076	A	G	Protein C-ets-2	EFO_0004747	Sun B	29875488	European	2017	0.0109	0.0279	0.692	+	3301	1	IVNT	Sun-B_pQTL_EUR_2017
rs4988235	rs4988235	chr2:136608646	chr2:135851076	A	G	Protein FAM3B	EFO_0004747	Sun B	29875488	European	2017	0.0113	0.0279	0.692	+	3301	1	IVNT	Sun-B_pQTL_EUR_2017
rs4988235	rs4988235	chr2:136608646	chr2:135851076	A	G	Rho-related GTP-binding protein RhoG	EFO_0004747	Sun B	29875488	European	2017	-0.0112	0.0279	0.692	-	3301	1	IVNT	Sun-B_pQTL_EUR_2017
rs4988235	rs4988235	chr2:136608646	chr2:135851076	A	G	Secretogranin-2	EFO_0004747	Sun B	29875488	European	2017	0.0112	0.0279	0.692	+	3301	1	IVNT	Sun-B_pQTL_EUR_2017
rs4988235	rs4988235	chr2:136608646	chr2:135851076	A	G	Serine palmitoyltransferase 1	EFO_0004747	Sun B	29875488	European	2017	0.0109	0.0279	0.692	+	3301	1	IVNT	Sun-B_pQTL_EUR_2017
rs4988235	rs4988235	chr2:136608646	chr2:135851076	A	G	Serine/threonine-protein kinase PAK 3	EFO_0004747	Sun B	29875488	European	2017	0.0111	0.0279	0.692	+	3301	1	IVNT	Sun-B_pQTL_EUR_2017
rs4988235	rs4988235	chr2:136608646	chr2:135851076	A	G	Sulfhydryl oxidase 2	EFO_0004747	Sun B	29875488	European	2017	0.0108	0.0279	0.692	+	3301	1	IVNT	Sun-B_pQTL_EUR_2017
rs4988235	rs4988235	chr2:136608646	chr2:135851076	A	G	Tapasin-related protein	EFO_0004747	Sun B	29875488	European	2017	-0.011	0.0279	0.692	-	3301	1	IVNT	Sun-B_pQTL_EUR_2017
rs4988235	rs4988235	chr2:136608646	chr2:135851076	A	G	Trypsin-1	EFO_0004747	Sun B	29875488	European	2017	0.0109	0.0279	0.692	+	3301	1	IVNT	Sun-B_pQTL_EUR_2017
rs4988235	rs4988235	chr2:136608646	chr2:135851076	A	G	Tumor necrosis factor receptor superfamily member 11B	EFO_0004747	Sun B	29875488	European	2017	-0.0108	0.0279	0.692	-	3301	1	IVNT	Sun-B_pQTL_EUR_2017
rs4988235	rs4988235	chr2:136608646	chr2:135851076	A	G	Tyrosine-protein phosphatase non-receptor type 1	EFO_0004747	Sun B	29875488	European	2017	-0.011	0.0279	0.692	-	3301	1	IVNT	Sun-B_pQTL_EUR_2017
rs4988235	rs4988235	chr2:136608646	chr2:135851076	A	G	UDP-GlcNAc:betaGal beta-1,3-N-acetylglucosaminyltransferase 6	EFO_0004747	Sun B	29875488	European	2017	-0.0111	0.0279	0.692	-	3301	1	IVNT	Sun-B_pQTL_EUR_2017
rs4988235	rs4988235	chr2:136608646	chr2:135851076	A	G	Urokinase plasminogen activator surface receptor	EFO_0004747	Sun B	29875488	European	2017	0.0108	0.0279	0.692	+	3301	1	IVNT	Sun-B_pQTL_EUR_2017
rs4988235	rs4988235	chr2:136608646	chr2:135851076	A	G	mRNA-capping enzyme	EFO_0004747	Sun B	29875488	European	2017	-0.0109	0.0278	0.692	-	3301	1	IVNT	Sun-B_pQTL_EUR_2017
rs4988235	rs4988235	chr2:136608646	chr2:135851076	A	G	Nidogen-1	EFO_0004747	Suhre K	28240269	European	2017	0.01591	0.04018	0.6922	+	1000	1	-	Suhre-K_Proteins_EUR_2017
rs4988235	rs4988235	chr2:136608646	chr2:135851076	A	G	Apolipoprotein E (isoform E2)	EFO_0004747	Suhre K	28240269	European	2017	0.01695	0.04284	0.6924	+	1000	1	-	Suhre-K_Proteins_EUR_2017
rs4988235	rs4988235	chr2:136608646	chr2:135851076	A	G	Erythropoietin receptor	EFO_0004747	Suhre K	28240269	European	2017	-0.01707	0.04326	0.6932	-	1000	1	-	Suhre-K_Proteins_EUR_2017
rs4988235	rs4988235	chr2:136608646	chr2:135851076	A	G	Natural cytotoxicity triggering receptor 3	EFO_0004747	Suhre K	28240269	European	2017	0.01711	0.04335	0.6932	+	1000	1	-	Suhre-K_Proteins_EUR_2017
rs4988235	rs4988235	chr2:136608646	chr2:135851076	A	G	Growth-regulated alpha protein	EFO_0004747	Folkersen L	28369058	European	2017	0.0109	0.0276	0.6933	+	3394	1	-	Folkersen-L_Proteins_EUR_2017
rs4988235	rs4988235	chr2:136608646	chr2:135851076	A	G	Tumor necrosis factor receptor superfamily member 27	EFO_0004747	Suhre K	28240269	European	2017	-0.01552	0.03952	0.6946	-	1000	1	-	Suhre-K_Proteins_EUR_2017
rs4988235	rs4988235	chr2:136608646	chr2:135851076	A	G	Tumor necrosis factor ligand superfamily member 6, soluble form	EFO_0004747	Suhre K	28240269	European	2017	-0.0169	0.0432	0.6957	-	1000	1	-	Suhre-K_Proteins_EUR_2017
rs4988235	rs4988235	chr2:136608646	chr2:135851076	A	G	Carbonic anhydrase 6	EFO_0004747	Suhre K	28240269	European	2017	-0.01555	0.0399	0.6969	-	1000	1	-	Suhre-K_Proteins_EUR_2017
rs4988235	rs4988235	chr2:136608646	chr2:135851076	A	G	Mannan-binding lectin serine protease 1	EFO_0004747	Suhre K	28240269	European	2017	-0.01678	0.04309	0.6971	-	1000	1	-	Suhre-K_Proteins_EUR_2017
rs4988235	rs4988235	chr2:136608646	chr2:135851076	A	G	Activin receptor type-1B	EFO_0004747	Suhre K	28240269	European	2017	0.01681	0.04331	0.698	+	1000	1	-	Suhre-K_Proteins_EUR_2017
rs4988235	rs4988235	chr2:136608646	chr2:135851076	A	G	Group IIE secretory phospholipase A2	EFO_0004747	Suhre K	28240269	European	2017	-0.01675	0.04335	0.6993	-	1000	1	-	Suhre-K_Proteins_EUR_2017
rs4988235	rs4988235	chr2:136608646	chr2:135851076	A	G	Interleukin-16	EFO_0004747	Folkersen L	28369058	European	2017	-0.0107	0.0277	0.6998	-	3394	1	-	Folkersen-L_Proteins_EUR_2017
rs4988235	rs4988235	chr2:136608646	chr2:135851076	A	G	Interleukin-13	EFO_0004747	Suhre K	28240269	European	2017	-0.01666	0.04323	0.7	-	1000	1	-	Suhre-K_Proteins_EUR_2017
rs4988235	rs4988235	chr2:136608646	chr2:135851076	A	G	Alpha-1-antitrypsin	EFO_0004747	Suhre K	28240269	European	2017	-0.0165	0.04282	0.7001	-	1000	1	-	Suhre-K_Proteins_EUR_2017
rs4988235	rs4988235	chr2:136608646	chr2:135851076	A	G	Neurexin-1-beta	EFO_0004747	Suhre K	28240269	European	2017	-0.01566	0.04078	0.701	-	1000	1	-	Suhre-K_Proteins_EUR_2017
rs4988235	rs4988235	chr2:136608646	chr2:135851076	A	G	CD40 ligand	EFO_0004747	Suhre K	28240269	European	2017	0.01648	0.0433	0.7036	+	1000	1	-	Suhre-K_Proteins_EUR_2017
rs4988235	rs4988235	chr2:136608646	chr2:135851076	A	G	Hepatocyte growth factor	EFO_0004747	Folkersen L	28369058	European	2017	0.0105	0.0277	0.7042	+	3394	1	-	Folkersen-L_Proteins_EUR_2017
rs4988235	rs4988235	chr2:136608646	chr2:135851076	A	G	Plasmin	EFO_0004747	Suhre K	28240269	European	2017	-0.01633	0.04313	0.7051	-	1000	1	-	Suhre-K_Proteins_EUR_2017
rs4988235	rs4988235	chr2:136608646	chr2:135851076	A	G	Lysosome membrane protein 2	EFO_0004747	Suhre K	28240269	European	2017	-0.01638	0.04339	0.7059	-	1000	1	-	Suhre-K_Proteins_EUR_2017
rs4988235	rs4988235	chr2:136608646	chr2:135851076	A	G	Tyrosine-protein kinase JAK2	EFO_0004747	Suhre K	28240269	European	2017	-0.01626	0.04313	0.7062	-	1000	1	-	Suhre-K_Proteins_EUR_2017
rs4988235	rs4988235	chr2:136608646	chr2:135851076	A	G	Cyclin-dependent kinase 5:Cyclin-dependent kinase 5 activator 1 complex	EFO_0004747	Suhre K	28240269	European	2017	-0.01627	0.04331	0.7072	-	1000	1	-	Suhre-K_Proteins_EUR_2017
rs4988235	rs4988235	chr2:136608646	chr2:135851076	A	G	14-3-3 protein sigma	EFO_0004747	Sun B	29875488	European	2017	0.0107	0.0279	0.708	+	3301	1	IVNT	Sun-B_pQTL_EUR_2017
rs4988235	rs4988235	chr2:136608646	chr2:135851076	A	G	72 kDa type IV collagenase	EFO_0004747	Sun B	29875488	European	2017	-0.0102	0.0279	0.708	-	3301	1	IVNT	Sun-B_pQTL_EUR_2017
rs4988235	rs4988235	chr2:136608646	chr2:135851076	A	G	A disintegrin and metalloproteinase with thrombospondin motifs 3	EFO_0004747	Sun B	29875488	European	2017	0.0104	0.0279	0.708	+	3301	1	IVNT	Sun-B_pQTL_EUR_2017
rs4988235	rs4988235	chr2:136608646	chr2:135851076	A	G	Adipocyte plasma membrane-associated protein	EFO_0004747	Sun B	29875488	European	2017	-0.0106	0.0279	0.708	-	3301	1	IVNT	Sun-B_pQTL_EUR_2017
rs4988235	rs4988235	chr2:136608646	chr2:135851076	A	G	Alpha-1,3-mannosyl-glycoprotein 2-beta-N-acetylglucosaminyltransferase	EFO_0004747	Sun B	29875488	European	2017	0.0105	0.0279	0.708	+	3301	1	IVNT	Sun-B_pQTL_EUR_2017
rs4988235	rs4988235	chr2:136608646	chr2:135851076	A	G	Angiopoietin-2	EFO_0004747	Sun B	29875488	European	2017	-0.0102	0.0279	0.708	-	3301	1	IVNT	Sun-B_pQTL_EUR_2017
rs4988235	rs4988235	chr2:136608646	chr2:135851076	A	G	Apolipoprotein L1	EFO_0004747	Sun B	29875488	European	2017	0.0104	0.0279	0.708	+	3301	1	IVNT	Sun-B_pQTL_EUR_2017
rs4988235	rs4988235	chr2:136608646	chr2:135851076	A	G	Bcl-2-related protein A1	EFO_0004747	Sun B	29875488	European	2017	-0.0107	0.0279	0.708	-	3301	1	IVNT	Sun-B_pQTL_EUR_2017
rs4988235	rs4988235	chr2:136608646	chr2:135851076	A	G	CD59 glycoprotein	EFO_0004747	Sun B	29875488	European	2017	-0.0106	0.0279	0.708	-	3301	1	IVNT	Sun-B_pQTL_EUR_2017
rs4988235	rs4988235	chr2:136608646	chr2:135851076	A	G	CMRF35-like molecule 1	EFO_0004747	Sun B	29875488	European	2017	0.0103	0.0279	0.708	+	3301	1	IVNT	Sun-B_pQTL_EUR_2017
rs4988235	rs4988235	chr2:136608646	chr2:135851076	A	G	E3 ubiquitin-protein ligase FANCL	EFO_0004747	Sun B	29875488	European	2017	0.0107	0.0279	0.708	+	3301	1	IVNT	Sun-B_pQTL_EUR_2017
rs4988235	rs4988235	chr2:136608646	chr2:135851076	A	G	EH domain-containing protein 4	EFO_0004747	Sun B	29875488	European	2017	0.0105	0.0279	0.708	+	3301	1	IVNT	Sun-B_pQTL_EUR_2017
rs4988235	rs4988235	chr2:136608646	chr2:135851076	A	G	Ephrin-B3	EFO_0004747	Sun B	29875488	European	2017	0.0102	0.0278	0.708	+	3301	1	IVNT	Sun-B_pQTL_EUR_2017
rs4988235	rs4988235	chr2:136608646	chr2:135851076	A	G	Eukaryotic translation initiation factor 4E type 2	EFO_0004747	Sun B	29875488	European	2017	-0.0104	0.0279	0.708	-	3301	1	IVNT	Sun-B_pQTL_EUR_2017
rs4988235	rs4988235	chr2:136608646	chr2:135851076	A	G	Histone H2A.z	EFO_0004747	Sun B	29875488	European	2017	0.0103	0.0279	0.708	+	3301	1	IVNT	Sun-B_pQTL_EUR_2017
rs4988235	rs4988235	chr2:136608646	chr2:135851076	A	G	Inositol polyphosphate 5-phosphatase OCRL-1	EFO_0004747	Sun B	29875488	European	2017	0.0104	0.0279	0.708	+	3301	1	IVNT	Sun-B_pQTL_EUR_2017
rs4988235	rs4988235	chr2:136608646	chr2:135851076	A	G	Insulin-like growth factor-binding protein 7	EFO_0004747	Sun B	29875488	European	2017	-0.0103	0.0279	0.708	-	3301	1	IVNT	Sun-B_pQTL_EUR_2017
rs4988235	rs4988235	chr2:136608646	chr2:135851076	A	G	Integral membrane protein 2C	EFO_0004747	Sun B	29875488	European	2017	-0.0102	0.0279	0.708	-	3301	1	IVNT	Sun-B_pQTL_EUR_2017
rs4988235	rs4988235	chr2:136608646	chr2:135851076	A	G	Interleukin-12 receptor subunit beta-2	EFO_0004747	Sun B	29875488	European	2017	0.0106	0.0279	0.708	+	3301	1	IVNT	Sun-B_pQTL_EUR_2017
rs4988235	rs4988235	chr2:136608646	chr2:135851076	A	G	L-lactate dehydrogenase C chain	EFO_0004747	Sun B	29875488	European	2017	0.0104	0.0279	0.708	+	3301	1	IVNT	Sun-B_pQTL_EUR_2017
rs4988235	rs4988235	chr2:136608646	chr2:135851076	A	G	LDLR chaperone MESD	EFO_0004747	Sun B	29875488	European	2017	0.0104	0.0279	0.708	+	3301	1	IVNT	Sun-B_pQTL_EUR_2017
rs4988235	rs4988235	chr2:136608646	chr2:135851076	A	G	Leucine-rich repeat, immunoglobulin-like domain and transmembrane domain-containing protein 3	EFO_0004747	Sun B	29875488	European	2017	0.0103	0.0279	0.708	+	3301	1	IVNT	Sun-B_pQTL_EUR_2017
rs4988235	rs4988235	chr2:136608646	chr2:135851076	A	G	Lipase member K	EFO_0004747	Sun B	29875488	European	2017	-0.0103	0.0279	0.708	-	3301	1	IVNT	Sun-B_pQTL_EUR_2017
rs4988235	rs4988235	chr2:136608646	chr2:135851076	A	G	Ly6/PLAUR domain-containing protein 3	EFO_0004747	Sun B	29875488	European	2017	-0.0105	0.0278	0.708	-	3301	1	IVNT	Sun-B_pQTL_EUR_2017
rs4988235	rs4988235	chr2:136608646	chr2:135851076	A	G	Mast/stem cell growth factor receptor Kit	EFO_0004747	Sun B	29875488	European	2017	-0.0105	0.0279	0.708	-	3301	1	IVNT	Sun-B_pQTL_EUR_2017
rs4988235	rs4988235	chr2:136608646	chr2:135851076	A	G	Nuclear protein MDM1	EFO_0004747	Sun B	29875488	European	2017	-0.0107	0.0279	0.708	-	3301	1	IVNT	Sun-B_pQTL_EUR_2017
rs4988235	rs4988235	chr2:136608646	chr2:135851076	A	G	Pigment epithelium-derived factor	EFO_0004747	Sun B	29875488	European	2017	0.0105	0.0279	0.708	+	3301	1	IVNT	Sun-B_pQTL_EUR_2017
rs4988235	rs4988235	chr2:136608646	chr2:135851076	A	G	Protein FAM24B	EFO_0004747	Sun B	29875488	European	2017	0.0103	0.0279	0.708	+	3301	1	IVNT	Sun-B_pQTL_EUR_2017
rs4988235	rs4988235	chr2:136608646	chr2:135851076	A	G	RING finger protein 219	EFO_0004747	Sun B	29875488	European	2017	-0.0106	0.0279	0.708	-	3301	1	IVNT	Sun-B_pQTL_EUR_2017
rs4988235	rs4988235	chr2:136608646	chr2:135851076	A	G	Receptor-type tyrosine-protein phosphatase U	EFO_0004747	Sun B	29875488	European	2017	0.0102	0.0279	0.708	+	3301	1	IVNT	Sun-B_pQTL_EUR_2017
rs4988235	rs4988235	chr2:136608646	chr2:135851076	A	G	Ribonucleoside-diphosphate reductase subunit M2 B	EFO_0004747	Sun B	29875488	European	2017	0.0101	0.0279	0.708	+	3301	1	IVNT	Sun-B_pQTL_EUR_2017
rs4988235	rs4988235	chr2:136608646	chr2:135851076	A	G	Secretoglobin family 1D member 2	EFO_0004747	Sun B	29875488	European	2017	-0.0107	0.0279	0.708	-	3301	1	IVNT	Sun-B_pQTL_EUR_2017
rs4988235	rs4988235	chr2:136608646	chr2:135851076	A	G	Semaphorin-5A	EFO_0004747	Sun B	29875488	European	2017	-0.0105	0.0279	0.708	-	3301	1	IVNT	Sun-B_pQTL_EUR_2017
rs4988235	rs4988235	chr2:136608646	chr2:135851076	A	G	Serine/threonine-protein phosphatase 2A regulatory subunit B subunit alpha	EFO_0004747	Sun B	29875488	European	2017	0.0103	0.0279	0.708	+	3301	1	IVNT	Sun-B_pQTL_EUR_2017
rs4988235	rs4988235	chr2:136608646	chr2:135851076	A	G	Set1/Ash2 histone methyltransferase complex subunit ASH2	EFO_0004747	Sun B	29875488	European	2017	-0.0103	0.0279	0.708	-	3301	1	IVNT	Sun-B_pQTL_EUR_2017
rs4988235	rs4988235	chr2:136608646	chr2:135851076	A	G	Sialic acid-binding Ig-like lectin 12	EFO_0004747	Sun B	29875488	European	2017	0.0106	0.0279	0.708	+	3301	1	IVNT	Sun-B_pQTL_EUR_2017
rs4988235	rs4988235	chr2:136608646	chr2:135851076	A	G	Superoxide dismutase [Mn], mitochondrial	EFO_0004747	Sun B	29875488	European	2017	-0.0106	0.0279	0.708	-	3301	1	IVNT	Sun-B_pQTL_EUR_2017
rs4988235	rs4988235	chr2:136608646	chr2:135851076	A	G	Synaptotagmin-17	EFO_0004747	Sun B	29875488	European	2017	0.0103	0.0279	0.708	+	3301	1	IVNT	Sun-B_pQTL_EUR_2017
rs4988235	rs4988235	chr2:136608646	chr2:135851076	A	G	T-cell receptor-associated transmembrane adapter 1	EFO_0004747	Sun B	29875488	European	2017	0.0103	0.0279	0.708	+	3301	1	IVNT	Sun-B_pQTL_EUR_2017
rs4988235	rs4988235	chr2:136608646	chr2:135851076	A	G	Thioredoxin-interacting protein	EFO_0004747	Sun B	29875488	European	2017	-0.0107	0.0279	0.708	-	3301	1	IVNT	Sun-B_pQTL_EUR_2017
rs4988235	rs4988235	chr2:136608646	chr2:135851076	A	G	Tumor necrosis factor ligand superfamily member 4	EFO_0004747	Sun B	29875488	European	2017	0.0107	0.0279	0.708	+	3301	1	IVNT	Sun-B_pQTL_EUR_2017
rs4988235	rs4988235	chr2:136608646	chr2:135851076	A	G	Twisted gastrulation protein homolog 1	EFO_0004747	Sun B	29875488	European	2017	0.0104	0.0279	0.708	+	3301	1	IVNT	Sun-B_pQTL_EUR_2017
rs4988235	rs4988235	chr2:136608646	chr2:135851076	A	G	Uncharacterized family 31 glucosidase KIAA1161	EFO_0004747	Sun B	29875488	European	2017	0.0107	0.0279	0.708	+	3301	1	IVNT	Sun-B_pQTL_EUR_2017
rs4988235	rs4988235	chr2:136608646	chr2:135851076	A	G	Uncharacterized protein C17orf89	EFO_0004747	Sun B	29875488	European	2017	0.0102	0.0279	0.708	+	3301	1	IVNT	Sun-B_pQTL_EUR_2017
rs4988235	rs4988235	chr2:136608646	chr2:135851076	A	G	Uncharacterized protein KIAA0040	EFO_0004747	Sun B	29875488	European	2017	0.0104	0.0278	0.708	+	3301	1	IVNT	Sun-B_pQTL_EUR_2017
rs4988235	rs4988235	chr2:136608646	chr2:135851076	A	G	Uromodulin-like 1	EFO_0004747	Sun B	29875488	European	2017	-0.0106	0.0279	0.708	-	3301	1	IVNT	Sun-B_pQTL_EUR_2017
rs4988235	rs4988235	chr2:136608646	chr2:135851076	A	G	Vascular endothelial growth factor D	EFO_0004747	Sun B	29875488	European	2017	0.0106	0.0279	0.708	+	3301	1	IVNT	Sun-B_pQTL_EUR_2017
rs4988235	rs4988235	chr2:136608646	chr2:135851076	A	G	WAP four-disulfide core domain protein 2	EFO_0004747	Sun B	29875488	European	2017	-0.0106	0.0279	0.708	-	3301	1	IVNT	Sun-B_pQTL_EUR_2017
rs4988235	rs4988235	chr2:136608646	chr2:135851076	A	G	Interleukin-2 receptor subunit alpha	EFO_0004747	Suhre K	28240269	European	2017	0.01599	0.0428	0.7087	+	1000	1	-	Suhre-K_Proteins_EUR_2017
rs4988235	rs4988235	chr2:136608646	chr2:135851076	A	G	Proprotein convertase subtilisin/kexin type 7	EFO_0004747	Suhre K	28240269	European	2017	0.01616	0.04325	0.7088	+	1000	1	-	Suhre-K_Proteins_EUR_2017
rs4988235	rs4988235	chr2:136608646	chr2:135851076	A	G	Complement factor I	EFO_0004747	Suhre K	28240269	European	2017	0.01533	0.04118	0.7098	+	1000	1	-	Suhre-K_Proteins_EUR_2017
rs4988235	rs4988235	chr2:136608646	chr2:135851076	A	G	Neurogenic locus notch homolog protein 2	EFO_0004747	Suhre K	28240269	European	2017	-0.01612	0.04336	0.7101	-	1000	1	-	Suhre-K_Proteins_EUR_2017
rs4988235	rs4988235	chr2:136608646	chr2:135851076	A	G	Eukaryotic initiation factor 4A-III	EFO_0004747	Suhre K	28240269	European	2017	-0.01606	0.04331	0.7108	-	1000	1	-	Suhre-K_Proteins_EUR_2017
rs4988235	rs4988235	chr2:136608646	chr2:135851076	A	G	Proteinase-activated receptor 1	EFO_0004747	Folkersen L	28369058	European	2017	0.0102	0.0277	0.7121	+	3394	1	-	Folkersen-L_Proteins_EUR_2017
rs4988235	rs4988235	chr2:136608646	chr2:135851076	A	G	Fibroblast growth factor 17	EFO_0004747	Suhre K	28240269	European	2017	0.01588	0.04301	0.7121	+	1000	1	-	Suhre-K_Proteins_EUR_2017
rs4988235	rs4988235	chr2:136608646	chr2:135851076	A	G	Programmed cell death 1 ligand 1	EFO_0004747	Suhre K	28240269	European	2017	-0.01594	0.04328	0.7127	-	1000	1	-	Suhre-K_Proteins_EUR_2017
rs4988235	rs4988235	chr2:136608646	chr2:135851076	A	G	Probable G-protein coupled receptor 114	EFO_0004747	Suhre K	28240269	European	2017	0.01599	0.04343	0.7128	+	1000	1	-	Suhre-K_Proteins_EUR_2017
rs4988235	rs4988235	chr2:136608646	chr2:135851076	A	G	Interleukin-22 receptor subunit alpha-1	EFO_0004747	Suhre K	28240269	European	2017	0.01588	0.04315	0.713	+	1000	1	-	Suhre-K_Proteins_EUR_2017
rs4988235	rs4988235	chr2:136608646	chr2:135851076	A	G	Glia-derived nexin	EFO_0004747	Suhre K	28240269	European	2017	0.01586	0.04324	0.7138	+	1000	1	-	Suhre-K_Proteins_EUR_2017
rs4988235	rs4988235	chr2:136608646	chr2:135851076	A	G	Neuroblastoma suppressor of tumorigenicity 1	EFO_0004747	Suhre K	28240269	European	2017	-0.01536	0.04189	0.7139	-	1000	1	-	Suhre-K_Proteins_EUR_2017
rs4988235	rs4988235	chr2:136608646	chr2:135851076	A	G	Hepatitis A virus cellular receptor 2	EFO_0004747	Suhre K	28240269	European	2017	-0.01538	0.04201	0.7143	-	1000	1	-	Suhre-K_Proteins_EUR_2017
rs4988235	rs4988235	chr2:136608646	chr2:135851076	A	G	Stanniocalcin-1	EFO_0004747	Suhre K	28240269	European	2017	-0.01438	0.03936	0.715	-	1000	1	-	Suhre-K_Proteins_EUR_2017
rs4988235	rs4988235	chr2:136608646	chr2:135851076	A	G	Collagen alpha-1(VIII) chain	EFO_0004747	Suhre K	28240269	European	2017	-0.01583	0.04339	0.7154	-	1000	1	-	Suhre-K_Proteins_EUR_2017
rs4988235	rs4988235	chr2:136608646	chr2:135851076	A	G	D-dimer	EFO_0004747	Suhre K	28240269	European	2017	-0.01537	0.04224	0.716	-	1000	1	-	Suhre-K_Proteins_EUR_2017
rs4988235	rs4988235	chr2:136608646	chr2:135851076	A	G	Ficolin-1	EFO_0004747	Suhre K	28240269	European	2017	0.0154	0.04254	0.7174	+	1000	1	-	Suhre-K_Proteins_EUR_2017
rs4988235	rs4988235	chr2:136608646	chr2:135851076	A	G	BMP-binding endothelial regulator protein	EFO_0004747	Suhre K	28240269	European	2017	0.01564	0.04326	0.7178	+	1000	1	-	Suhre-K_Proteins_EUR_2017
rs4988235	rs4988235	chr2:136608646	chr2:135851076	A	G	Complement factor D	EFO_0004747	Suhre K	28240269	European	2017	-0.01491	0.04176	0.7211	-	1000	1	-	Suhre-K_Proteins_EUR_2017
rs4988235	rs4988235	chr2:136608646	chr2:135851076	A	G	Fibroblast growth factor 7	EFO_0004747	Suhre K	28240269	European	2017	0.01518	0.0425	0.7211	+	1000	1	-	Suhre-K_Proteins_EUR_2017
rs4988235	rs4988235	chr2:136608646	chr2:135851076	A	G	Fibroblast growth factor 5	EFO_0004747	Suhre K	28240269	European	2017	0.01546	0.04341	0.7218	+	1000	1	-	Suhre-K_Proteins_EUR_2017
rs4988235	rs4988235	chr2:136608646	chr2:135851076	A	G	Apolipoprotein D	EFO_0004747	Suhre K	28240269	European	2017	0.01518	0.04266	0.722	+	1000	1	-	Suhre-K_Proteins_EUR_2017
rs4988235	rs4988235	chr2:136608646	chr2:135851076	A	G	Calcineurin subunit B type 1	EFO_0004747	Suhre K	28240269	European	2017	0.01498	0.04216	0.7224	+	1000	1	-	Suhre-K_Proteins_EUR_2017
rs4988235	rs4988235	chr2:136608646	chr2:135851076	A	G	Interleukin-22 receptor subunit alpha-2	EFO_0004747	Suhre K	28240269	European	2017	0.01516	0.04292	0.724	+	1000	1	-	Suhre-K_Proteins_EUR_2017
rs4988235	rs4988235	chr2:136608646	chr2:135851076	A	G	A disintegrin and metalloproteinase with thrombospondin motifs 1	EFO_0004747	Sun B	29875488	European	2017	0.0096	0.0279	0.724	+	3301	1	IVNT	Sun-B_pQTL_EUR_2017
rs4988235	rs4988235	chr2:136608646	chr2:135851076	A	G	ADP-ribose pyrophosphatase, mitochondrial	EFO_0004747	Sun B	29875488	European	2017	0.0096	0.0279	0.724	+	3301	1	IVNT	Sun-B_pQTL_EUR_2017
rs4988235	rs4988235	chr2:136608646	chr2:135851076	A	G	ADP-ribosylation factor-like protein 1	EFO_0004747	Sun B	29875488	European	2017	-0.0101	0.0279	0.724	-	3301	1	IVNT	Sun-B_pQTL_EUR_2017
rs4988235	rs4988235	chr2:136608646	chr2:135851076	A	G	Alanine--tRNA ligase, cytoplasmic	EFO_0004747	Sun B	29875488	European	2017	0.0096	0.0279	0.724	+	3301	1	IVNT	Sun-B_pQTL_EUR_2017
rs4988235	rs4988235	chr2:136608646	chr2:135851076	A	G	Alpha-2,8-sialyltransferase 8B	EFO_0004747	Sun B	29875488	European	2017	0.01	0.0279	0.724	+	3301	1	IVNT	Sun-B_pQTL_EUR_2017
rs4988235	rs4988235	chr2:136608646	chr2:135851076	A	G	Alpha-N-acetylgalactosaminide alpha-2,6-sialyltransferase 2	EFO_0004747	Sun B	29875488	European	2017	-0.0099	0.0279	0.724	-	3301	1	IVNT	Sun-B_pQTL_EUR_2017
rs4988235	rs4988235	chr2:136608646	chr2:135851076	A	G	Alpha/beta hydrolase domain-containing protein 14A	EFO_0004747	Sun B	29875488	European	2017	-0.01	0.0279	0.724	-	3301	1	IVNT	Sun-B_pQTL_EUR_2017
rs4988235	rs4988235	chr2:136608646	chr2:135851076	A	G	Aurora kinase B	EFO_0004747	Sun B	29875488	European	2017	0.0099	0.0279	0.724	+	3301	1	IVNT	Sun-B_pQTL_EUR_2017
rs4988235	rs4988235	chr2:136608646	chr2:135851076	A	G	C-C motif chemokine 25	EFO_0004747	Sun B	29875488	European	2017	0.0097	0.0279	0.724	+	3301	1	IVNT	Sun-B_pQTL_EUR_2017
rs4988235	rs4988235	chr2:136608646	chr2:135851076	A	G	Calbindin	EFO_0004747	Sun B	29875488	European	2017	-0.0101	0.0279	0.724	-	3301	1	IVNT	Sun-B_pQTL_EUR_2017
rs4988235	rs4988235	chr2:136608646	chr2:135851076	A	G	Carbonyl reductase [NADPH] 1	EFO_0004747	Sun B	29875488	European	2017	0.0096	0.0279	0.724	+	3301	1	IVNT	Sun-B_pQTL_EUR_2017
rs4988235	rs4988235	chr2:136608646	chr2:135851076	A	G	Caspase-10	EFO_0004747	Sun B	29875488	European	2017	0.0101	0.0279	0.724	+	3301	1	IVNT	Sun-B_pQTL_EUR_2017
rs4988235	rs4988235	chr2:136608646	chr2:135851076	A	G	Coiled-coil domain-containing protein 90B, mitochondrial	EFO_0004747	Sun B	29875488	European	2017	-0.01	0.0279	0.724	-	3301	1	IVNT	Sun-B_pQTL_EUR_2017
rs4988235	rs4988235	chr2:136608646	chr2:135851076	A	G	Collagen alpha-1(XXVI) chain	EFO_0004747	Sun B	29875488	European	2017	0.0099	0.0279	0.724	+	3301	1	IVNT	Sun-B_pQTL_EUR_2017
rs4988235	rs4988235	chr2:136608646	chr2:135851076	A	G	Cytokine receptor-like factor 1:Cardiotrophin-like cytokine factor 1 Complex	EFO_0004747	Sun B	29875488	European	2017	0.01	0.0279	0.724	+	3301	1	IVNT	Sun-B_pQTL_EUR_2017
rs4988235	rs4988235	chr2:136608646	chr2:135851076	A	G	Delta and Notch-like epidermal growth factor-related receptor	EFO_0004747	Sun B	29875488	European	2017	-0.01	0.0279	0.724	-	3301	1	IVNT	Sun-B_pQTL_EUR_2017
rs4988235	rs4988235	chr2:136608646	chr2:135851076	A	G	Dipeptidase 2	EFO_0004747	Sun B	29875488	European	2017	0.0099	0.0278	0.724	+	3301	1	IVNT	Sun-B_pQTL_EUR_2017
rs4988235	rs4988235	chr2:136608646	chr2:135851076	A	G	Envoplakin	EFO_0004747	Sun B	29875488	European	2017	-0.0099	0.0279	0.724	-	3301	1	IVNT	Sun-B_pQTL_EUR_2017
rs4988235	rs4988235	chr2:136608646	chr2:135851076	A	G	Fc receptor-like protein 6	EFO_0004747	Sun B	29875488	European	2017	0.0097	0.0279	0.724	+	3301	1	IVNT	Sun-B_pQTL_EUR_2017
rs4988235	rs4988235	chr2:136608646	chr2:135851076	A	G	Fibroblast growth factor 16	EFO_0004747	Sun B	29875488	European	2017	0.0096	0.0279	0.724	+	3301	1	IVNT	Sun-B_pQTL_EUR_2017
rs4988235	rs4988235	chr2:136608646	chr2:135851076	A	G	Gastric triacylglycerol lipase	EFO_0004747	Sun B	29875488	European	2017	0.0101	0.0279	0.724	+	3301	1	IVNT	Sun-B_pQTL_EUR_2017
rs4988235	rs4988235	chr2:136608646	chr2:135851076	A	G	High mobility group protein B3	EFO_0004747	Sun B	29875488	European	2017	-0.0095	0.0279	0.724	-	3301	1	IVNT	Sun-B_pQTL_EUR_2017
rs4988235	rs4988235	chr2:136608646	chr2:135851076	A	G	Immunoglobulin superfamily DCC subclass member 4	EFO_0004747	Sun B	29875488	European	2017	-0.0097	0.0279	0.724	-	3301	1	IVNT	Sun-B_pQTL_EUR_2017
rs4988235	rs4988235	chr2:136608646	chr2:135851076	A	G	Integrin alpha-L	EFO_0004747	Sun B	29875488	European	2017	-0.01	0.0279	0.724	-	3301	1	IVNT	Sun-B_pQTL_EUR_2017
rs4988235	rs4988235	chr2:136608646	chr2:135851076	A	G	Interleukin-1 Receptor accessory protein	EFO_0004747	Sun B	29875488	European	2017	-0.0101	0.0278	0.724	-	3301	1	IVNT	Sun-B_pQTL_EUR_2017
rs4988235	rs4988235	chr2:136608646	chr2:135851076	A	G	Interleukin-6	EFO_0004747	Sun B	29875488	European	2017	0.01	0.0279	0.724	+	3301	1	IVNT	Sun-B_pQTL_EUR_2017
rs4988235	rs4988235	chr2:136608646	chr2:135851076	A	G	Killer cell immunoglobulin-like receptor 3DS1	EFO_0004747	Sun B	29875488	European	2017	-0.0095	0.0279	0.724	-	3301	1	IVNT	Sun-B_pQTL_EUR_2017
rs4988235	rs4988235	chr2:136608646	chr2:135851076	A	G	LEM domain-containing protein 1	EFO_0004747	Sun B	29875488	European	2017	-0.01	0.0279	0.724	-	3301	1	IVNT	Sun-B_pQTL_EUR_2017
rs4988235	rs4988235	chr2:136608646	chr2:135851076	A	G	Layilin	EFO_0004747	Sun B	29875488	European	2017	0.01	0.0279	0.724	+	3301	1	IVNT	Sun-B_pQTL_EUR_2017
rs4988235	rs4988235	chr2:136608646	chr2:135851076	A	G	Leucine-rich repeat neuronal protein 1	EFO_0004747	Sun B	29875488	European	2017	0.01	0.0279	0.724	+	3301	1	IVNT	Sun-B_pQTL_EUR_2017
rs4988235	rs4988235	chr2:136608646	chr2:135851076	A	G	Lipocalin-1	EFO_0004747	Sun B	29875488	European	2017	0.0096	0.0279	0.724	+	3301	1	IVNT	Sun-B_pQTL_EUR_2017
rs4988235	rs4988235	chr2:136608646	chr2:135851076	A	G	NKG2-E type II integral membrane protein	EFO_0004747	Sun B	29875488	European	2017	0.0095	0.0279	0.724	+	3301	1	IVNT	Sun-B_pQTL_EUR_2017
rs4988235	rs4988235	chr2:136608646	chr2:135851076	A	G	Nectin-4	EFO_0004747	Sun B	29875488	European	2017	-0.0098	0.0279	0.724	-	3301	1	IVNT	Sun-B_pQTL_EUR_2017
rs4988235	rs4988235	chr2:136608646	chr2:135851076	A	G	Neurensin-1	EFO_0004747	Sun B	29875488	European	2017	0.0097	0.0279	0.724	+	3301	1	IVNT	Sun-B_pQTL_EUR_2017
rs4988235	rs4988235	chr2:136608646	chr2:135851076	A	G	Pappalysin-1	EFO_0004747	Sun B	29875488	European	2017	0.01	0.0279	0.724	+	3301	1	IVNT	Sun-B_pQTL_EUR_2017
rs4988235	rs4988235	chr2:136608646	chr2:135851076	A	G	Protein FAM134B	EFO_0004747	Sun B	29875488	European	2017	0.0096	0.0279	0.724	+	3301	1	IVNT	Sun-B_pQTL_EUR_2017
rs4988235	rs4988235	chr2:136608646	chr2:135851076	A	G	Protein FAM19A5	EFO_0004747	Sun B	29875488	European	2017	0.0098	0.0279	0.724	+	3301	1	IVNT	Sun-B_pQTL_EUR_2017
rs4988235	rs4988235	chr2:136608646	chr2:135851076	A	G	Protein GPR107	EFO_0004747	Sun B	29875488	European	2017	-0.0098	0.0279	0.724	-	3301	1	IVNT	Sun-B_pQTL_EUR_2017
rs4988235	rs4988235	chr2:136608646	chr2:135851076	A	G	Protein ripply1	EFO_0004747	Sun B	29875488	European	2017	-0.0098	0.0279	0.724	-	3301	1	IVNT	Sun-B_pQTL_EUR_2017
rs4988235	rs4988235	chr2:136608646	chr2:135851076	A	G	Pseudokinase FAM20A	EFO_0004747	Sun B	29875488	European	2017	0.01	0.0279	0.724	+	3301	1	IVNT	Sun-B_pQTL_EUR_2017
rs4988235	rs4988235	chr2:136608646	chr2:135851076	A	G	Pyrin domain-containing protein 1	EFO_0004747	Sun B	29875488	European	2017	-0.0096	0.0279	0.724	-	3301	1	IVNT	Sun-B_pQTL_EUR_2017
rs4988235	rs4988235	chr2:136608646	chr2:135851076	A	G	SWI/SNF-related matrix-associated actin-dependent regulator of chromatin subfamily E member 1-related	EFO_0004747	Sun B	29875488	European	2017	-0.0098	0.0279	0.724	-	3301	1	IVNT	Sun-B_pQTL_EUR_2017
rs4988235	rs4988235	chr2:136608646	chr2:135851076	A	G	Scavenger receptor class A member 3	EFO_0004747	Sun B	29875488	European	2017	-0.0096	0.0279	0.724	-	3301	1	IVNT	Sun-B_pQTL_EUR_2017
rs4988235	rs4988235	chr2:136608646	chr2:135851076	A	G	Selenide, water dikinase 1	EFO_0004747	Sun B	29875488	European	2017	0.0101	0.0279	0.724	+	3301	1	IVNT	Sun-B_pQTL_EUR_2017
rs4988235	rs4988235	chr2:136608646	chr2:135851076	A	G	Serine/threonine-protein kinase PAK 7	EFO_0004747	Sun B	29875488	European	2017	0.01	0.0279	0.724	+	3301	1	IVNT	Sun-B_pQTL_EUR_2017
rs4988235	rs4988235	chr2:136608646	chr2:135851076	A	G	Serine/threonine-protein kinase ULK3	EFO_0004747	Sun B	29875488	European	2017	0.0098	0.0279	0.724	+	3301	1	IVNT	Sun-B_pQTL_EUR_2017
rs4988235	rs4988235	chr2:136608646	chr2:135851076	A	G	Small EDRK-rich factor 1	EFO_0004747	Sun B	29875488	European	2017	0.0095	0.0279	0.724	+	3301	1	IVNT	Sun-B_pQTL_EUR_2017
rs4988235	rs4988235	chr2:136608646	chr2:135851076	A	G	Spondin-1	EFO_0004747	Sun B	29875488	European	2017	0.0099	0.0279	0.724	+	3301	1	IVNT	Sun-B_pQTL_EUR_2017
rs4988235	rs4988235	chr2:136608646	chr2:135851076	A	G	Stathmin-2	EFO_0004747	Sun B	29875488	European	2017	0.0096	0.0279	0.724	+	3301	1	IVNT	Sun-B_pQTL_EUR_2017
rs4988235	rs4988235	chr2:136608646	chr2:135851076	A	G	TOM1-like protein 1	EFO_0004747	Sun B	29875488	European	2017	-0.0099	0.0279	0.724	-	3301	1	IVNT	Sun-B_pQTL_EUR_2017
rs4988235	rs4988235	chr2:136608646	chr2:135851076	A	G	Toll/interleukin-1 receptor domain-containing adapter protein	EFO_0004747	Sun B	29875488	European	2017	0.01	0.0279	0.724	+	3301	1	IVNT	Sun-B_pQTL_EUR_2017
rs4988235	rs4988235	chr2:136608646	chr2:135851076	A	G	Transcription regulator protein BACH2	EFO_0004747	Sun B	29875488	European	2017	-0.0097	0.0279	0.724	-	3301	1	IVNT	Sun-B_pQTL_EUR_2017
rs4988235	rs4988235	chr2:136608646	chr2:135851076	A	G	Transmembrane glycoprotein NMB	EFO_0004747	Sun B	29875488	European	2017	0.0096	0.0279	0.724	+	3301	1	IVNT	Sun-B_pQTL_EUR_2017
rs4988235	rs4988235	chr2:136608646	chr2:135851076	A	G	Troponin I, cardiac muscle	EFO_0004747	Sun B	29875488	European	2017	0.01	0.0279	0.724	+	3301	1	IVNT	Sun-B_pQTL_EUR_2017
rs4988235	rs4988235	chr2:136608646	chr2:135851076	A	G	Tyrosine-protein kinase BTK	EFO_0004747	Sun B	29875488	European	2017	0.01	0.0279	0.724	+	3301	1	IVNT	Sun-B_pQTL_EUR_2017
rs4988235	rs4988235	chr2:136608646	chr2:135851076	A	G	Zinc finger protein 180	EFO_0004747	Sun B	29875488	European	2017	0.0098	0.0279	0.724	+	3301	1	IVNT	Sun-B_pQTL_EUR_2017
rs4988235	rs4988235	chr2:136608646	chr2:135851076	A	G	Inhibin beta A chain	EFO_0004747	Suhre K	28240269	European	2017	0.01487	0.04241	0.726	+	1000	1	-	Suhre-K_Proteins_EUR_2017
rs4988235	rs4988235	chr2:136608646	chr2:135851076	A	G	Coagulation Factor XI	EFO_0004747	Suhre K	28240269	European	2017	-0.01453	0.04185	0.7285	-	1000	1	-	Suhre-K_Proteins_EUR_2017
rs4988235	rs4988235	chr2:136608646	chr2:135851076	A	G	C-type mannose receptor 2	EFO_0004747	Suhre K	28240269	European	2017	-0.01498	0.0434	0.73	-	1000	1	-	Suhre-K_Proteins_EUR_2017
rs4988235	rs4988235	chr2:136608646	chr2:135851076	A	G	C-X-C motif chemokine 6	EFO_0004747	Folkersen L	28369058	European	2017	0.0095	0.0276	0.7305	+	3394	1	-	Folkersen-L_Proteins_EUR_2017
rs4988235	rs4988235	chr2:136608646	chr2:135851076	A	G	Dickkopf-like protein 1	EFO_0004747	Suhre K	28240269	European	2017	0.01412	0.04182	0.7357	+	1000	1	-	Suhre-K_Proteins_EUR_2017
rs4988235	rs4988235	chr2:136608646	chr2:135851076	A	G	Granulocyte colony-stimulating factor	EFO_0004747	Suhre K	28240269	European	2017	-0.01449	0.04332	0.7381	-	1000	1	-	Suhre-K_Proteins_EUR_2017
rs4988235	rs4988235	chr2:136608646	chr2:135851076	A	G	Cystatin-C	EFO_0004747	Suhre K	28240269	European	2017	-0.01332	0.04006	0.7396	-	1000	1	-	Suhre-K_Proteins_EUR_2017
rs4988235	rs4988235	chr2:136608646	chr2:135851076	A	G	Follistatin-related protein 3	EFO_0004747	Suhre K	28240269	European	2017	0.01332	0.04027	0.7409	+	1000	1	-	Suhre-K_Proteins_EUR_2017
rs4988235	rs4988235	chr2:136608646	chr2:135851076	A	G	Acetyl-CoA carboxylase 2	EFO_0004747	Sun B	29875488	European	2017	-0.009	0.0279	0.741	-	3301	1	IVNT	Sun-B_pQTL_EUR_2017
rs4988235	rs4988235	chr2:136608646	chr2:135851076	A	G	Antithrombin-III	EFO_0004747	Sun B	29875488	European	2017	-0.0094	0.0279	0.741	-	3301	1	IVNT	Sun-B_pQTL_EUR_2017
rs4988235	rs4988235	chr2:136608646	chr2:135851076	A	G	Apolipoprotein E (isoform E3)	EFO_0004747	Sun B	29875488	European	2017	-0.0089	0.0279	0.741	-	3301	1	IVNT	Sun-B_pQTL_EUR_2017
rs4988235	rs4988235	chr2:136608646	chr2:135851076	A	G	Bcl-2-like protein 2	EFO_0004747	Sun B	29875488	European	2017	0.009	0.0279	0.741	+	3301	1	IVNT	Sun-B_pQTL_EUR_2017
rs4988235	rs4988235	chr2:136608646	chr2:135851076	A	G	Beta-1,4-galactosyltransferase 5	EFO_0004747	Sun B	29875488	European	2017	0.0093	0.0279	0.741	+	3301	1	IVNT	Sun-B_pQTL_EUR_2017
rs4988235	rs4988235	chr2:136608646	chr2:135851076	A	G	C-type lectin domain family 6 member A	EFO_0004747	Sun B	29875488	European	2017	-0.0095	0.0279	0.741	-	3301	1	IVNT	Sun-B_pQTL_EUR_2017
rs4988235	rs4988235	chr2:136608646	chr2:135851076	A	G	CMP-N-acetylneuraminate-beta-galactosamide-alpha-2,3-sialyltransferase 1	EFO_0004747	Sun B	29875488	European	2017	0.009	0.0279	0.741	+	3301	1	IVNT	Sun-B_pQTL_EUR_2017
rs4988235	rs4988235	chr2:136608646	chr2:135851076	A	G	CUB domain-containing protein 1	EFO_0004747	Sun B	29875488	European	2017	-0.009	0.0279	0.741	-	3301	1	IVNT	Sun-B_pQTL_EUR_2017
rs4988235	rs4988235	chr2:136608646	chr2:135851076	A	G	Cadherin-12	EFO_0004747	Sun B	29875488	European	2017	0.0093	0.0279	0.741	+	3301	1	IVNT	Sun-B_pQTL_EUR_2017
rs4988235	rs4988235	chr2:136608646	chr2:135851076	A	G	Calsenilin	EFO_0004747	Sun B	29875488	European	2017	0.0092	0.0278	0.741	+	3301	1	IVNT	Sun-B_pQTL_EUR_2017
rs4988235	rs4988235	chr2:136608646	chr2:135851076	A	G	Collagen alpha-1(VIII) chain	EFO_0004747	Sun B	29875488	European	2017	0.0092	0.0278	0.741	+	3301	1	IVNT	Sun-B_pQTL_EUR_2017
rs4988235	rs4988235	chr2:136608646	chr2:135851076	A	G	Cystatin-8	EFO_0004747	Sun B	29875488	European	2017	-0.0092	0.0279	0.741	-	3301	1	IVNT	Sun-B_pQTL_EUR_2017
rs4988235	rs4988235	chr2:136608646	chr2:135851076	A	G	DCN1-like protein 5	EFO_0004747	Sun B	29875488	European	2017	0.009	0.0279	0.741	+	3301	1	IVNT	Sun-B_pQTL_EUR_2017
rs4988235	rs4988235	chr2:136608646	chr2:135851076	A	G	Disintegrin and metalloproteinase domain-containing protein 11	EFO_0004747	Sun B	29875488	European	2017	0.0094	0.0279	0.741	+	3301	1	IVNT	Sun-B_pQTL_EUR_2017
rs4988235	rs4988235	chr2:136608646	chr2:135851076	A	G	DnaJ homolog subfamily B member 12	EFO_0004747	Sun B	29875488	European	2017	-0.0095	0.0279	0.741	-	3301	1	IVNT	Sun-B_pQTL_EUR_2017
rs4988235	rs4988235	chr2:136608646	chr2:135851076	A	G	Double-stranded RNA-binding protein Staufen homolog 2	EFO_0004747	Sun B	29875488	European	2017	-0.0092	0.0279	0.741	-	3301	1	IVNT	Sun-B_pQTL_EUR_2017
rs4988235	rs4988235	chr2:136608646	chr2:135851076	A	G	Dyslexia-associated protein KIAA0319-like protein	EFO_0004747	Sun B	29875488	European	2017	0.0089	0.0279	0.741	+	3301	1	IVNT	Sun-B_pQTL_EUR_2017
rs4988235	rs4988235	chr2:136608646	chr2:135851076	A	G	Forkhead box protein C2	EFO_0004747	Sun B	29875488	European	2017	0.0094	0.0279	0.741	+	3301	1	IVNT	Sun-B_pQTL_EUR_2017
rs4988235	rs4988235	chr2:136608646	chr2:135851076	A	G	Forkhead box protein J2	EFO_0004747	Sun B	29875488	European	2017	-0.0093	0.0279	0.741	-	3301	1	IVNT	Sun-B_pQTL_EUR_2017
rs4988235	rs4988235	chr2:136608646	chr2:135851076	A	G	Fructose-1,6-bisphosphatase 1	EFO_0004747	Sun B	29875488	European	2017	0.0093	0.0279	0.741	+	3301	1	IVNT	Sun-B_pQTL_EUR_2017
rs4988235	rs4988235	chr2:136608646	chr2:135851076	A	G	GDH/6PGL endoplasmic bifunctional protein	EFO_0004747	Sun B	29875488	European	2017	-0.009	0.0279	0.741	-	3301	1	IVNT	Sun-B_pQTL_EUR_2017
rs4988235	rs4988235	chr2:136608646	chr2:135851076	A	G	Glucosamine 6-phosphate N-acetyltransferase	EFO_0004747	Sun B	29875488	European	2017	0.0092	0.0279	0.741	+	3301	1	IVNT	Sun-B_pQTL_EUR_2017
rs4988235	rs4988235	chr2:136608646	chr2:135851076	A	G	Glycogen phosphorylase, liver form	EFO_0004747	Sun B	29875488	European	2017	-0.0089	0.0279	0.741	-	3301	1	IVNT	Sun-B_pQTL_EUR_2017
rs4988235	rs4988235	chr2:136608646	chr2:135851076	A	G	Glycosyltransferase 8 domain-containing protein 1	EFO_0004747	Sun B	29875488	European	2017	-0.0093	0.0279	0.741	-	3301	1	IVNT	Sun-B_pQTL_EUR_2017
rs4988235	rs4988235	chr2:136608646	chr2:135851076	A	G	Hepatitis A virus cellular receptor 1	EFO_0004747	Sun B	29875488	European	2017	-0.0093	0.0279	0.741	-	3301	1	IVNT	Sun-B_pQTL_EUR_2017
rs4988235	rs4988235	chr2:136608646	chr2:135851076	A	G	Hexokinase-1	EFO_0004747	Sun B	29875488	European	2017	-0.0092	0.0278	0.741	-	3301	1	IVNT	Sun-B_pQTL_EUR_2017
rs4988235	rs4988235	chr2:136608646	chr2:135851076	A	G	Insulin growth factor-like family member 4	EFO_0004747	Sun B	29875488	European	2017	-0.0089	0.0278	0.741	-	3301	1	IVNT	Sun-B_pQTL_EUR_2017
rs4988235	rs4988235	chr2:136608646	chr2:135851076	A	G	Interleukin-6 receptor subunit alpha	EFO_0004747	Sun B	29875488	European	2017	0.009	0.0279	0.741	+	3301	1	IVNT	Sun-B_pQTL_EUR_2017
rs4988235	rs4988235	chr2:136608646	chr2:135851076	A	G	Interleukin-8	EFO_0004747	Sun B	29875488	European	2017	-0.0091	0.0279	0.741	-	3301	1	IVNT	Sun-B_pQTL_EUR_2017
rs4988235	rs4988235	chr2:136608646	chr2:135851076	A	G	Kallikrein-7	EFO_0004747	Sun B	29875488	European	2017	0.0091	0.0279	0.741	+	3301	1	IVNT	Sun-B_pQTL_EUR_2017
rs4988235	rs4988235	chr2:136608646	chr2:135851076	A	G	Mannan-binding lectin serine protease 1	EFO_0004747	Sun B	29875488	European	2017	0.0091	0.0279	0.741	+	3301	1	IVNT	Sun-B_pQTL_EUR_2017
rs4988235	rs4988235	chr2:136608646	chr2:135851076	A	G	Membrane-associated progesterone receptor component 1	EFO_0004747	Sun B	29875488	European	2017	0.0092	0.0279	0.741	+	3301	1	IVNT	Sun-B_pQTL_EUR_2017
rs4988235	rs4988235	chr2:136608646	chr2:135851076	A	G	Myelin protein P0	EFO_0004747	Sun B	29875488	European	2017	0.0093	0.0279	0.741	+	3301	1	IVNT	Sun-B_pQTL_EUR_2017
rs4988235	rs4988235	chr2:136608646	chr2:135851076	A	G	Myeloperoxidase	EFO_0004747	Sun B	29875488	European	2017	0.009	0.0279	0.741	+	3301	1	IVNT	Sun-B_pQTL_EUR_2017
rs4988235	rs4988235	chr2:136608646	chr2:135851076	A	G	Myomesin-2	EFO_0004747	Sun B	29875488	European	2017	-0.0094	0.0279	0.741	-	3301	1	IVNT	Sun-B_pQTL_EUR_2017
rs4988235	rs4988235	chr2:136608646	chr2:135851076	A	G	Netrin receptor UNC5D	EFO_0004747	Sun B	29875488	European	2017	0.0092	0.0279	0.741	+	3301	1	IVNT	Sun-B_pQTL_EUR_2017
rs4988235	rs4988235	chr2:136608646	chr2:135851076	A	G	Olfactomedin-like protein 3	EFO_0004747	Sun B	29875488	European	2017	-0.0093	0.0279	0.741	-	3301	1	IVNT	Sun-B_pQTL_EUR_2017
rs4988235	rs4988235	chr2:136608646	chr2:135851076	A	G	Peptidyl-prolyl cis-trans isomerase-like 2	EFO_0004747	Sun B	29875488	European	2017	-0.009	0.0279	0.741	-	3301	1	IVNT	Sun-B_pQTL_EUR_2017
rs4988235	rs4988235	chr2:136608646	chr2:135851076	A	G	Peroxidasin-like protein	EFO_0004747	Sun B	29875488	European	2017	-0.0094	0.0279	0.741	-	3301	1	IVNT	Sun-B_pQTL_EUR_2017
rs4988235	rs4988235	chr2:136608646	chr2:135851076	A	G	Proteasome subunit beta type-5	EFO_0004747	Sun B	29875488	European	2017	-0.0092	0.0279	0.741	-	3301	1	IVNT	Sun-B_pQTL_EUR_2017
rs4988235	rs4988235	chr2:136608646	chr2:135851076	A	G	Protein CYR61	EFO_0004747	Sun B	29875488	European	2017	-0.0093	0.0279	0.741	-	3301	1	IVNT	Sun-B_pQTL_EUR_2017
rs4988235	rs4988235	chr2:136608646	chr2:135851076	A	G	Regulator of G-protein signaling 3	EFO_0004747	Sun B	29875488	European	2017	-0.0094	0.0279	0.741	-	3301	1	IVNT	Sun-B_pQTL_EUR_2017
rs4988235	rs4988235	chr2:136608646	chr2:135851076	A	G	SNARE-associated protein Snapin	EFO_0004747	Sun B	29875488	European	2017	0.0095	0.0279	0.741	+	3301	1	IVNT	Sun-B_pQTL_EUR_2017
rs4988235	rs4988235	chr2:136608646	chr2:135851076	A	G	Serine protease inhibitor Kazal-type 9	EFO_0004747	Sun B	29875488	European	2017	-0.0091	0.0279	0.741	-	3301	1	IVNT	Sun-B_pQTL_EUR_2017
rs4988235	rs4988235	chr2:136608646	chr2:135851076	A	G	Sialic acid-binding Ig-like lectin 11	EFO_0004747	Sun B	29875488	European	2017	-0.0092	0.0279	0.741	-	3301	1	IVNT	Sun-B_pQTL_EUR_2017
rs4988235	rs4988235	chr2:136608646	chr2:135851076	A	G	Succinate dehydrogenase assembly factor 2, mitochondrial	EFO_0004747	Sun B	29875488	European	2017	-0.0092	0.0279	0.741	-	3301	1	IVNT	Sun-B_pQTL_EUR_2017
rs4988235	rs4988235	chr2:136608646	chr2:135851076	A	G	Sulfiredoxin-1	EFO_0004747	Sun B	29875488	European	2017	-0.0095	0.0279	0.741	-	3301	1	IVNT	Sun-B_pQTL_EUR_2017
rs4988235	rs4988235	chr2:136608646	chr2:135851076	A	G	Transmembrane protein 2	EFO_0004747	Sun B	29875488	European	2017	-0.0094	0.0279	0.741	-	3301	1	IVNT	Sun-B_pQTL_EUR_2017
rs4988235	rs4988235	chr2:136608646	chr2:135851076	A	G	Triggering receptor expressed on myeloid cells 1	EFO_0004747	Sun B	29875488	European	2017	0.0095	0.0278	0.741	+	3301	1	IVNT	Sun-B_pQTL_EUR_2017
rs4988235	rs4988235	chr2:136608646	chr2:135851076	A	G	Tumor necrosis factor ligand superfamily member 9	EFO_0004747	Sun B	29875488	European	2017	0.0091	0.0278	0.741	+	3301	1	IVNT	Sun-B_pQTL_EUR_2017
rs4988235	rs4988235	chr2:136608646	chr2:135851076	A	G	Uncharacterized protein C17orf67	EFO_0004747	Sun B	29875488	European	2017	-0.0089	0.0279	0.741	-	3301	1	IVNT	Sun-B_pQTL_EUR_2017
rs4988235	rs4988235	chr2:136608646	chr2:135851076	A	G	Uncharacterized protein C1orf185	EFO_0004747	Sun B	29875488	European	2017	0.0091	0.0279	0.741	+	3301	1	IVNT	Sun-B_pQTL_EUR_2017
rs4988235	rs4988235	chr2:136608646	chr2:135851076	A	G	VIP36-like protein	EFO_0004747	Sun B	29875488	European	2017	0.0093	0.0279	0.741	+	3301	1	IVNT	Sun-B_pQTL_EUR_2017
rs4988235	rs4988235	chr2:136608646	chr2:135851076	A	G	Valine--tRNA ligase	EFO_0004747	Sun B	29875488	European	2017	0.0095	0.0279	0.741	+	3301	1	IVNT	Sun-B_pQTL_EUR_2017
rs4988235	rs4988235	chr2:136608646	chr2:135851076	A	G	Vitronectin	EFO_0004747	Sun B	29875488	European	2017	-0.0092	0.0278	0.741	-	3301	1	IVNT	Sun-B_pQTL_EUR_2017
rs4988235	rs4988235	chr2:136608646	chr2:135851076	A	G	Xyloside xylosyltransferase 1	EFO_0004747	Sun B	29875488	European	2017	0.0089	0.0279	0.741	+	3301	1	IVNT	Sun-B_pQTL_EUR_2017
rs4988235	rs4988235	chr2:136608646	chr2:135851076	A	G	Lymphatic vessel endothelial hyaluronic acid receptor 1	EFO_0004747	Suhre K	28240269	European	2017	0.01397	0.0424	0.7419	+	1000	1	-	Suhre-K_Proteins_EUR_2017
rs4988235	rs4988235	chr2:136608646	chr2:135851076	A	G	Serotransferrin	EFO_0004747	Suhre K	28240269	European	2017	-0.01387	0.04233	0.7432	-	1000	1	-	Suhre-K_Proteins_EUR_2017
rs4988235	rs4988235	chr2:136608646	chr2:135851076	A	G	Non-receptor tyrosine-protein kinase TYK2	EFO_0004747	Suhre K	28240269	European	2017	0.01368	0.04211	0.7454	+	1000	1	-	Suhre-K_Proteins_EUR_2017
rs4988235	rs4988235	chr2:136608646	chr2:135851076	A	G	Keratin, type I cytoskeletal 18	EFO_0004747	Suhre K	28240269	European	2017	-0.01404	0.04337	0.7463	-	1000	1	-	Suhre-K_Proteins_EUR_2017
rs4988235	rs4988235	chr2:136608646	chr2:135851076	A	G	Macrophage migration inhibitory factor	EFO_0004747	Suhre K	28240269	European	2017	0.01349	0.0425	0.751	+	1000	1	-	Suhre-K_Proteins_EUR_2017
rs4988235	rs4988235	chr2:136608646	chr2:135851076	A	G	Interleukin-6 receptor subunit alpha	EFO_0004747	Folkersen L	28369058	European	2017	0.0087	0.0277	0.752	+	3394	1	-	Folkersen-L_Proteins_EUR_2017
rs4988235	rs4988235	chr2:136608646	chr2:135851076	A	G	AT-rich interactive domain-containing protein 3A	EFO_0004747	Suhre K	28240269	European	2017	0.01335	0.04238	0.7528	+	1000	1	-	Suhre-K_Proteins_EUR_2017
rs4988235	rs4988235	chr2:136608646	chr2:135851076	A	G	Interleukin-17A	EFO_0004747	Suhre K	28240269	European	2017	0.01359	0.04331	0.7537	+	1000	1	-	Suhre-K_Proteins_EUR_2017
rs4988235	rs4988235	chr2:136608646	chr2:135851076	A	G	ATP-dependent RNA helicase DDX19B	EFO_0004747	Suhre K	28240269	European	2017	-0.0136	0.04344	0.7543	-	1000	1	-	Suhre-K_Proteins_EUR_2017
rs4988235	rs4988235	chr2:136608646	chr2:135851076	A	G	Interleukin-4	EFO_0004747	Suhre K	28240269	European	2017	0.01341	0.0429	0.7546	+	1000	1	-	Suhre-K_Proteins_EUR_2017
rs4988235	rs4988235	chr2:136608646	chr2:135851076	A	G	Advanced glycosylation end product-specific receptor	EFO_0004747	Folkersen L	28369058	European	2017	-0.0086	0.0277	0.7548	-	3394	1	-	Folkersen-L_Proteins_EUR_2017
rs4988235	rs4988235	chr2:136608646	chr2:135851076	A	G	Corticotropin	EFO_0004747	Suhre K	28240269	European	2017	0.01337	0.04294	0.7555	+	1000	1	-	Suhre-K_Proteins_EUR_2017
rs4988235	rs4988235	chr2:136608646	chr2:135851076	A	G	Myeloid cell surface antigen CD33	EFO_0004747	Suhre K	28240269	European	2017	-0.01344	0.04334	0.7566	-	1000	1	-	Suhre-K_Proteins_EUR_2017
rs4988235	rs4988235	chr2:136608646	chr2:135851076	A	G	Cytotoxic and regulatory T-cell molecule	EFO_0004747	Suhre K	28240269	European	2017	0.01336	0.04317	0.757	+	1000	1	-	Suhre-K_Proteins_EUR_2017
rs4988235	rs4988235	chr2:136608646	chr2:135851076	A	G	Interleukin-7	EFO_0004747	Suhre K	28240269	European	2017	0.01322	0.04294	0.7582	+	1000	1	-	Suhre-K_Proteins_EUR_2017
rs4988235	rs4988235	chr2:136608646	chr2:135851076	A	G	Ubiquitin carboxyl-terminal hydrolase isozyme L1	EFO_0004747	Suhre K	28240269	European	2017	0.01309	0.04253	0.7583	+	1000	1	-	Suhre-K_Proteins_EUR_2017
rs4988235	rs4988235	chr2:136608646	chr2:135851076	A	G	5(3)-deoxyribonucleotidase, cytosolic type	EFO_0004747	Sun B	29875488	European	2017	-0.0088	0.0279	0.759	-	3301	1	IVNT	Sun-B_pQTL_EUR_2017
rs4988235	rs4988235	chr2:136608646	chr2:135851076	A	G	Allograft inflammatory factor 1	EFO_0004747	Sun B	29875488	European	2017	-0.0084	0.0279	0.759	-	3301	1	IVNT	Sun-B_pQTL_EUR_2017
rs4988235	rs4988235	chr2:136608646	chr2:135851076	A	G	Alpha-N-acetylgalactosaminide alpha-2,6-sialyltransferase 1	EFO_0004747	Sun B	29875488	European	2017	-0.0088	0.0279	0.759	-	3301	1	IVNT	Sun-B_pQTL_EUR_2017
rs4988235	rs4988235	chr2:136608646	chr2:135851076	A	G	Alpha-taxilin	EFO_0004747	Sun B	29875488	European	2017	0.0085	0.0279	0.759	+	3301	1	IVNT	Sun-B_pQTL_EUR_2017
rs4988235	rs4988235	chr2:136608646	chr2:135851076	A	G	Brain-specific serine protease 4	EFO_0004747	Sun B	29875488	European	2017	0.0083	0.0279	0.759	+	3301	1	IVNT	Sun-B_pQTL_EUR_2017
rs4988235	rs4988235	chr2:136608646	chr2:135851076	A	G	C-C motif chemokine 28	EFO_0004747	Sun B	29875488	European	2017	-0.0086	0.0279	0.759	-	3301	1	IVNT	Sun-B_pQTL_EUR_2017
rs4988235	rs4988235	chr2:136608646	chr2:135851076	A	G	CXADR-like membrane protein	EFO_0004747	Sun B	29875488	European	2017	0.0084	0.0279	0.759	+	3301	1	IVNT	Sun-B_pQTL_EUR_2017
rs4988235	rs4988235	chr2:136608646	chr2:135851076	A	G	Calcium/calmodulin-dependent protein kinase type II subunit beta	EFO_0004747	Sun B	29875488	European	2017	0.0085	0.0279	0.759	+	3301	1	IVNT	Sun-B_pQTL_EUR_2017
rs4988235	rs4988235	chr2:136608646	chr2:135851076	A	G	Carbonic anhydrase-related protein 10	EFO_0004747	Sun B	29875488	European	2017	0.0088	0.0279	0.759	+	3301	1	IVNT	Sun-B_pQTL_EUR_2017
rs4988235	rs4988235	chr2:136608646	chr2:135851076	A	G	Caspase-2	EFO_0004747	Sun B	29875488	European	2017	0.0087	0.0279	0.759	+	3301	1	IVNT	Sun-B_pQTL_EUR_2017
rs4988235	rs4988235	chr2:136608646	chr2:135851076	A	G	Chordin-like protein 1	EFO_0004747	Sun B	29875488	European	2017	0.0083	0.0279	0.759	+	3301	1	IVNT	Sun-B_pQTL_EUR_2017
rs4988235	rs4988235	chr2:136608646	chr2:135851076	A	G	Ciliary neurotrophic factor receptor subunit alpha	EFO_0004747	Sun B	29875488	European	2017	0.0084	0.0279	0.759	+	3301	1	IVNT	Sun-B_pQTL_EUR_2017
rs4988235	rs4988235	chr2:136608646	chr2:135851076	A	G	Collectin-11	EFO_0004747	Sun B	29875488	European	2017	0.0088	0.0279	0.759	+	3301	1	IVNT	Sun-B_pQTL_EUR_2017
rs4988235	rs4988235	chr2:136608646	chr2:135851076	A	G	Complement factor B	EFO_0004747	Sun B	29875488	European	2017	0.0083	0.0279	0.759	+	3301	1	IVNT	Sun-B_pQTL_EUR_2017
rs4988235	rs4988235	chr2:136608646	chr2:135851076	A	G	Cyclic AMP-dependent transcription factor ATF-6 alpha	EFO_0004747	Sun B	29875488	European	2017	0.0089	0.0279	0.759	+	3301	1	IVNT	Sun-B_pQTL_EUR_2017
rs4988235	rs4988235	chr2:136608646	chr2:135851076	A	G	Cyclic AMP-responsive element-binding protein 3-like protein 4	EFO_0004747	Sun B	29875488	European	2017	-0.0085	0.0279	0.759	-	3301	1	IVNT	Sun-B_pQTL_EUR_2017
rs4988235	rs4988235	chr2:136608646	chr2:135851076	A	G	Cytohesin-4	EFO_0004747	Sun B	29875488	European	2017	-0.0085	0.0279	0.759	-	3301	1	IVNT	Sun-B_pQTL_EUR_2017
rs4988235	rs4988235	chr2:136608646	chr2:135851076	A	G	Cytokine receptor common subunit beta	EFO_0004747	Sun B	29875488	European	2017	0.0086	0.0279	0.759	+	3301	1	IVNT	Sun-B_pQTL_EUR_2017
rs4988235	rs4988235	chr2:136608646	chr2:135851076	A	G	D-dimer	EFO_0004747	Sun B	29875488	European	2017	-0.0087	0.0279	0.759	-	3301	1	IVNT	Sun-B_pQTL_EUR_2017
rs4988235	rs4988235	chr2:136608646	chr2:135851076	A	G	DNA-binding protein SATB2	EFO_0004747	Sun B	29875488	European	2017	0.0084	0.0279	0.759	+	3301	1	IVNT	Sun-B_pQTL_EUR_2017
rs4988235	rs4988235	chr2:136608646	chr2:135851076	A	G	Desmoglein-1	EFO_0004747	Sun B	29875488	European	2017	0.0087	0.0279	0.759	+	3301	1	IVNT	Sun-B_pQTL_EUR_2017
rs4988235	rs4988235	chr2:136608646	chr2:135851076	A	G	DnaJ homolog subfamily B member 9	EFO_0004747	Sun B	29875488	European	2017	0.0087	0.0279	0.759	+	3301	1	IVNT	Sun-B_pQTL_EUR_2017
rs4988235	rs4988235	chr2:136608646	chr2:135851076	A	G	Ecto-ADP-ribosyltransferase 3	EFO_0004747	Sun B	29875488	European	2017	0.0083	0.0279	0.759	+	3301	1	IVNT	Sun-B_pQTL_EUR_2017
rs4988235	rs4988235	chr2:136608646	chr2:135851076	A	G	Ecto-ADP-ribosyltransferase 4	EFO_0004747	Sun B	29875488	European	2017	0.0084	0.0279	0.759	+	3301	1	IVNT	Sun-B_pQTL_EUR_2017
rs4988235	rs4988235	chr2:136608646	chr2:135851076	A	G	Ena/VASP-like protein	EFO_0004747	Sun B	29875488	European	2017	-0.0083	0.0279	0.759	-	3301	1	IVNT	Sun-B_pQTL_EUR_2017
rs4988235	rs4988235	chr2:136608646	chr2:135851076	A	G	Endoplasmic reticulum resident protein 44	EFO_0004747	Sun B	29875488	European	2017	0.0085	0.0279	0.759	+	3301	1	IVNT	Sun-B_pQTL_EUR_2017
rs4988235	rs4988235	chr2:136608646	chr2:135851076	A	G	Enhancer of mRNA-decapping protein 4	EFO_0004747	Sun B	29875488	European	2017	-0.0085	0.0279	0.759	-	3301	1	IVNT	Sun-B_pQTL_EUR_2017
rs4988235	rs4988235	chr2:136608646	chr2:135851076	A	G	FAS-associated factor 2	EFO_0004747	Sun B	29875488	European	2017	-0.0084	0.0279	0.759	-	3301	1	IVNT	Sun-B_pQTL_EUR_2017
rs4988235	rs4988235	chr2:136608646	chr2:135851076	A	G	Fragile X mental retardation syndrome-related protein 1	EFO_0004747	Sun B	29875488	European	2017	-0.0087	0.0279	0.759	-	3301	1	IVNT	Sun-B_pQTL_EUR_2017
rs4988235	rs4988235	chr2:136608646	chr2:135851076	A	G	Glycolipid transfer protein	EFO_0004747	Sun B	29875488	European	2017	-0.0088	0.0279	0.759	-	3301	1	IVNT	Sun-B_pQTL_EUR_2017
rs4988235	rs4988235	chr2:136608646	chr2:135851076	A	G	Heterogeneous nuclear ribonucleoproteins C1/C2	EFO_0004747	Sun B	29875488	European	2017	-0.0086	0.0279	0.759	-	3301	1	IVNT	Sun-B_pQTL_EUR_2017
rs4988235	rs4988235	chr2:136608646	chr2:135851076	A	G	Homogentisate 1,2-dioxygenase	EFO_0004747	Sun B	29875488	European	2017	-0.0089	0.0279	0.759	-	3301	1	IVNT	Sun-B_pQTL_EUR_2017
rs4988235	rs4988235	chr2:136608646	chr2:135851076	A	G	Immunoglobulin E	EFO_0004747	Sun B	29875488	European	2017	-0.0087	0.0279	0.759	-	3301	1	IVNT	Sun-B_pQTL_EUR_2017
rs4988235	rs4988235	chr2:136608646	chr2:135851076	A	G	Interferon omega-1	EFO_0004747	Sun B	29875488	European	2017	0.0085	0.0278	0.759	+	3301	1	IVNT	Sun-B_pQTL_EUR_2017
rs4988235	rs4988235	chr2:136608646	chr2:135851076	A	G	Interleukin-1 receptor type 1	EFO_0004747	Sun B	29875488	European	2017	-0.0083	0.0279	0.759	-	3301	1	IVNT	Sun-B_pQTL_EUR_2017
rs4988235	rs4988235	chr2:136608646	chr2:135851076	A	G	Interleukin-13 receptor subunit alpha-1	EFO_0004747	Sun B	29875488	European	2017	0.0083	0.0279	0.759	+	3301	1	IVNT	Sun-B_pQTL_EUR_2017
rs4988235	rs4988235	chr2:136608646	chr2:135851076	A	G	Interleukin-27	EFO_0004747	Sun B	29875488	European	2017	-0.0087	0.0279	0.759	-	3301	1	IVNT	Sun-B_pQTL_EUR_2017
rs4988235	rs4988235	chr2:136608646	chr2:135851076	A	G	Kallikrein-11	EFO_0004747	Sun B	29875488	European	2017	-0.0084	0.0279	0.759	-	3301	1	IVNT	Sun-B_pQTL_EUR_2017
rs4988235	rs4988235	chr2:136608646	chr2:135851076	A	G	Leucine-rich repeat and calponin homology domain-containing protein 4	EFO_0004747	Sun B	29875488	European	2017	0.0086	0.0279	0.759	+	3301	1	IVNT	Sun-B_pQTL_EUR_2017
rs4988235	rs4988235	chr2:136608646	chr2:135851076	A	G	Leucine-rich repeats and immunoglobulin-like domains protein 3	EFO_0004747	Sun B	29875488	European	2017	-0.0083	0.0279	0.759	-	3301	1	IVNT	Sun-B_pQTL_EUR_2017
rs4988235	rs4988235	chr2:136608646	chr2:135851076	A	G	Leukocyte immunoglobulin-like receptor subfamily B member 2	EFO_0004747	Sun B	29875488	European	2017	0.0085	0.0279	0.759	+	3301	1	IVNT	Sun-B_pQTL_EUR_2017
rs4988235	rs4988235	chr2:136608646	chr2:135851076	A	G	Matrix metalloproteinase-17	EFO_0004747	Sun B	29875488	European	2017	-0.0083	0.0278	0.759	-	3301	1	IVNT	Sun-B_pQTL_EUR_2017
rs4988235	rs4988235	chr2:136608646	chr2:135851076	A	G	NACHT, LRR and PYD domains-containing protein 1	EFO_0004747	Sun B	29875488	European	2017	-0.0088	0.0279	0.759	-	3301	1	IVNT	Sun-B_pQTL_EUR_2017
rs4988235	rs4988235	chr2:136608646	chr2:135851076	A	G	NFU1 iron-sulfur cluster scaffold homolog, mitochondrial	EFO_0004747	Sun B	29875488	European	2017	-0.0084	0.0279	0.759	-	3301	1	IVNT	Sun-B_pQTL_EUR_2017
rs4988235	rs4988235	chr2:136608646	chr2:135851076	A	G	Natural cytotoxicity triggering receptor 1	EFO_0004747	Sun B	29875488	European	2017	-0.0086	0.0279	0.759	-	3301	1	IVNT	Sun-B_pQTL_EUR_2017
rs4988235	rs4988235	chr2:136608646	chr2:135851076	A	G	Phosphopantothenoylcysteine decarboxylase	EFO_0004747	Sun B	29875488	European	2017	0.0083	0.0279	0.759	+	3301	1	IVNT	Sun-B_pQTL_EUR_2017
rs4988235	rs4988235	chr2:136608646	chr2:135851076	A	G	Potassium voltage-gated channel subfamily E member 2	EFO_0004747	Sun B	29875488	European	2017	-0.0083	0.0279	0.759	-	3301	1	IVNT	Sun-B_pQTL_EUR_2017
rs4988235	rs4988235	chr2:136608646	chr2:135851076	A	G	Protein DEPP	EFO_0004747	Sun B	29875488	European	2017	0.0087	0.0279	0.759	+	3301	1	IVNT	Sun-B_pQTL_EUR_2017
rs4988235	rs4988235	chr2:136608646	chr2:135851076	A	G	Protein G6b	EFO_0004747	Sun B	29875488	European	2017	-0.0085	0.0279	0.759	-	3301	1	IVNT	Sun-B_pQTL_EUR_2017
rs4988235	rs4988235	chr2:136608646	chr2:135851076	A	G	Protein MRVI1	EFO_0004747	Sun B	29875488	European	2017	-0.0084	0.0279	0.759	-	3301	1	IVNT	Sun-B_pQTL_EUR_2017
rs4988235	rs4988235	chr2:136608646	chr2:135851076	A	G	RNA-binding protein 28	EFO_0004747	Sun B	29875488	European	2017	0.0085	0.0279	0.759	+	3301	1	IVNT	Sun-B_pQTL_EUR_2017
rs4988235	rs4988235	chr2:136608646	chr2:135851076	A	G	RNA-binding protein 3	EFO_0004747	Sun B	29875488	European	2017	-0.0085	0.0279	0.759	-	3301	1	IVNT	Sun-B_pQTL_EUR_2017
rs4988235	rs4988235	chr2:136608646	chr2:135851076	A	G	Ribonuclease 4	EFO_0004747	Sun B	29875488	European	2017	0.0087	0.0278	0.759	+	3301	1	IVNT	Sun-B_pQTL_EUR_2017
rs4988235	rs4988235	chr2:136608646	chr2:135851076	A	G	SUMO-conjugating enzyme UBC9	EFO_0004747	Sun B	29875488	European	2017	0.0086	0.0279	0.759	+	3301	1	IVNT	Sun-B_pQTL_EUR_2017
rs4988235	rs4988235	chr2:136608646	chr2:135851076	A	G	Secretory phospholipase A2 receptor	EFO_0004747	Sun B	29875488	European	2017	0.0083	0.0279	0.759	+	3301	1	IVNT	Sun-B_pQTL_EUR_2017
rs4988235	rs4988235	chr2:136608646	chr2:135851076	A	G	Serine/threonine-protein kinase PAK 4	EFO_0004747	Sun B	29875488	European	2017	-0.0083	0.0279	0.759	-	3301	1	IVNT	Sun-B_pQTL_EUR_2017
rs4988235	rs4988235	chr2:136608646	chr2:135851076	A	G	Stabilin-2	EFO_0004747	Sun B	29875488	European	2017	0.0085	0.0279	0.759	+	3301	1	IVNT	Sun-B_pQTL_EUR_2017
rs4988235	rs4988235	chr2:136608646	chr2:135851076	A	G	T-cell surface glycoprotein CD3 gamma chain	EFO_0004747	Sun B	29875488	European	2017	-0.0088	0.0279	0.759	-	3301	1	IVNT	Sun-B_pQTL_EUR_2017
rs4988235	rs4988235	chr2:136608646	chr2:135851076	A	G	Testis-specific serine/threonine-protein kinase 2	EFO_0004747	Sun B	29875488	European	2017	0.0084	0.0279	0.759	+	3301	1	IVNT	Sun-B_pQTL_EUR_2017
rs4988235	rs4988235	chr2:136608646	chr2:135851076	A	G	Torsin-1A-interacting protein 2	EFO_0004747	Sun B	29875488	European	2017	-0.0085	0.0279	0.759	-	3301	1	IVNT	Sun-B_pQTL_EUR_2017
rs4988235	rs4988235	chr2:136608646	chr2:135851076	A	G	Transcobalamin-1	EFO_0004747	Sun B	29875488	European	2017	-0.0088	0.0279	0.759	-	3301	1	IVNT	Sun-B_pQTL_EUR_2017
rs4988235	rs4988235	chr2:136608646	chr2:135851076	A	G	Tropomodulin-1	EFO_0004747	Sun B	29875488	European	2017	0.0085	0.0279	0.759	+	3301	1	IVNT	Sun-B_pQTL_EUR_2017
rs4988235	rs4988235	chr2:136608646	chr2:135851076	A	G	Tumor necrosis factor ligand superfamily member 8	EFO_0004747	Sun B	29875488	European	2017	0.0084	0.0279	0.759	+	3301	1	IVNT	Sun-B_pQTL_EUR_2017
rs4988235	rs4988235	chr2:136608646	chr2:135851076	A	G	Tyrosine-protein kinase CSK	EFO_0004747	Sun B	29875488	European	2017	0.0088	0.0279	0.759	+	3301	1	IVNT	Sun-B_pQTL_EUR_2017
rs4988235	rs4988235	chr2:136608646	chr2:135851076	A	G	Ubiquitin-fold modifier-conjugating enzyme 1	EFO_0004747	Sun B	29875488	European	2017	-0.0088	0.0279	0.759	-	3301	1	IVNT	Sun-B_pQTL_EUR_2017
rs4988235	rs4988235	chr2:136608646	chr2:135851076	A	G	Urokinase-type plasminogen activator	EFO_0004747	Sun B	29875488	European	2017	-0.0083	0.0279	0.759	-	3301	1	IVNT	Sun-B_pQTL_EUR_2017
rs4988235	rs4988235	chr2:136608646	chr2:135851076	A	G	WAP four-disulfide core domain protein 13	EFO_0004747	Sun B	29875488	European	2017	0.0084	0.0279	0.759	+	3301	1	IVNT	Sun-B_pQTL_EUR_2017
rs4988235	rs4988235	chr2:136608646	chr2:135851076	A	G	rRNA methyltransferase 3, mitochondrial	EFO_0004747	Sun B	29875488	European	2017	0.0087	0.0279	0.759	+	3301	1	IVNT	Sun-B_pQTL_EUR_2017
rs4988235	rs4988235	chr2:136608646	chr2:135851076	A	G	Interleukin-6	EFO_0004747	Suhre K	28240269	European	2017	-0.01328	0.04334	0.7593	-	1000	1	-	Suhre-K_Proteins_EUR_2017
rs4988235	rs4988235	chr2:136608646	chr2:135851076	A	G	Serine/threonine-protein kinase PAK 3	EFO_0004747	Suhre K	28240269	European	2017	-0.01322	0.0432	0.7597	-	1000	1	-	Suhre-K_Proteins_EUR_2017
rs4988235	rs4988235	chr2:136608646	chr2:135851076	A	G	Cathepsin E	EFO_0004747	Suhre K	28240269	European	2017	-0.01318	0.04337	0.7612	-	1000	1	-	Suhre-K_Proteins_EUR_2017
rs4988235	rs4988235	chr2:136608646	chr2:135851076	A	G	Thrombomodulin	EFO_0004747	Folkersen L	28369058	European	2017	-0.0084	0.0277	0.7618	-	3394	1	-	Folkersen-L_Proteins_EUR_2017
rs4988235	rs4988235	chr2:136608646	chr2:135851076	A	G	Complement C3	EFO_0004747	Suhre K	28240269	European	2017	0.01282	0.04234	0.7621	+	1000	1	-	Suhre-K_Proteins_EUR_2017
rs4988235	rs4988235	chr2:136608646	chr2:135851076	A	G	C-C motif chemokine 4	EFO_0004747	Folkersen L	28369058	European	2017	0.0084	0.0277	0.7623	+	3394	1	-	Folkersen-L_Proteins_EUR_2017
rs4988235	rs4988235	chr2:136608646	chr2:135851076	A	G	Cathepsin D	EFO_0004747	Suhre K	28240269	European	2017	0.0128	0.04264	0.7641	+	1000	1	-	Suhre-K_Proteins_EUR_2017
rs4988235	rs4988235	chr2:136608646	chr2:135851076	A	G	beta-nerve growth factor	EFO_0004747	Suhre K	28240269	European	2017	-0.01298	0.0433	0.7644	-	1000	1	-	Suhre-K_Proteins_EUR_2017
rs4988235	rs4988235	chr2:136608646	chr2:135851076	A	G	Iduronate 2-sulfatase	EFO_0004747	Suhre K	28240269	European	2017	-0.01249	0.04168	0.7645	-	1000	1	-	Suhre-K_Proteins_EUR_2017
rs4988235	rs4988235	chr2:136608646	chr2:135851076	A	G	Matrix metalloproteinase-9	EFO_0004747	Suhre K	28240269	European	2017	0.01296	0.04324	0.7645	+	1000	1	-	Suhre-K_Proteins_EUR_2017
rs4988235	rs4988235	chr2:136608646	chr2:135851076	A	G	Nuclear receptor subfamily 1 group D member 1	EFO_0004747	Suhre K	28240269	European	2017	0.01297	0.04339	0.7651	+	1000	1	-	Suhre-K_Proteins_EUR_2017
rs4988235	rs4988235	chr2:136608646	chr2:135851076	A	G	Alpha-2-antiplasmin	EFO_0004747	Suhre K	28240269	European	2017	0.01194	0.04053	0.7683	+	1000	1	-	Suhre-K_Proteins_EUR_2017
rs4988235	rs4988235	chr2:136608646	chr2:135851076	A	G	Fibroblast growth factor 19	EFO_0004747	Suhre K	28240269	European	2017	-0.01262	0.04294	0.7689	-	1000	1	-	Suhre-K_Proteins_EUR_2017
rs4988235	rs4988235	chr2:136608646	chr2:135851076	A	G	Delta-like protein 4	EFO_0004747	Suhre K	28240269	European	2017	0.01234	0.04203	0.7691	+	1000	1	-	Suhre-K_Proteins_EUR_2017
rs4988235	rs4988235	chr2:136608646	chr2:135851076	A	G	Eukaryotic translation initiation factor 5	EFO_0004747	Suhre K	28240269	European	2017	0.01242	0.04248	0.7701	+	1000	1	-	Suhre-K_Proteins_EUR_2017
rs4988235	rs4988235	chr2:136608646	chr2:135851076	A	G	Membrane metallo-endopeptidase-like 1	EFO_0004747	Suhre K	28240269	European	2017	0.01248	0.04292	0.7712	+	1000	1	-	Suhre-K_Proteins_EUR_2017
rs4988235	rs4988235	chr2:136608646	chr2:135851076	A	G	Baculoviral IAP repeat-containing protein 3	EFO_0004747	Suhre K	28240269	European	2017	0.01251	0.0433	0.7727	+	1000	1	-	Suhre-K_Proteins_EUR_2017
rs4988235	rs4988235	chr2:136608646	chr2:135851076	A	G	Dual specificity tyrosine-phosphorylation-regulated kinase 3	EFO_0004747	Suhre K	28240269	European	2017	0.01193	0.04139	0.7733	+	1000	1	-	Suhre-K_Proteins_EUR_2017
rs4988235	rs4988235	chr2:136608646	chr2:135851076	A	G	Interleukin-6 receptor subunit alpha	EFO_0004747	Suhre K	28240269	European	2017	0.01242	0.04332	0.7744	+	1000	1	-	Suhre-K_Proteins_EUR_2017
rs4988235	rs4988235	chr2:136608646	chr2:135851076	A	G	Endoplasmic reticulum resident protein 29	EFO_0004747	Suhre K	28240269	European	2017	0.01177	0.04111	0.7747	+	1000	1	-	Suhre-K_Proteins_EUR_2017
rs4988235	rs4988235	chr2:136608646	chr2:135851076	A	G	3-mercaptopyruvate sulfurtransferase	EFO_0004747	Sun B	29875488	European	2017	-0.0081	0.0279	0.776	-	3301	1	IVNT	Sun-B_pQTL_EUR_2017
rs4988235	rs4988235	chr2:136608646	chr2:135851076	A	G	Adhesion G-protein coupled receptor F1	EFO_0004747	Sun B	29875488	European	2017	0.0082	0.0279	0.776	+	3301	1	IVNT	Sun-B_pQTL_EUR_2017
rs4988235	rs4988235	chr2:136608646	chr2:135851076	A	G	Amyloid-like protein 2	EFO_0004747	Sun B	29875488	European	2017	-0.0077	0.0279	0.776	-	3301	1	IVNT	Sun-B_pQTL_EUR_2017
rs4988235	rs4988235	chr2:136608646	chr2:135851076	A	G	Anaphase-promoting complex subunit 7	EFO_0004747	Sun B	29875488	European	2017	0.0076	0.0279	0.776	+	3301	1	IVNT	Sun-B_pQTL_EUR_2017
rs4988235	rs4988235	chr2:136608646	chr2:135851076	A	G	Angiopoietin-2	EFO_0004747	Sun B	29875488	European	2017	-0.0077	0.0279	0.776	-	3301	1	IVNT	Sun-B_pQTL_EUR_2017
rs4988235	rs4988235	chr2:136608646	chr2:135851076	A	G	Apolipoprotein D	EFO_0004747	Sun B	29875488	European	2017	0.008	0.0279	0.776	+	3301	1	IVNT	Sun-B_pQTL_EUR_2017
rs4988235	rs4988235	chr2:136608646	chr2:135851076	A	G	Arf-GAP with coiled-coil, ANK repeat and PH domain-containing protein 2	EFO_0004747	Sun B	29875488	European	2017	-0.0082	0.0279	0.776	-	3301	1	IVNT	Sun-B_pQTL_EUR_2017
rs4988235	rs4988235	chr2:136608646	chr2:135851076	A	G	B melanoma antigen 2	EFO_0004747	Sun B	29875488	European	2017	-0.0076	0.0279	0.776	-	3301	1	IVNT	Sun-B_pQTL_EUR_2017
rs4988235	rs4988235	chr2:136608646	chr2:135851076	A	G	Bone morphogenetic protein 6	EFO_0004747	Sun B	29875488	European	2017	-0.008	0.0279	0.776	-	3301	1	IVNT	Sun-B_pQTL_EUR_2017
rs4988235	rs4988235	chr2:136608646	chr2:135851076	A	G	CD48 antigen	EFO_0004747	Sun B	29875488	European	2017	-0.0082	0.0279	0.776	-	3301	1	IVNT	Sun-B_pQTL_EUR_2017
rs4988235	rs4988235	chr2:136608646	chr2:135851076	A	G	Complement C1q subcomponent subunit C	EFO_0004747	Sun B	29875488	European	2017	0.0081	0.0279	0.776	+	3301	1	IVNT	Sun-B_pQTL_EUR_2017
rs4988235	rs4988235	chr2:136608646	chr2:135851076	A	G	Corticotropin	EFO_0004747	Sun B	29875488	European	2017	-0.0076	0.0279	0.776	-	3301	1	IVNT	Sun-B_pQTL_EUR_2017
rs4988235	rs4988235	chr2:136608646	chr2:135851076	A	G	Creatine kinase B-type	EFO_0004747	Sun B	29875488	European	2017	-0.0081	0.0279	0.776	-	3301	1	IVNT	Sun-B_pQTL_EUR_2017
rs4988235	rs4988235	chr2:136608646	chr2:135851076	A	G	Cytokine receptor-like factor 2	EFO_0004747	Sun B	29875488	European	2017	-0.0082	0.0279	0.776	-	3301	1	IVNT	Sun-B_pQTL_EUR_2017
rs4988235	rs4988235	chr2:136608646	chr2:135851076	A	G	Dermatopontin	EFO_0004747	Sun B	29875488	European	2017	0.008	0.0279	0.776	+	3301	1	IVNT	Sun-B_pQTL_EUR_2017
rs4988235	rs4988235	chr2:136608646	chr2:135851076	A	G	Desmin	EFO_0004747	Sun B	29875488	European	2017	0.0076	0.0279	0.776	+	3301	1	IVNT	Sun-B_pQTL_EUR_2017
rs4988235	rs4988235	chr2:136608646	chr2:135851076	A	G	Dyslexia-associated protein KIAA0319	EFO_0004747	Sun B	29875488	European	2017	0.008	0.0279	0.776	+	3301	1	IVNT	Sun-B_pQTL_EUR_2017
rs4988235	rs4988235	chr2:136608646	chr2:135851076	A	G	Ecto-ADP-ribosyltransferase 3	EFO_0004747	Sun B	29875488	European	2017	0.0081	0.0279	0.776	+	3301	1	IVNT	Sun-B_pQTL_EUR_2017
rs4988235	rs4988235	chr2:136608646	chr2:135851076	A	G	Electroneutral sodium bicarbonate exchanger 1	EFO_0004747	Sun B	29875488	European	2017	-0.0076	0.0279	0.776	-	3301	1	IVNT	Sun-B_pQTL_EUR_2017
rs4988235	rs4988235	chr2:136608646	chr2:135851076	A	G	Exostosin-like 2	EFO_0004747	Sun B	29875488	European	2017	-0.0081	0.0279	0.776	-	3301	1	IVNT	Sun-B_pQTL_EUR_2017
rs4988235	rs4988235	chr2:136608646	chr2:135851076	A	G	GTP cyclohydrolase 1	EFO_0004747	Sun B	29875488	European	2017	0.0078	0.0279	0.776	+	3301	1	IVNT	Sun-B_pQTL_EUR_2017
rs4988235	rs4988235	chr2:136608646	chr2:135851076	A	G	Glucagon-like peptide 1 receptor	EFO_0004747	Sun B	29875488	European	2017	0.0081	0.0279	0.776	+	3301	1	IVNT	Sun-B_pQTL_EUR_2017
rs4988235	rs4988235	chr2:136608646	chr2:135851076	A	G	Glucocorticoid modulatory element-binding protein 2	EFO_0004747	Sun B	29875488	European	2017	0.0081	0.0279	0.776	+	3301	1	IVNT	Sun-B_pQTL_EUR_2017
rs4988235	rs4988235	chr2:136608646	chr2:135851076	A	G	Glutaredoxin-like protein C5orf63	EFO_0004747	Sun B	29875488	European	2017	-0.0082	0.0279	0.776	-	3301	1	IVNT	Sun-B_pQTL_EUR_2017
rs4988235	rs4988235	chr2:136608646	chr2:135851076	A	G	HLA class II histocompatibility antigen gamma chain	EFO_0004747	Sun B	29875488	European	2017	0.0081	0.0279	0.776	+	3301	1	IVNT	Sun-B_pQTL_EUR_2017
rs4988235	rs4988235	chr2:136608646	chr2:135851076	A	G	Hepatocyte growth factor	EFO_0004747	Sun B	29875488	European	2017	0.0081	0.0279	0.776	+	3301	1	IVNT	Sun-B_pQTL_EUR_2017
rs4988235	rs4988235	chr2:136608646	chr2:135851076	A	G	Importin subunit alpha-1	EFO_0004747	Sun B	29875488	European	2017	0.0081	0.0279	0.776	+	3301	1	IVNT	Sun-B_pQTL_EUR_2017
rs4988235	rs4988235	chr2:136608646	chr2:135851076	A	G	Insulin-like peptide INSL5	EFO_0004747	Sun B	29875488	European	2017	0.0078	0.0279	0.776	+	3301	1	IVNT	Sun-B_pQTL_EUR_2017
rs4988235	rs4988235	chr2:136608646	chr2:135851076	A	G	KDEL motif-containing protein 2	EFO_0004747	Sun B	29875488	European	2017	-0.0081	0.0279	0.776	-	3301	1	IVNT	Sun-B_pQTL_EUR_2017
rs4988235	rs4988235	chr2:136608646	chr2:135851076	A	G	Kin of IRRE-like protein 2	EFO_0004747	Sun B	29875488	European	2017	0.0081	0.0279	0.776	+	3301	1	IVNT	Sun-B_pQTL_EUR_2017
rs4988235	rs4988235	chr2:136608646	chr2:135851076	A	G	Low affinity immunoglobulin gamma Fc region receptor II-b	EFO_0004747	Sun B	29875488	European	2017	-0.0077	0.0279	0.776	-	3301	1	IVNT	Sun-B_pQTL_EUR_2017
rs4988235	rs4988235	chr2:136608646	chr2:135851076	A	G	Lutropin subunit beta	EFO_0004747	Sun B	29875488	European	2017	-0.0078	0.0279	0.776	-	3301	1	IVNT	Sun-B_pQTL_EUR_2017
rs4988235	rs4988235	chr2:136608646	chr2:135851076	A	G	Lymphotoxin alpha2:beta1	EFO_0004747	Sun B	29875488	European	2017	0.0081	0.0279	0.776	+	3301	1	IVNT	Sun-B_pQTL_EUR_2017
rs4988235	rs4988235	chr2:136608646	chr2:135851076	A	G	Lysozyme-like protein 2	EFO_0004747	Sun B	29875488	European	2017	-0.0081	0.0279	0.776	-	3301	1	IVNT	Sun-B_pQTL_EUR_2017
rs4988235	rs4988235	chr2:136608646	chr2:135851076	A	G	Methionine-R-sulfoxide reductase B3	EFO_0004747	Sun B	29875488	European	2017	0.008	0.0279	0.776	+	3301	1	IVNT	Sun-B_pQTL_EUR_2017
rs4988235	rs4988235	chr2:136608646	chr2:135851076	A	G	NHL repeat-containing protein 3	EFO_0004747	Sun B	29875488	European	2017	0.0082	0.0279	0.776	+	3301	1	IVNT	Sun-B_pQTL_EUR_2017
rs4988235	rs4988235	chr2:136608646	chr2:135851076	A	G	Neurexin-1	EFO_0004747	Sun B	29875488	European	2017	-0.0076	0.0279	0.776	-	3301	1	IVNT	Sun-B_pQTL_EUR_2017
rs4988235	rs4988235	chr2:136608646	chr2:135851076	A	G	Neuroblastoma suppressor of tumorigenicity 1	EFO_0004747	Sun B	29875488	European	2017	-0.0079	0.0279	0.776	-	3301	1	IVNT	Sun-B_pQTL_EUR_2017
rs4988235	rs4988235	chr2:136608646	chr2:135851076	A	G	Neurotensin/neuromedin N	EFO_0004747	Sun B	29875488	European	2017	-0.0077	0.0279	0.776	-	3301	1	IVNT	Sun-B_pQTL_EUR_2017
rs4988235	rs4988235	chr2:136608646	chr2:135851076	A	G	Non-secretory ribonuclease	EFO_0004747	Sun B	29875488	European	2017	-0.0077	0.0279	0.776	-	3301	1	IVNT	Sun-B_pQTL_EUR_2017
rs4988235	rs4988235	chr2:136608646	chr2:135851076	A	G	Pantothenate kinase 3	EFO_0004747	Sun B	29875488	European	2017	-0.0079	0.0279	0.776	-	3301	1	IVNT	Sun-B_pQTL_EUR_2017
rs4988235	rs4988235	chr2:136608646	chr2:135851076	A	G	Phosphatidylinositol 4,5-bisphosphate 3-kinase catalytic subunit gamma isoform	EFO_0004747	Sun B	29875488	European	2017	-0.0076	0.0279	0.776	-	3301	1	IVNT	Sun-B_pQTL_EUR_2017
rs4988235	rs4988235	chr2:136608646	chr2:135851076	A	G	Polypeptide N-acetylgalactosaminyltransferase 1	EFO_0004747	Sun B	29875488	European	2017	0.0078	0.0279	0.776	+	3301	1	IVNT	Sun-B_pQTL_EUR_2017
rs4988235	rs4988235	chr2:136608646	chr2:135851076	A	G	Polypeptide N-acetylgalactosaminyltransferase 10	EFO_0004747	Sun B	29875488	European	2017	-0.008	0.0279	0.776	-	3301	1	IVNT	Sun-B_pQTL_EUR_2017
rs4988235	rs4988235	chr2:136608646	chr2:135851076	A	G	Prenylcysteine oxidase-like	EFO_0004747	Sun B	29875488	European	2017	0.0078	0.0279	0.776	+	3301	1	IVNT	Sun-B_pQTL_EUR_2017
rs4988235	rs4988235	chr2:136608646	chr2:135851076	A	G	Probable serine carboxypeptidase CPVL	EFO_0004747	Sun B	29875488	European	2017	0.008	0.0279	0.776	+	3301	1	IVNT	Sun-B_pQTL_EUR_2017
rs4988235	rs4988235	chr2:136608646	chr2:135851076	A	G	Proenkephalin-A	EFO_0004747	Sun B	29875488	European	2017	-0.0082	0.0279	0.776	-	3301	1	IVNT	Sun-B_pQTL_EUR_2017
rs4988235	rs4988235	chr2:136608646	chr2:135851076	A	G	Prostaglandin F2 receptor negative regulator	EFO_0004747	Sun B	29875488	European	2017	-0.0079	0.0279	0.776	-	3301	1	IVNT	Sun-B_pQTL_EUR_2017
rs4988235	rs4988235	chr2:136608646	chr2:135851076	A	G	Ras-related protein Rab-7b	EFO_0004747	Sun B	29875488	European	2017	0.0077	0.0279	0.776	+	3301	1	IVNT	Sun-B_pQTL_EUR_2017
rs4988235	rs4988235	chr2:136608646	chr2:135851076	A	G	Receptor-type tyrosine-protein phosphatase S	EFO_0004747	Sun B	29875488	European	2017	-0.0076	0.0279	0.776	-	3301	1	IVNT	Sun-B_pQTL_EUR_2017
rs4988235	rs4988235	chr2:136608646	chr2:135851076	A	G	Semaphorin-3E	EFO_0004747	Sun B	29875488	European	2017	0.0082	0.0279	0.776	+	3301	1	IVNT	Sun-B_pQTL_EUR_2017
rs4988235	rs4988235	chr2:136608646	chr2:135851076	A	G	Semaphorin-3G	EFO_0004747	Sun B	29875488	European	2017	0.0079	0.0279	0.776	+	3301	1	IVNT	Sun-B_pQTL_EUR_2017
rs4988235	rs4988235	chr2:136608646	chr2:135851076	A	G	Serine/threonine-protein kinase receptor R3	EFO_0004747	Sun B	29875488	European	2017	0.008	0.0279	0.776	+	3301	1	IVNT	Sun-B_pQTL_EUR_2017
rs4988235	rs4988235	chr2:136608646	chr2:135851076	A	G	Signal-regulatory protein gamma	EFO_0004747	Sun B	29875488	European	2017	0.0079	0.0279	0.776	+	3301	1	IVNT	Sun-B_pQTL_EUR_2017
rs4988235	rs4988235	chr2:136608646	chr2:135851076	A	G	Spliceosome RNA helicase DDX39B	EFO_0004747	Sun B	29875488	European	2017	0.0079	0.0279	0.776	+	3301	1	IVNT	Sun-B_pQTL_EUR_2017
rs4988235	rs4988235	chr2:136608646	chr2:135851076	A	G	Transferrin receptor protein 1	EFO_0004747	Sun B	29875488	European	2017	0.008	0.0279	0.776	+	3301	1	IVNT	Sun-B_pQTL_EUR_2017
rs4988235	rs4988235	chr2:136608646	chr2:135851076	A	G	Transmembrane glycoprotein NMB	EFO_0004747	Sun B	29875488	European	2017	-0.008	0.0279	0.776	-	3301	1	IVNT	Sun-B_pQTL_EUR_2017
rs4988235	rs4988235	chr2:136608646	chr2:135851076	A	G	Tumor necrosis factor receptor superfamily member 11A	EFO_0004747	Sun B	29875488	European	2017	0.008	0.0279	0.776	+	3301	1	IVNT	Sun-B_pQTL_EUR_2017
rs4988235	rs4988235	chr2:136608646	chr2:135851076	A	G	Tumor necrosis factor receptor superfamily member 19L	EFO_0004747	Sun B	29875488	European	2017	-0.0078	0.0279	0.776	-	3301	1	IVNT	Sun-B_pQTL_EUR_2017
rs4988235	rs4988235	chr2:136608646	chr2:135851076	A	G	Ubiquitin-like protein ISG15	EFO_0004747	Sun B	29875488	European	2017	-0.0082	0.0279	0.776	-	3301	1	IVNT	Sun-B_pQTL_EUR_2017
rs4988235	rs4988235	chr2:136608646	chr2:135851076	A	G	Unique cartilage matrix-associated protein	EFO_0004747	Sun B	29875488	European	2017	-0.0081	0.0279	0.776	-	3301	1	IVNT	Sun-B_pQTL_EUR_2017
rs4988235	rs4988235	chr2:136608646	chr2:135851076	A	G	Zinc finger protein 174	EFO_0004747	Sun B	29875488	European	2017	-0.0077	0.0279	0.776	-	3301	1	IVNT	Sun-B_pQTL_EUR_2017
rs4988235	rs4988235	chr2:136608646	chr2:135851076	A	G	Zinc fingers and homeoboxes protein 3	EFO_0004747	Sun B	29875488	European	2017	-0.0076	0.0279	0.776	-	3301	1	IVNT	Sun-B_pQTL_EUR_2017
rs4988235	rs4988235	chr2:136608646	chr2:135851076	A	G	cAMP-regulated phosphoprotein 21	EFO_0004747	Sun B	29875488	European	2017	0.0082	0.0279	0.776	+	3301	1	IVNT	Sun-B_pQTL_EUR_2017
rs4988235	rs4988235	chr2:136608646	chr2:135851076	A	G	Leptin	EFO_0004747	Suhre K	28240269	European	2017	0.007498	0.02666	0.7786	+	1000	1	-	Suhre-K_Proteins_EUR_2017
rs4988235	rs4988235	chr2:136608646	chr2:135851076	A	G	C-X-C motif chemokine 16	EFO_0004747	Suhre K	28240269	European	2017	-0.01202	0.04321	0.7809	-	1000	1	-	Suhre-K_Proteins_EUR_2017
rs4988235	rs4988235	chr2:136608646	chr2:135851076	A	G	Copine-1	EFO_0004747	Suhre K	28240269	European	2017	0.01195	0.043	0.7811	+	1000	1	-	Suhre-K_Proteins_EUR_2017
rs4988235	rs4988235	chr2:136608646	chr2:135851076	A	G	CD48 antigen	EFO_0004747	Suhre K	28240269	European	2017	-0.01192	0.043	0.7817	-	1000	1	-	Suhre-K_Proteins_EUR_2017
rs4988235	rs4988235	chr2:136608646	chr2:135851076	A	G	Fibroblast growth factor 6	EFO_0004747	Suhre K	28240269	European	2017	0.01191	0.04297	0.7817	+	1000	1	-	Suhre-K_Proteins_EUR_2017
rs4988235	rs4988235	chr2:136608646	chr2:135851076	A	G	X-linked interleukin-1 receptor accessory protein-like 2	EFO_0004747	Suhre K	28240269	European	2017	0.01199	0.04336	0.7822	+	1000	1	-	Suhre-K_Proteins_EUR_2017
rs4988235	rs4988235	chr2:136608646	chr2:135851076	A	G	T-lymphocyte activation antigen CD86	EFO_0004747	Suhre K	28240269	European	2017	0.01185	0.04289	0.7824	+	1000	1	-	Suhre-K_Proteins_EUR_2017
rs4988235	rs4988235	chr2:136608646	chr2:135851076	A	G	Semaphorin-3A	EFO_0004747	Suhre K	28240269	European	2017	0.01183	0.04291	0.7828	+	1000	1	-	Suhre-K_Proteins_EUR_2017
rs4988235	rs4988235	chr2:136608646	chr2:135851076	A	G	Prolactin	EFO_0004747	Suhre K	28240269	European	2017	-0.01168	0.04247	0.7834	-	1000	1	-	Suhre-K_Proteins_EUR_2017
rs4988235	rs4988235	chr2:136608646	chr2:135851076	A	G	Galectin-3-binding protein	EFO_0004747	Suhre K	28240269	European	2017	0.01091	0.04002	0.7852	+	1000	1	-	Suhre-K_Proteins_EUR_2017
rs4988235	rs4988235	chr2:136608646	chr2:135851076	A	G	Vascular endothelial growth factor D	EFO_0004747	Folkersen L	28369058	European	2017	-0.0075	0.0276	0.7855	-	3394	1	-	Folkersen-L_Proteins_EUR_2017
rs4988235	rs4988235	chr2:136608646	chr2:135851076	A	G	Baculoviral IAP repeat-containing protein 5	EFO_0004747	Suhre K	28240269	European	2017	-0.01176	0.04324	0.7857	-	1000	1	-	Suhre-K_Proteins_EUR_2017
rs4988235	rs4988235	chr2:136608646	chr2:135851076	A	G	Tumor necrosis factor receptor superfamily member 10B	EFO_0004747	Folkersen L	28369058	European	2017	0.0075	0.0276	0.7873	+	3394	1	-	Folkersen-L_Proteins_EUR_2017
rs4988235	rs4988235	chr2:136608646	chr2:135851076	A	G	C-C motif chemokine 23	EFO_0004747	Suhre K	28240269	European	2017	-0.01132	0.04281	0.7915	-	1000	1	-	Suhre-K_Proteins_EUR_2017
rs4988235	rs4988235	chr2:136608646	chr2:135851076	A	G	Mucin-16	EFO_0004747	Folkersen L	28369058	European	2017	0.0072	0.0276	0.7938	+	3394	1	-	Folkersen-L_Proteins_EUR_2017
rs4988235	rs4988235	chr2:136608646	chr2:135851076	A	G	2-5-oligoadenylate synthase 1	EFO_0004747	Sun B	29875488	European	2017	0.0074	0.0279	0.794	+	3301	1	IVNT	Sun-B_pQTL_EUR_2017
rs4988235	rs4988235	chr2:136608646	chr2:135851076	A	G	60S ribosomal protein L30	EFO_0004747	Sun B	29875488	European	2017	0.007	0.0279	0.794	+	3301	1	IVNT	Sun-B_pQTL_EUR_2017
rs4988235	rs4988235	chr2:136608646	chr2:135851076	A	G	Apolipoprotein M	EFO_0004747	Sun B	29875488	European	2017	0.007	0.0279	0.794	+	3301	1	IVNT	Sun-B_pQTL_EUR_2017
rs4988235	rs4988235	chr2:136608646	chr2:135851076	A	G	Beta-1,3-galactosyl-O-glycosyl-glycoprotein beta-1,6-N-acetylglucosaminyltransferase 4	EFO_0004747	Sun B	29875488	European	2017	0.0071	0.0279	0.794	+	3301	1	IVNT	Sun-B_pQTL_EUR_2017
rs4988235	rs4988235	chr2:136608646	chr2:135851076	A	G	C-C motif chemokine 1	EFO_0004747	Sun B	29875488	European	2017	0.0072	0.0279	0.794	+	3301	1	IVNT	Sun-B_pQTL_EUR_2017
rs4988235	rs4988235	chr2:136608646	chr2:135851076	A	G	C-C motif chemokine 17	EFO_0004747	Sun B	29875488	European	2017	0.007	0.0279	0.794	+	3301	1	IVNT	Sun-B_pQTL_EUR_2017
rs4988235	rs4988235	chr2:136608646	chr2:135851076	A	G	CD63 antigen	EFO_0004747	Sun B	29875488	European	2017	-0.0071	0.0279	0.794	-	3301	1	IVNT	Sun-B_pQTL_EUR_2017
rs4988235	rs4988235	chr2:136608646	chr2:135851076	A	G	Carbohydrate sulfotransferase 5	EFO_0004747	Sun B	29875488	European	2017	0.007	0.0279	0.794	+	3301	1	IVNT	Sun-B_pQTL_EUR_2017
rs4988235	rs4988235	chr2:136608646	chr2:135851076	A	G	Collectin-12	EFO_0004747	Sun B	29875488	European	2017	0.007	0.0279	0.794	+	3301	1	IVNT	Sun-B_pQTL_EUR_2017
rs4988235	rs4988235	chr2:136608646	chr2:135851076	A	G	Complement C1q tumor necrosis factor-related protein 3	EFO_0004747	Sun B	29875488	European	2017	-0.0072	0.0279	0.794	-	3301	1	IVNT	Sun-B_pQTL_EUR_2017
rs4988235	rs4988235	chr2:136608646	chr2:135851076	A	G	Complement C4	EFO_0004747	Sun B	29875488	European	2017	0.0075	0.0279	0.794	+	3301	1	IVNT	Sun-B_pQTL_EUR_2017
rs4988235	rs4988235	chr2:136608646	chr2:135851076	A	G	Creatine kinase M-type	EFO_0004747	Sun B	29875488	European	2017	-0.007	0.0279	0.794	-	3301	1	IVNT	Sun-B_pQTL_EUR_2017
rs4988235	rs4988235	chr2:136608646	chr2:135851076	A	G	Cyclin-dependent kinase 2-associated protein 1	EFO_0004747	Sun B	29875488	European	2017	0.0076	0.0279	0.794	+	3301	1	IVNT	Sun-B_pQTL_EUR_2017
rs4988235	rs4988235	chr2:136608646	chr2:135851076	A	G	Deoxynucleoside triphosphate triphosphohydrolase SAMHD1	EFO_0004747	Sun B	29875488	European	2017	0.007	0.0279	0.794	+	3301	1	IVNT	Sun-B_pQTL_EUR_2017
rs4988235	rs4988235	chr2:136608646	chr2:135851076	A	G	Dickkopf-related protein 1	EFO_0004747	Sun B	29875488	European	2017	0.0075	0.0279	0.794	+	3301	1	IVNT	Sun-B_pQTL_EUR_2017
rs4988235	rs4988235	chr2:136608646	chr2:135851076	A	G	Dipeptidase 1	EFO_0004747	Sun B	29875488	European	2017	0.0073	0.0279	0.794	+	3301	1	IVNT	Sun-B_pQTL_EUR_2017
rs4988235	rs4988235	chr2:136608646	chr2:135851076	A	G	Disks large homolog 3	EFO_0004747	Sun B	29875488	European	2017	0.0073	0.0279	0.794	+	3301	1	IVNT	Sun-B_pQTL_EUR_2017
rs4988235	rs4988235	chr2:136608646	chr2:135851076	A	G	Eukaryotic translation initiation factor 1A, X-chromosomal	EFO_0004747	Sun B	29875488	European	2017	0.0071	0.0279	0.794	+	3301	1	IVNT	Sun-B_pQTL_EUR_2017
rs4988235	rs4988235	chr2:136608646	chr2:135851076	A	G	Filamin-A	EFO_0004747	Sun B	29875488	European	2017	-0.0071	0.0279	0.794	-	3301	1	IVNT	Sun-B_pQTL_EUR_2017
rs4988235	rs4988235	chr2:136608646	chr2:135851076	A	G	Gamma-enolase	EFO_0004747	Sun B	29875488	European	2017	0.007	0.0279	0.794	+	3301	1	IVNT	Sun-B_pQTL_EUR_2017
rs4988235	rs4988235	chr2:136608646	chr2:135851076	A	G	Glutathione S-transferase kappa 1	EFO_0004747	Sun B	29875488	European	2017	-0.0075	0.0279	0.794	-	3301	1	IVNT	Sun-B_pQTL_EUR_2017
rs4988235	rs4988235	chr2:136608646	chr2:135851076	A	G	Glycylpeptide N-tetradecanoyltransferase 1	EFO_0004747	Sun B	29875488	European	2017	0.0071	0.0279	0.794	+	3301	1	IVNT	Sun-B_pQTL_EUR_2017
rs4988235	rs4988235	chr2:136608646	chr2:135851076	A	G	HRAS-like suppressor 2	EFO_0004747	Sun B	29875488	European	2017	-0.0075	0.0279	0.794	-	3301	1	IVNT	Sun-B_pQTL_EUR_2017
rs4988235	rs4988235	chr2:136608646	chr2:135851076	A	G	Histone-lysine N-methyltransferase SETD2	EFO_0004747	Sun B	29875488	European	2017	-0.0071	0.0279	0.794	-	3301	1	IVNT	Sun-B_pQTL_EUR_2017
rs4988235	rs4988235	chr2:136608646	chr2:135851076	A	G	Immunoglobulin-binding protein 1	EFO_0004747	Sun B	29875488	European	2017	0.0075	0.0279	0.794	+	3301	1	IVNT	Sun-B_pQTL_EUR_2017
rs4988235	rs4988235	chr2:136608646	chr2:135851076	A	G	Insulin-like growth factor I	EFO_0004747	Sun B	29875488	European	2017	0.0073	0.0279	0.794	+	3301	1	IVNT	Sun-B_pQTL_EUR_2017
rs4988235	rs4988235	chr2:136608646	chr2:135851076	A	G	Interferon alpha-10	EFO_0004747	Sun B	29875488	European	2017	-0.0074	0.0279	0.794	-	3301	1	IVNT	Sun-B_pQTL_EUR_2017
rs4988235	rs4988235	chr2:136608646	chr2:135851076	A	G	Interleukin-37	EFO_0004747	Sun B	29875488	European	2017	0.0073	0.0279	0.794	+	3301	1	IVNT	Sun-B_pQTL_EUR_2017
rs4988235	rs4988235	chr2:136608646	chr2:135851076	A	G	Kallikrein-12	EFO_0004747	Sun B	29875488	European	2017	-0.0072	0.0279	0.794	-	3301	1	IVNT	Sun-B_pQTL_EUR_2017
rs4988235	rs4988235	chr2:136608646	chr2:135851076	A	G	Kallistatin	EFO_0004747	Sun B	29875488	European	2017	-0.0073	0.0279	0.794	-	3301	1	IVNT	Sun-B_pQTL_EUR_2017
rs4988235	rs4988235	chr2:136608646	chr2:135851076	A	G	Leukocyte immunoglobulin-like receptor subfamily B member 2	EFO_0004747	Sun B	29875488	European	2017	-0.0074	0.0279	0.794	-	3301	1	IVNT	Sun-B_pQTL_EUR_2017
rs4988235	rs4988235	chr2:136608646	chr2:135851076	A	G	Limbic system-associated membrane protein	EFO_0004747	Sun B	29875488	European	2017	-0.0072	0.0279	0.794	-	3301	1	IVNT	Sun-B_pQTL_EUR_2017
rs4988235	rs4988235	chr2:136608646	chr2:135851076	A	G	Linker for activation of T-cells family member 2	EFO_0004747	Sun B	29875488	European	2017	0.0074	0.0279	0.794	+	3301	1	IVNT	Sun-B_pQTL_EUR_2017
rs4988235	rs4988235	chr2:136608646	chr2:135851076	A	G	Luteinizing hormone	EFO_0004747	Sun B	29875488	European	2017	0.0075	0.0278	0.794	+	3301	1	IVNT	Sun-B_pQTL_EUR_2017
rs4988235	rs4988235	chr2:136608646	chr2:135851076	A	G	Lymphotoxin-alpha	EFO_0004747	Sun B	29875488	European	2017	-0.0072	0.0279	0.794	-	3301	1	IVNT	Sun-B_pQTL_EUR_2017
rs4988235	rs4988235	chr2:136608646	chr2:135851076	A	G	Melanoma-derived growth regulatory protein	EFO_0004747	Sun B	29875488	European	2017	-0.0074	0.0279	0.794	-	3301	1	IVNT	Sun-B_pQTL_EUR_2017
rs4988235	rs4988235	chr2:136608646	chr2:135851076	A	G	Membrane protein FAM174A	EFO_0004747	Sun B	29875488	European	2017	-0.0075	0.0279	0.794	-	3301	1	IVNT	Sun-B_pQTL_EUR_2017
rs4988235	rs4988235	chr2:136608646	chr2:135851076	A	G	Mesothelin	EFO_0004747	Sun B	29875488	European	2017	-0.0071	0.0279	0.794	-	3301	1	IVNT	Sun-B_pQTL_EUR_2017
rs4988235	rs4988235	chr2:136608646	chr2:135851076	A	G	Mitotic-spindle organizing protein 1	EFO_0004747	Sun B	29875488	European	2017	0.007	0.0278	0.794	+	3301	1	IVNT	Sun-B_pQTL_EUR_2017
rs4988235	rs4988235	chr2:136608646	chr2:135851076	A	G	N-terminal Xaa-Pro-Lys N-methyltransferase 1	EFO_0004747	Sun B	29875488	European	2017	-0.0075	0.0279	0.794	-	3301	1	IVNT	Sun-B_pQTL_EUR_2017
rs4988235	rs4988235	chr2:136608646	chr2:135851076	A	G	Neural cell adhesion molecule 1	EFO_0004747	Sun B	29875488	European	2017	-0.0074	0.0279	0.794	-	3301	1	IVNT	Sun-B_pQTL_EUR_2017
rs4988235	rs4988235	chr2:136608646	chr2:135851076	A	G	Neural cell adhesion molecule 1, 120 kDa isoform	EFO_0004747	Sun B	29875488	European	2017	-0.0075	0.0279	0.794	-	3301	1	IVNT	Sun-B_pQTL_EUR_2017
rs4988235	rs4988235	chr2:136608646	chr2:135851076	A	G	Neural cell adhesion molecule L1	EFO_0004747	Sun B	29875488	European	2017	0.0071	0.0279	0.794	+	3301	1	IVNT	Sun-B_pQTL_EUR_2017
rs4988235	rs4988235	chr2:136608646	chr2:135851076	A	G	Nuclear protein localization protein 4 homolog	EFO_0004747	Sun B	29875488	European	2017	0.0076	0.0279	0.794	+	3301	1	IVNT	Sun-B_pQTL_EUR_2017
rs4988235	rs4988235	chr2:136608646	chr2:135851076	A	G	OX-2 membrane glycoprotein	EFO_0004747	Sun B	29875488	European	2017	-0.007	0.0279	0.794	-	3301	1	IVNT	Sun-B_pQTL_EUR_2017
rs4988235	rs4988235	chr2:136608646	chr2:135851076	A	G	Polypeptide N-acetylgalactosaminyltransferase 16	EFO_0004747	Sun B	29875488	European	2017	-0.0072	0.0279	0.794	-	3301	1	IVNT	Sun-B_pQTL_EUR_2017
rs4988235	rs4988235	chr2:136608646	chr2:135851076	A	G	Programmed cell death protein 1	EFO_0004747	Sun B	29875488	European	2017	0.0076	0.0279	0.794	+	3301	1	IVNT	Sun-B_pQTL_EUR_2017
rs4988235	rs4988235	chr2:136608646	chr2:135851076	A	G	Protein RIC-3	EFO_0004747	Sun B	29875488	European	2017	-0.0073	0.0279	0.794	-	3301	1	IVNT	Sun-B_pQTL_EUR_2017
rs4988235	rs4988235	chr2:136608646	chr2:135851076	A	G	Relaxin receptor 1	EFO_0004747	Sun B	29875488	European	2017	0.0074	0.0279	0.794	+	3301	1	IVNT	Sun-B_pQTL_EUR_2017
rs4988235	rs4988235	chr2:136608646	chr2:135851076	A	G	Retinoic acid receptor responder protein 3	EFO_0004747	Sun B	29875488	European	2017	-0.0072	0.0279	0.794	-	3301	1	IVNT	Sun-B_pQTL_EUR_2017
rs4988235	rs4988235	chr2:136608646	chr2:135851076	A	G	SLIT and NTRK-like protein 3	EFO_0004747	Sun B	29875488	European	2017	0.0073	0.0279	0.794	+	3301	1	IVNT	Sun-B_pQTL_EUR_2017
rs4988235	rs4988235	chr2:136608646	chr2:135851076	A	G	Scavenger receptor class A member 3	EFO_0004747	Sun B	29875488	European	2017	0.0073	0.0279	0.794	+	3301	1	IVNT	Sun-B_pQTL_EUR_2017
rs4988235	rs4988235	chr2:136608646	chr2:135851076	A	G	Secreted and transmembrane protein 1	EFO_0004747	Sun B	29875488	European	2017	-0.0075	0.0279	0.794	-	3301	1	IVNT	Sun-B_pQTL_EUR_2017
rs4988235	rs4988235	chr2:136608646	chr2:135851076	A	G	Signal peptidase complex catalytic subunit SEC11C	EFO_0004747	Sun B	29875488	European	2017	0.0072	0.0279	0.794	+	3301	1	IVNT	Sun-B_pQTL_EUR_2017
rs4988235	rs4988235	chr2:136608646	chr2:135851076	A	G	Sterol-4-alpha-carboxylate 3-dehydrogenase, decarboxylating	EFO_0004747	Sun B	29875488	European	2017	-0.0074	0.0279	0.794	-	3301	1	IVNT	Sun-B_pQTL_EUR_2017
rs4988235	rs4988235	chr2:136608646	chr2:135851076	A	G	Synaptotagmin-2	EFO_0004747	Sun B	29875488	European	2017	-0.0075	0.0279	0.794	-	3301	1	IVNT	Sun-B_pQTL_EUR_2017
rs4988235	rs4988235	chr2:136608646	chr2:135851076	A	G	Syntaxin-18	EFO_0004747	Sun B	29875488	European	2017	-0.0075	0.0279	0.794	-	3301	1	IVNT	Sun-B_pQTL_EUR_2017
rs4988235	rs4988235	chr2:136608646	chr2:135851076	A	G	Thioredoxin reductase 1, cytoplasmic	EFO_0004747	Sun B	29875488	European	2017	-0.0072	0.0279	0.794	-	3301	1	IVNT	Sun-B_pQTL_EUR_2017
rs4988235	rs4988235	chr2:136608646	chr2:135851076	A	G	Thromboxane-A synthase	EFO_0004747	Sun B	29875488	European	2017	0.0074	0.0279	0.794	+	3301	1	IVNT	Sun-B_pQTL_EUR_2017
rs4988235	rs4988235	chr2:136608646	chr2:135851076	A	G	Thyroglobulin	EFO_0004747	Sun B	29875488	European	2017	-0.0075	0.0279	0.794	-	3301	1	IVNT	Sun-B_pQTL_EUR_2017
rs4988235	rs4988235	chr2:136608646	chr2:135851076	A	G	Transforming growth factor-beta-induced protein ig-h3	EFO_0004747	Sun B	29875488	European	2017	-0.0069	0.0279	0.794	-	3301	1	IVNT	Sun-B_pQTL_EUR_2017
rs4988235	rs4988235	chr2:136608646	chr2:135851076	A	G	Transmembrane and ubiquitin-like domain-containing protein 2	EFO_0004747	Sun B	29875488	European	2017	-0.0073	0.0279	0.794	-	3301	1	IVNT	Sun-B_pQTL_EUR_2017
rs4988235	rs4988235	chr2:136608646	chr2:135851076	A	G	Tumor necrosis factor ligand superfamily member 4	EFO_0004747	Sun B	29875488	European	2017	-0.0073	0.0279	0.794	-	3301	1	IVNT	Sun-B_pQTL_EUR_2017
rs4988235	rs4988235	chr2:136608646	chr2:135851076	A	G	Tumor necrosis factor receptor superfamily member 17	EFO_0004747	Sun B	29875488	European	2017	0.0075	0.0279	0.794	+	3301	1	IVNT	Sun-B_pQTL_EUR_2017
rs4988235	rs4988235	chr2:136608646	chr2:135851076	A	G	Tumor necrosis factor receptor superfamily member 3	EFO_0004747	Sun B	29875488	European	2017	0.0072	0.0279	0.794	+	3301	1	IVNT	Sun-B_pQTL_EUR_2017
rs4988235	rs4988235	chr2:136608646	chr2:135851076	A	G	Ubiquitin-like modifier-activating enzyme ATG7	EFO_0004747	Sun B	29875488	European	2017	0.0075	0.0279	0.794	+	3301	1	IVNT	Sun-B_pQTL_EUR_2017
rs4988235	rs4988235	chr2:136608646	chr2:135851076	A	G	Uncharacterized protein C10orf35	EFO_0004747	Sun B	29875488	European	2017	-0.0074	0.0279	0.794	-	3301	1	IVNT	Sun-B_pQTL_EUR_2017
rs4988235	rs4988235	chr2:136608646	chr2:135851076	A	G	Tumor necrosis factor ligand superfamily member 4	EFO_0004747	Suhre K	28240269	European	2017	0.01124	0.04335	0.7955	+	1000	1	-	Suhre-K_Proteins_EUR_2017
rs4988235	rs4988235	chr2:136608646	chr2:135851076	A	G	Granzyme B	EFO_0004747	Suhre K	28240269	European	2017	0.01108	0.04313	0.7973	+	1000	1	-	Suhre-K_Proteins_EUR_2017
rs4988235	rs4988235	chr2:136608646	chr2:135851076	A	G	alpha-2-macroglobulin receptor-associated protein	EFO_0004747	Suhre K	28240269	European	2017	-0.01078	0.04208	0.7979	-	1000	1	-	Suhre-K_Proteins_EUR_2017
rs4988235	rs4988235	chr2:136608646	chr2:135851076	A	G	Reticulon-4	EFO_0004747	Suhre K	28240269	European	2017	0.01102	0.04316	0.7986	+	1000	1	-	Suhre-K_Proteins_EUR_2017
rs4988235	rs4988235	chr2:136608646	chr2:135851076	A	G	Serine/threonine-protein kinase PLK1	EFO_0004747	Suhre K	28240269	European	2017	-0.01101	0.04341	0.7999	-	1000	1	-	Suhre-K_Proteins_EUR_2017
rs4988235	rs4988235	chr2:136608646	chr2:135851076	A	G	Protein E7 HPV16	EFO_0004747	Suhre K	28240269	European	2017	-0.01098	0.04336	0.8002	-	1000	1	-	Suhre-K_Proteins_EUR_2017
rs4988235	rs4988235	chr2:136608646	chr2:135851076	A	G	NT-3 growth factor receptor	EFO_0004747	Suhre K	28240269	European	2017	0.01021	0.04063	0.8017	+	1000	1	-	Suhre-K_Proteins_EUR_2017
rs4988235	rs4988235	chr2:136608646	chr2:135851076	A	G	Sonic hedgehog protein	EFO_0004747	Suhre K	28240269	European	2017	-0.01068	0.04252	0.8017	-	1000	1	-	Suhre-K_Proteins_EUR_2017
rs4988235	rs4988235	chr2:136608646	chr2:135851076	A	G	Chitinase-3-like protein 1	EFO_0004747	Folkersen L	28369058	European	2017	0.0069	0.0277	0.8021	+	3394	1	-	Folkersen-L_Proteins_EUR_2017
rs4988235	rs4988235	chr2:136608646	chr2:135851076	A	G	Ectonucleotide pyrophosphatase/phosphodiesterase family member 7	EFO_0004747	Suhre K	28240269	European	2017	0.01065	0.04253	0.8023	+	1000	1	-	Suhre-K_Proteins_EUR_2017
rs4988235	rs4988235	chr2:136608646	chr2:135851076	A	G	Matrilin-3	EFO_0004747	Suhre K	28240269	European	2017	-0.01078	0.04335	0.8036	-	1000	1	-	Suhre-K_Proteins_EUR_2017
rs4988235	rs4988235	chr2:136608646	chr2:135851076	A	G	Cystatin-S	EFO_0004747	Suhre K	28240269	European	2017	0.01078	0.0434	0.8039	+	1000	1	-	Suhre-K_Proteins_EUR_2017
rs4988235	rs4988235	chr2:136608646	chr2:135851076	A	G	15-hydroxyprostaglandin dehydrogenase [NAD(+)]	EFO_0004747	Suhre K	28240269	European	2017	0.01066	0.04332	0.8057	+	1000	1	-	Suhre-K_Proteins_EUR_2017
rs4988235	rs4988235	chr2:136608646	chr2:135851076	A	G	Complement C3b, inactivated	EFO_0004747	Suhre K	28240269	European	2017	0.009869	0.04068	0.8084	+	1000	1	-	Suhre-K_Proteins_EUR_2017
rs4988235	rs4988235	chr2:136608646	chr2:135851076	A	G	CD70 antigen	EFO_0004747	Suhre K	28240269	European	2017	-0.01023	0.04226	0.8088	-	1000	1	-	Suhre-K_Proteins_EUR_2017
rs4988235	rs4988235	chr2:136608646	chr2:135851076	A	G	C-C motif chemokine 7	EFO_0004747	Suhre K	28240269	European	2017	0.0102	0.04245	0.8102	+	1000	1	-	Suhre-K_Proteins_EUR_2017
rs4988235	rs4988235	chr2:136608646	chr2:135851076	A	G	Desmoglein-2	EFO_0004747	Suhre K	28240269	European	2017	0.01039	0.04333	0.8106	+	1000	1	-	Suhre-K_Proteins_EUR_2017
rs4988235	rs4988235	chr2:136608646	chr2:135851076	A	G	Protein FAM107B	EFO_0004747	Suhre K	28240269	European	2017	0.01005	0.04207	0.8112	+	1000	1	-	Suhre-K_Proteins_EUR_2017
rs4988235	rs4988235	chr2:136608646	chr2:135851076	A	G	Peptidyl-prolyl cis-trans isomerase B	EFO_0004747	Suhre K	28240269	European	2017	0.01028	0.04307	0.8114	+	1000	1	-	Suhre-K_Proteins_EUR_2017
rs4988235	rs4988235	chr2:136608646	chr2:135851076	A	G	Tumor necrosis factor receptor superfamily member 19	EFO_0004747	Suhre K	28240269	European	2017	0.01007	0.04226	0.8117	+	1000	1	-	Suhre-K_Proteins_EUR_2017
rs4988235	rs4988235	chr2:136608646	chr2:135851076	A	G	Scavenger receptor class F member 2	EFO_0004747	Suhre K	28240269	European	2017	-0.01032	0.04342	0.8121	-	1000	1	-	Suhre-K_Proteins_EUR_2017
rs4988235	rs4988235	chr2:136608646	chr2:135851076	A	G	MAP kinase-activated protein kinase 3	EFO_0004747	Suhre K	28240269	European	2017	-0.01025	0.04318	0.8124	-	1000	1	-	Suhre-K_Proteins_EUR_2017
rs4988235	rs4988235	chr2:136608646	chr2:135851076	A	G	Ephrin type-B receptor 2	EFO_0004747	Suhre K	28240269	European	2017	-0.009948	0.04197	0.8127	-	1000	1	-	Suhre-K_Proteins_EUR_2017
rs4988235	rs4988235	chr2:136608646	chr2:135851076	A	G	40S ribosomal protein S3a	EFO_0004747	Sun B	29875488	European	2017	0.0069	0.0279	0.813	+	3301	1	IVNT	Sun-B_pQTL_EUR_2017
rs4988235	rs4988235	chr2:136608646	chr2:135851076	A	G	ADP-ribosylation factor GTPase-activating protein 2	EFO_0004747	Sun B	29875488	European	2017	-0.0065	0.0279	0.813	-	3301	1	IVNT	Sun-B_pQTL_EUR_2017
rs4988235	rs4988235	chr2:136608646	chr2:135851076	A	G	ADP-ribosylation factor-binding protein GGA1	EFO_0004747	Sun B	29875488	European	2017	0.0067	0.0279	0.813	+	3301	1	IVNT	Sun-B_pQTL_EUR_2017
rs4988235	rs4988235	chr2:136608646	chr2:135851076	A	G	Activator of 90 kDa heat shock protein ATPase homolog 1	EFO_0004747	Sun B	29875488	European	2017	-0.0065	0.0279	0.813	-	3301	1	IVNT	Sun-B_pQTL_EUR_2017
rs4988235	rs4988235	chr2:136608646	chr2:135851076	A	G	Arylsulfatase A	EFO_0004747	Sun B	29875488	European	2017	-0.0065	0.0279	0.813	-	3301	1	IVNT	Sun-B_pQTL_EUR_2017
rs4988235	rs4988235	chr2:136608646	chr2:135851076	A	G	BPI fold-containing family B member 1	EFO_0004747	Sun B	29875488	European	2017	0.0069	0.0279	0.813	+	3301	1	IVNT	Sun-B_pQTL_EUR_2017
rs4988235	rs4988235	chr2:136608646	chr2:135851076	A	G	Baculoviral IAP repeat-containing protein 3	EFO_0004747	Sun B	29875488	European	2017	0.0067	0.0279	0.813	+	3301	1	IVNT	Sun-B_pQTL_EUR_2017
rs4988235	rs4988235	chr2:136608646	chr2:135851076	A	G	Bone sialoprotein 2	EFO_0004747	Sun B	29875488	European	2017	-0.0063	0.0279	0.813	-	3301	1	IVNT	Sun-B_pQTL_EUR_2017
rs4988235	rs4988235	chr2:136608646	chr2:135851076	A	G	CD97 antigen	EFO_0004747	Sun B	29875488	European	2017	-0.0066	0.0279	0.813	-	3301	1	IVNT	Sun-B_pQTL_EUR_2017
rs4988235	rs4988235	chr2:136608646	chr2:135851076	A	G	Cysteine-rich hydrophobic domain-containing protein 2	EFO_0004747	Sun B	29875488	European	2017	0.0064	0.0279	0.813	+	3301	1	IVNT	Sun-B_pQTL_EUR_2017
rs4988235	rs4988235	chr2:136608646	chr2:135851076	A	G	Fibroblast growth factor 19	EFO_0004747	Sun B	29875488	European	2017	-0.0067	0.0279	0.813	-	3301	1	IVNT	Sun-B_pQTL_EUR_2017
rs4988235	rs4988235	chr2:136608646	chr2:135851076	A	G	Fibronectin Fragment 4	EFO_0004747	Sun B	29875488	European	2017	-0.0065	0.0279	0.813	-	3301	1	IVNT	Sun-B_pQTL_EUR_2017
rs4988235	rs4988235	chr2:136608646	chr2:135851076	A	G	Glutaminyl-peptide cyclotransferase-like protein	EFO_0004747	Sun B	29875488	European	2017	-0.0065	0.0279	0.813	-	3301	1	IVNT	Sun-B_pQTL_EUR_2017
rs4988235	rs4988235	chr2:136608646	chr2:135851076	A	G	Granulins	EFO_0004747	Sun B	29875488	European	2017	0.0067	0.0279	0.813	+	3301	1	IVNT	Sun-B_pQTL_EUR_2017
rs4988235	rs4988235	chr2:136608646	chr2:135851076	A	G	Granulysin	EFO_0004747	Sun B	29875488	European	2017	-0.0065	0.0279	0.813	-	3301	1	IVNT	Sun-B_pQTL_EUR_2017
rs4988235	rs4988235	chr2:136608646	chr2:135851076	A	G	Growth factor receptor-bound protein 14	EFO_0004747	Sun B	29875488	European	2017	0.0068	0.0279	0.813	+	3301	1	IVNT	Sun-B_pQTL_EUR_2017
rs4988235	rs4988235	chr2:136608646	chr2:135851076	A	G	Guanine nucleotide exchange factor VAV3	EFO_0004747	Sun B	29875488	European	2017	-0.0066	0.0279	0.813	-	3301	1	IVNT	Sun-B_pQTL_EUR_2017
rs4988235	rs4988235	chr2:136608646	chr2:135851076	A	G	Histatin-1	EFO_0004747	Sun B	29875488	European	2017	0.0066	0.0279	0.813	+	3301	1	IVNT	Sun-B_pQTL_EUR_2017
rs4988235	rs4988235	chr2:136608646	chr2:135851076	A	G	IQ domain-containing protein F1	EFO_0004747	Sun B	29875488	European	2017	-0.0068	0.0279	0.813	-	3301	1	IVNT	Sun-B_pQTL_EUR_2017
rs4988235	rs4988235	chr2:136608646	chr2:135851076	A	G	Insulin-like 3	EFO_0004747	Sun B	29875488	European	2017	-0.0067	0.0279	0.813	-	3301	1	IVNT	Sun-B_pQTL_EUR_2017
rs4988235	rs4988235	chr2:136608646	chr2:135851076	A	G	Insulin-like growth factor-binding protein 6	EFO_0004747	Sun B	29875488	European	2017	-0.0065	0.0279	0.813	-	3301	1	IVNT	Sun-B_pQTL_EUR_2017
rs4988235	rs4988235	chr2:136608646	chr2:135851076	A	G	Integral membrane protein 2A	EFO_0004747	Sun B	29875488	European	2017	0.0066	0.0279	0.813	+	3301	1	IVNT	Sun-B_pQTL_EUR_2017
rs4988235	rs4988235	chr2:136608646	chr2:135851076	A	G	Integral membrane protein 2C	EFO_0004747	Sun B	29875488	European	2017	-0.0069	0.0279	0.813	-	3301	1	IVNT	Sun-B_pQTL_EUR_2017
rs4988235	rs4988235	chr2:136608646	chr2:135851076	A	G	Intercellular adhesion molecule 3	EFO_0004747	Sun B	29875488	European	2017	0.0065	0.0279	0.813	+	3301	1	IVNT	Sun-B_pQTL_EUR_2017
rs4988235	rs4988235	chr2:136608646	chr2:135851076	A	G	Interferon alpha-14	EFO_0004747	Sun B	29875488	European	2017	0.0065	0.0279	0.813	+	3301	1	IVNT	Sun-B_pQTL_EUR_2017
rs4988235	rs4988235	chr2:136608646	chr2:135851076	A	G	Interleukin-1 Receptor accessory protein	EFO_0004747	Sun B	29875488	European	2017	-0.0066	0.0278	0.813	-	3301	1	IVNT	Sun-B_pQTL_EUR_2017
rs4988235	rs4988235	chr2:136608646	chr2:135851076	A	G	Interleukin-7 receptor subunit alpha	EFO_0004747	Sun B	29875488	European	2017	-0.0066	0.0279	0.813	-	3301	1	IVNT	Sun-B_pQTL_EUR_2017
rs4988235	rs4988235	chr2:136608646	chr2:135851076	A	G	Kallikrein-8	EFO_0004747	Sun B	29875488	European	2017	0.0067	0.0279	0.813	+	3301	1	IVNT	Sun-B_pQTL_EUR_2017
rs4988235	rs4988235	chr2:136608646	chr2:135851076	A	G	Keratin, type II cytoskeletal 7	EFO_0004747	Sun B	29875488	European	2017	-0.0063	0.0279	0.813	-	3301	1	IVNT	Sun-B_pQTL_EUR_2017
rs4988235	rs4988235	chr2:136608646	chr2:135851076	A	G	Killer cell lectin-like receptor subfamily F member 1	EFO_0004747	Sun B	29875488	European	2017	0.0064	0.0279	0.813	+	3301	1	IVNT	Sun-B_pQTL_EUR_2017
rs4988235	rs4988235	chr2:136608646	chr2:135851076	A	G	Kinetochore protein NDC80 homolog	EFO_0004747	Sun B	29875488	European	2017	-0.0067	0.0279	0.813	-	3301	1	IVNT	Sun-B_pQTL_EUR_2017
rs4988235	rs4988235	chr2:136608646	chr2:135851076	A	G	Leukocyte immunoglobulin-like receptor subfamily B member 1	EFO_0004747	Sun B	29875488	European	2017	-0.0064	0.0279	0.813	-	3301	1	IVNT	Sun-B_pQTL_EUR_2017
rs4988235	rs4988235	chr2:136608646	chr2:135851076	A	G	Microfibrillar-associated protein 2	EFO_0004747	Sun B	29875488	European	2017	-0.0066	0.0279	0.813	-	3301	1	IVNT	Sun-B_pQTL_EUR_2017
rs4988235	rs4988235	chr2:136608646	chr2:135851076	A	G	Mitogen-activated protein kinase 9	EFO_0004747	Sun B	29875488	European	2017	-0.0069	0.0278	0.813	-	3301	1	IVNT	Sun-B_pQTL_EUR_2017
rs4988235	rs4988235	chr2:136608646	chr2:135851076	A	G	Myc target protein 1	EFO_0004747	Sun B	29875488	European	2017	-0.0067	0.0279	0.813	-	3301	1	IVNT	Sun-B_pQTL_EUR_2017
rs4988235	rs4988235	chr2:136608646	chr2:135851076	A	G	Myocardial zonula adherens protein	EFO_0004747	Sun B	29875488	European	2017	-0.0069	0.0279	0.813	-	3301	1	IVNT	Sun-B_pQTL_EUR_2017
rs4988235	rs4988235	chr2:136608646	chr2:135851076	A	G	Myocardial zonula adherens protein	EFO_0004747	Sun B	29875488	European	2017	-0.0067	0.0279	0.813	-	3301	1	IVNT	Sun-B_pQTL_EUR_2017
rs4988235	rs4988235	chr2:136608646	chr2:135851076	A	G	N-terminal pro-BNP	EFO_0004747	Sun B	29875488	European	2017	0.0067	0.0279	0.813	+	3301	1	IVNT	Sun-B_pQTL_EUR_2017
rs4988235	rs4988235	chr2:136608646	chr2:135851076	A	G	Neurofilament heavy polypeptide	EFO_0004747	Sun B	29875488	European	2017	0.0063	0.0279	0.813	+	3301	1	IVNT	Sun-B_pQTL_EUR_2017
rs4988235	rs4988235	chr2:136608646	chr2:135851076	A	G	Neuronal growth regulator 1	EFO_0004747	Sun B	29875488	European	2017	0.0066	0.0279	0.813	+	3301	1	IVNT	Sun-B_pQTL_EUR_2017
rs4988235	rs4988235	chr2:136608646	chr2:135851076	A	G	Nidogen-2	EFO_0004747	Sun B	29875488	European	2017	0.0068	0.0279	0.813	+	3301	1	IVNT	Sun-B_pQTL_EUR_2017
rs4988235	rs4988235	chr2:136608646	chr2:135851076	A	G	Ornithine decarboxylase antizyme 1	EFO_0004747	Sun B	29875488	European	2017	0.0067	0.0279	0.813	+	3301	1	IVNT	Sun-B_pQTL_EUR_2017
rs4988235	rs4988235	chr2:136608646	chr2:135851076	A	G	Orphan sodium- and chloride-dependent neurotransmitter transporter NTT5	EFO_0004747	Sun B	29875488	European	2017	0.0063	0.0279	0.813	+	3301	1	IVNT	Sun-B_pQTL_EUR_2017
rs4988235	rs4988235	chr2:136608646	chr2:135851076	A	G	Oxysterols receptor LXR-beta	EFO_0004747	Sun B	29875488	European	2017	-0.0065	0.0279	0.813	-	3301	1	IVNT	Sun-B_pQTL_EUR_2017
rs4988235	rs4988235	chr2:136608646	chr2:135851076	A	G	Plexin-B2	EFO_0004747	Sun B	29875488	European	2017	0.0066	0.0279	0.813	+	3301	1	IVNT	Sun-B_pQTL_EUR_2017
rs4988235	rs4988235	chr2:136608646	chr2:135851076	A	G	Poly(rC)-binding protein 1	EFO_0004747	Sun B	29875488	European	2017	0.0069	0.0279	0.813	+	3301	1	IVNT	Sun-B_pQTL_EUR_2017
rs4988235	rs4988235	chr2:136608646	chr2:135851076	A	G	Proactivator polypeptide-like 1	EFO_0004747	Sun B	29875488	European	2017	-0.0067	0.0279	0.813	-	3301	1	IVNT	Sun-B_pQTL_EUR_2017
rs4988235	rs4988235	chr2:136608646	chr2:135851076	A	G	Proline-rich protein 1	EFO_0004747	Sun B	29875488	European	2017	0.0063	0.0279	0.813	+	3301	1	IVNT	Sun-B_pQTL_EUR_2017
rs4988235	rs4988235	chr2:136608646	chr2:135851076	A	G	Protein transport protein Sec61 subunit beta	EFO_0004747	Sun B	29875488	European	2017	-0.0067	0.0279	0.813	-	3301	1	IVNT	Sun-B_pQTL_EUR_2017
rs4988235	rs4988235	chr2:136608646	chr2:135851076	A	G	Putative apolipoprotein(a)-like protein 2	EFO_0004747	Sun B	29875488	European	2017	-0.0068	0.0279	0.813	-	3301	1	IVNT	Sun-B_pQTL_EUR_2017
rs4988235	rs4988235	chr2:136608646	chr2:135851076	A	G	Ras-related protein Rab-14	EFO_0004747	Sun B	29875488	European	2017	-0.0068	0.0279	0.813	-	3301	1	IVNT	Sun-B_pQTL_EUR_2017
rs4988235	rs4988235	chr2:136608646	chr2:135851076	A	G	SH3 domain-binding protein 2	EFO_0004747	Sun B	29875488	European	2017	-0.0064	0.0279	0.813	-	3301	1	IVNT	Sun-B_pQTL_EUR_2017
rs4988235	rs4988235	chr2:136608646	chr2:135851076	A	G	SLAM family member 7	EFO_0004747	Sun B	29875488	European	2017	0.0063	0.0279	0.813	+	3301	1	IVNT	Sun-B_pQTL_EUR_2017
rs4988235	rs4988235	chr2:136608646	chr2:135851076	A	G	Secreted frizzled-related protein 2	EFO_0004747	Sun B	29875488	European	2017	0.0064	0.0279	0.813	+	3301	1	IVNT	Sun-B_pQTL_EUR_2017
rs4988235	rs4988235	chr2:136608646	chr2:135851076	A	G	Serine protease HTRA2, mitochondrial	EFO_0004747	Sun B	29875488	European	2017	-0.0063	0.0279	0.813	-	3301	1	IVNT	Sun-B_pQTL_EUR_2017
rs4988235	rs4988235	chr2:136608646	chr2:135851076	A	G	Sushi, von Willebrand factor type A, EGF and pentraxin domain-containing protein 1	EFO_0004747	Sun B	29875488	European	2017	0.0068	0.0279	0.813	+	3301	1	IVNT	Sun-B_pQTL_EUR_2017
rs4988235	rs4988235	chr2:136608646	chr2:135851076	A	G	TYMS opposite strand protein	EFO_0004747	Sun B	29875488	European	2017	0.0069	0.0279	0.813	+	3301	1	IVNT	Sun-B_pQTL_EUR_2017
rs4988235	rs4988235	chr2:136608646	chr2:135851076	A	G	Transcription factor TFIIIB component B homolog	EFO_0004747	Sun B	29875488	European	2017	0.0069	0.0279	0.813	+	3301	1	IVNT	Sun-B_pQTL_EUR_2017
rs4988235	rs4988235	chr2:136608646	chr2:135851076	A	G	Transmembrane protein 8B	EFO_0004747	Sun B	29875488	European	2017	-0.0066	0.0279	0.813	-	3301	1	IVNT	Sun-B_pQTL_EUR_2017
rs4988235	rs4988235	chr2:136608646	chr2:135851076	A	G	Tyrosine-protein kinase ZAP-70	EFO_0004747	Sun B	29875488	European	2017	-0.0063	0.0279	0.813	-	3301	1	IVNT	Sun-B_pQTL_EUR_2017
rs4988235	rs4988235	chr2:136608646	chr2:135851076	A	G	Unconventional myosin-VI	EFO_0004747	Sun B	29875488	European	2017	-0.0066	0.0279	0.813	-	3301	1	IVNT	Sun-B_pQTL_EUR_2017
rs4988235	rs4988235	chr2:136608646	chr2:135851076	A	G	Versican core protein	EFO_0004747	Sun B	29875488	European	2017	0.0069	0.0279	0.813	+	3301	1	IVNT	Sun-B_pQTL_EUR_2017
rs4988235	rs4988235	chr2:136608646	chr2:135851076	A	G	Vinculin	EFO_0004747	Sun B	29875488	European	2017	-0.0067	0.0279	0.813	-	3301	1	IVNT	Sun-B_pQTL_EUR_2017
rs4988235	rs4988235	chr2:136608646	chr2:135851076	A	G	mRNA-decapping enzyme 1A	EFO_0004747	Sun B	29875488	European	2017	-0.0069	0.0279	0.813	-	3301	1	IVNT	Sun-B_pQTL_EUR_2017
rs4988235	rs4988235	chr2:136608646	chr2:135851076	A	G	Heme oxygenase 2	EFO_0004747	Suhre K	28240269	European	2017	0.01022	0.04329	0.8134	+	1000	1	-	Suhre-K_Proteins_EUR_2017
rs4988235	rs4988235	chr2:136608646	chr2:135851076	A	G	C-X-C motif chemokine 6	EFO_0004747	Suhre K	28240269	European	2017	-0.01008	0.04311	0.8152	-	1000	1	-	Suhre-K_Proteins_EUR_2017
rs4988235	rs4988235	chr2:136608646	chr2:135851076	A	G	Protein amnionless	EFO_0004747	Suhre K	28240269	European	2017	-0.01008	0.04335	0.8162	-	1000	1	-	Suhre-K_Proteins_EUR_2017
rs4988235	rs4988235	chr2:136608646	chr2:135851076	A	G	Calreticulin	EFO_0004747	Suhre K	28240269	European	2017	0.009808	0.04298	0.8195	+	1000	1	-	Suhre-K_Proteins_EUR_2017
rs4988235	rs4988235	chr2:136608646	chr2:135851076	A	G	Growth arrest-specific protein 1	EFO_0004747	Suhre K	28240269	European	2017	0.009846	0.04322	0.8199	+	1000	1	-	Suhre-K_Proteins_EUR_2017
rs4988235	rs4988235	chr2:136608646	chr2:135851076	A	G	Plasma serine protease inhibitor	EFO_0004747	Suhre K	28240269	European	2017	-0.009502	0.04186	0.8205	-	1000	1	-	Suhre-K_Proteins_EUR_2017
rs4988235	rs4988235	chr2:136608646	chr2:135851076	A	G	Mast/stem cell growth factor receptor Kit	EFO_0004747	Suhre K	28240269	European	2017	-0.008916	0.03943	0.8212	-	1000	1	-	Suhre-K_Proteins_EUR_2017
rs4988235	rs4988235	chr2:136608646	chr2:135851076	A	G	Disintegrin and metalloproteinase domain-containing protein 9	EFO_0004747	Suhre K	28240269	European	2017	0.009706	0.04302	0.8216	+	1000	1	-	Suhre-K_Proteins_EUR_2017
rs4988235	rs4988235	chr2:136608646	chr2:135851076	A	G	Matrilysin	EFO_0004747	Suhre K	28240269	European	2017	0.009537	0.04246	0.8223	+	1000	1	-	Suhre-K_Proteins_EUR_2017
rs4988235	rs4988235	chr2:136608646	chr2:135851076	A	G	Matrix metalloproteinase-17	EFO_0004747	Suhre K	28240269	European	2017	0.009501	0.0427	0.824	+	1000	1	-	Suhre-K_Proteins_EUR_2017
rs4988235	rs4988235	chr2:136608646	chr2:135851076	A	G	Ectodysplasin-A, secreted form	EFO_0004747	Suhre K	28240269	European	2017	-0.009411	0.04233	0.8242	-	1000	1	-	Suhre-K_Proteins_EUR_2017
rs4988235	rs4988235	chr2:136608646	chr2:135851076	A	G	Interleukin-18 receptor accessory protein	EFO_0004747	Suhre K	28240269	European	2017	-0.009547	0.04299	0.8243	-	1000	1	-	Suhre-K_Proteins_EUR_2017
rs4988235	rs4988235	chr2:136608646	chr2:135851076	A	G	Basal Cell Adhesion Molecule	EFO_0004747	Suhre K	28240269	European	2017	-0.009386	0.04274	0.8263	-	1000	1	-	Suhre-K_Proteins_EUR_2017
rs4988235	rs4988235	chr2:136608646	chr2:135851076	A	G	Discoidin domain-containing receptor 2	EFO_0004747	Suhre K	28240269	European	2017	0.009239	0.04215	0.8265	+	1000	1	-	Suhre-K_Proteins_EUR_2017
rs4988235	rs4988235	chr2:136608646	chr2:135851076	A	G	Kremen protein 2	EFO_0004747	Suhre K	28240269	European	2017	0.009467	0.04325	0.8268	+	1000	1	-	Suhre-K_Proteins_EUR_2017
rs4988235	rs4988235	chr2:136608646	chr2:135851076	A	G	Interleukin-18-binding protein	EFO_0004747	Suhre K	28240269	European	2017	-0.008961	0.04105	0.8272	-	1000	1	-	Suhre-K_Proteins_EUR_2017
rs4988235	rs4988235	chr2:136608646	chr2:135851076	A	G	Parathyroid hormone	EFO_0004747	Suhre K	28240269	European	2017	-0.009427	0.04344	0.8282	-	1000	1	-	Suhre-K_Proteins_EUR_2017
rs4988235	rs4988235	chr2:136608646	chr2:135851076	A	G	Interleukin-12 receptor subunit beta-1	EFO_0004747	Suhre K	28240269	European	2017	-0.009297	0.04312	0.8294	-	1000	1	-	Suhre-K_Proteins_EUR_2017
rs4988235	rs4988235	chr2:136608646	chr2:135851076	A	G	Kynureninase	EFO_0004747	Suhre K	28240269	European	2017	0.008947	0.04216	0.832	+	1000	1	-	Suhre-K_Proteins_EUR_2017
rs4988235	rs4988235	chr2:136608646	chr2:135851076	A	G	ADP-dependent glucokinase	EFO_0004747	Sun B	29875488	European	2017	-0.0062	0.0279	0.832	-	3301	1	IVNT	Sun-B_pQTL_EUR_2017
rs4988235	rs4988235	chr2:136608646	chr2:135851076	A	G	Alpha-1,3-mannosyl-glycoprotein 4-beta-N-acetylglucosaminyltransferase B	EFO_0004747	Sun B	29875488	European	2017	-0.0059	0.0279	0.832	-	3301	1	IVNT	Sun-B_pQTL_EUR_2017
rs4988235	rs4988235	chr2:136608646	chr2:135851076	A	G	Anterior gradient protein 2 homolog	EFO_0004747	Sun B	29875488	European	2017	-0.006	0.0279	0.832	-	3301	1	IVNT	Sun-B_pQTL_EUR_2017
rs4988235	rs4988235	chr2:136608646	chr2:135851076	A	G	BTB/POZ domain-containing protein KCTD5	EFO_0004747	Sun B	29875488	European	2017	-0.0061	0.0279	0.832	-	3301	1	IVNT	Sun-B_pQTL_EUR_2017
rs4988235	rs4988235	chr2:136608646	chr2:135851076	A	G	Beta-1,3-N-acetylglucosaminyltransferase radical fringe	EFO_0004747	Sun B	29875488	European	2017	-0.0059	0.0279	0.832	-	3301	1	IVNT	Sun-B_pQTL_EUR_2017
rs4988235	rs4988235	chr2:136608646	chr2:135851076	A	G	Biglycan	EFO_0004747	Sun B	29875488	European	2017	-0.006	0.0279	0.832	-	3301	1	IVNT	Sun-B_pQTL_EUR_2017
rs4988235	rs4988235	chr2:136608646	chr2:135851076	A	G	Bile salt sulfotransferase	EFO_0004747	Sun B	29875488	European	2017	0.0058	0.0279	0.832	+	3301	1	IVNT	Sun-B_pQTL_EUR_2017
rs4988235	rs4988235	chr2:136608646	chr2:135851076	A	G	C-C motif chemokine 16	EFO_0004747	Sun B	29875488	European	2017	-0.0058	0.0279	0.832	-	3301	1	IVNT	Sun-B_pQTL_EUR_2017
rs4988235	rs4988235	chr2:136608646	chr2:135851076	A	G	CD40 ligand	EFO_0004747	Sun B	29875488	European	2017	0.0057	0.0279	0.832	+	3301	1	IVNT	Sun-B_pQTL_EUR_2017
rs4988235	rs4988235	chr2:136608646	chr2:135851076	A	G	Carbohydrate sulfotransferase 11	EFO_0004747	Sun B	29875488	European	2017	0.0062	0.0279	0.832	+	3301	1	IVNT	Sun-B_pQTL_EUR_2017
rs4988235	rs4988235	chr2:136608646	chr2:135851076	A	G	Chromobox protein homolog 5	EFO_0004747	Sun B	29875488	European	2017	0.0057	0.0279	0.832	+	3301	1	IVNT	Sun-B_pQTL_EUR_2017
rs4988235	rs4988235	chr2:136608646	chr2:135851076	A	G	Coiled-coil domain-containing protein 167	EFO_0004747	Sun B	29875488	European	2017	0.0059	0.0278	0.832	+	3301	1	IVNT	Sun-B_pQTL_EUR_2017
rs4988235	rs4988235	chr2:136608646	chr2:135851076	A	G	Complement factor H-related protein 5	EFO_0004747	Sun B	29875488	European	2017	-0.0059	0.0279	0.832	-	3301	1	IVNT	Sun-B_pQTL_EUR_2017
rs4988235	rs4988235	chr2:136608646	chr2:135851076	A	G	Cryptic protein	EFO_0004747	Sun B	29875488	European	2017	0.006	0.0279	0.832	+	3301	1	IVNT	Sun-B_pQTL_EUR_2017
rs4988235	rs4988235	chr2:136608646	chr2:135851076	A	G	Cytochrome c oxidase assembly factor 3 homolog, mitochondrial	EFO_0004747	Sun B	29875488	European	2017	0.0058	0.0279	0.832	+	3301	1	IVNT	Sun-B_pQTL_EUR_2017
rs4988235	rs4988235	chr2:136608646	chr2:135851076	A	G	Dual specificity mitogen-activated protein kinase kinase 3	EFO_0004747	Sun B	29875488	European	2017	0.0063	0.0279	0.832	+	3301	1	IVNT	Sun-B_pQTL_EUR_2017
rs4988235	rs4988235	chr2:136608646	chr2:135851076	A	G	Ectonucleotide pyrophosphatase/phosphodiesterase family member 5	EFO_0004747	Sun B	29875488	European	2017	-0.0058	0.0279	0.832	-	3301	1	IVNT	Sun-B_pQTL_EUR_2017
rs4988235	rs4988235	chr2:136608646	chr2:135851076	A	G	Filamin-A	EFO_0004747	Sun B	29875488	European	2017	0.0059	0.0279	0.832	+	3301	1	IVNT	Sun-B_pQTL_EUR_2017
rs4988235	rs4988235	chr2:136608646	chr2:135851076	A	G	Gamma-aminobutyric acid receptor-associated protein-like 1	EFO_0004747	Sun B	29875488	European	2017	0.0058	0.0279	0.832	+	3301	1	IVNT	Sun-B_pQTL_EUR_2017
rs4988235	rs4988235	chr2:136608646	chr2:135851076	A	G	Glucagon	EFO_0004747	Sun B	29875488	European	2017	-0.0057	0.0279	0.832	-	3301	1	IVNT	Sun-B_pQTL_EUR_2017
rs4988235	rs4988235	chr2:136608646	chr2:135851076	A	G	Glucokinase	EFO_0004747	Sun B	29875488	European	2017	-0.0059	0.0279	0.832	-	3301	1	IVNT	Sun-B_pQTL_EUR_2017
rs4988235	rs4988235	chr2:136608646	chr2:135851076	A	G	Glutathione S-transferase theta-2B	EFO_0004747	Sun B	29875488	European	2017	0.0061	0.0279	0.832	+	3301	1	IVNT	Sun-B_pQTL_EUR_2017
rs4988235	rs4988235	chr2:136608646	chr2:135851076	A	G	Glycerophosphocholine phosphodiesterase GPCPD1	EFO_0004747	Sun B	29875488	European	2017	0.0062	0.0279	0.832	+	3301	1	IVNT	Sun-B_pQTL_EUR_2017
rs4988235	rs4988235	chr2:136608646	chr2:135851076	A	G	Haloacid dehalogenase-like hydrolase domain-containing protein 2	EFO_0004747	Sun B	29875488	European	2017	0.0058	0.0279	0.832	+	3301	1	IVNT	Sun-B_pQTL_EUR_2017
rs4988235	rs4988235	chr2:136608646	chr2:135851076	A	G	Insulin-like growth factor-binding protein-like 1	EFO_0004747	Sun B	29875488	European	2017	-0.0056	0.0279	0.832	-	3301	1	IVNT	Sun-B_pQTL_EUR_2017
rs4988235	rs4988235	chr2:136608646	chr2:135851076	A	G	Interleukin-1 receptor-like 1	EFO_0004747	Sun B	29875488	European	2017	-0.0061	0.0279	0.832	-	3301	1	IVNT	Sun-B_pQTL_EUR_2017
rs4988235	rs4988235	chr2:136608646	chr2:135851076	A	G	Interleukin-34	EFO_0004747	Sun B	29875488	European	2017	-0.0061	0.0279	0.832	-	3301	1	IVNT	Sun-B_pQTL_EUR_2017
rs4988235	rs4988235	chr2:136608646	chr2:135851076	A	G	Killer cell immunoglobulin-like receptor 2DL4	EFO_0004747	Sun B	29875488	European	2017	-0.0059	0.0279	0.832	-	3301	1	IVNT	Sun-B_pQTL_EUR_2017
rs4988235	rs4988235	chr2:136608646	chr2:135851076	A	G	Leucine carboxyl methyltransferase 1	EFO_0004747	Sun B	29875488	European	2017	-0.0058	0.0279	0.832	-	3301	1	IVNT	Sun-B_pQTL_EUR_2017
rs4988235	rs4988235	chr2:136608646	chr2:135851076	A	G	LysM and putative peptidoglycan-binding domain-containing protein 3	EFO_0004747	Sun B	29875488	European	2017	-0.0061	0.0279	0.832	-	3301	1	IVNT	Sun-B_pQTL_EUR_2017
rs4988235	rs4988235	chr2:136608646	chr2:135851076	A	G	Mismatch repair endonuclease PMS2	EFO_0004747	Sun B	29875488	European	2017	-0.0058	0.0279	0.832	-	3301	1	IVNT	Sun-B_pQTL_EUR_2017
rs4988235	rs4988235	chr2:136608646	chr2:135851076	A	G	Mucosal addressin cell adhesion molecule 1	EFO_0004747	Sun B	29875488	European	2017	-0.0062	0.0279	0.832	-	3301	1	IVNT	Sun-B_pQTL_EUR_2017
rs4988235	rs4988235	chr2:136608646	chr2:135851076	A	G	N-acetylglutamate synthase, mitochondrial	EFO_0004747	Sun B	29875488	European	2017	-0.0056	0.0279	0.832	-	3301	1	IVNT	Sun-B_pQTL_EUR_2017
rs4988235	rs4988235	chr2:136608646	chr2:135851076	A	G	Neuropilin-1	EFO_0004747	Sun B	29875488	European	2017	-0.0057	0.0279	0.832	-	3301	1	IVNT	Sun-B_pQTL_EUR_2017
rs4988235	rs4988235	chr2:136608646	chr2:135851076	A	G	Nucleoside diphosphate-linked moiety X motif 8, mitochondrial	EFO_0004747	Sun B	29875488	European	2017	-0.0058	0.0278	0.832	-	3301	1	IVNT	Sun-B_pQTL_EUR_2017
rs4988235	rs4988235	chr2:136608646	chr2:135851076	A	G	Phospholipase A2, membrane associated	EFO_0004747	Sun B	29875488	European	2017	-0.0061	0.0279	0.832	-	3301	1	IVNT	Sun-B_pQTL_EUR_2017
rs4988235	rs4988235	chr2:136608646	chr2:135851076	A	G	Platelet-derived growth factor subunit A	EFO_0004747	Sun B	29875488	European	2017	-0.006	0.0279	0.832	-	3301	1	IVNT	Sun-B_pQTL_EUR_2017
rs4988235	rs4988235	chr2:136608646	chr2:135851076	A	G	Poly(U)-specific endoribonuclease	EFO_0004747	Sun B	29875488	European	2017	-0.0061	0.0279	0.832	-	3301	1	IVNT	Sun-B_pQTL_EUR_2017
rs4988235	rs4988235	chr2:136608646	chr2:135851076	A	G	Pregnancy-specific beta-1-glycoprotein 6	EFO_0004747	Sun B	29875488	European	2017	0.0059	0.0279	0.832	+	3301	1	IVNT	Sun-B_pQTL_EUR_2017
rs4988235	rs4988235	chr2:136608646	chr2:135851076	A	G	Protein FAM189A2	EFO_0004747	Sun B	29875488	European	2017	0.0059	0.0279	0.832	+	3301	1	IVNT	Sun-B_pQTL_EUR_2017
rs4988235	rs4988235	chr2:136608646	chr2:135851076	A	G	Protein O-linked-mannose beta-1,2-N-acetylglucosaminyltransferase 1	EFO_0004747	Sun B	29875488	European	2017	-0.006	0.0279	0.832	-	3301	1	IVNT	Sun-B_pQTL_EUR_2017
rs4988235	rs4988235	chr2:136608646	chr2:135851076	A	G	Protein Wnt-7a	EFO_0004747	Sun B	29875488	European	2017	-0.0058	0.0279	0.832	-	3301	1	IVNT	Sun-B_pQTL_EUR_2017
rs4988235	rs4988235	chr2:136608646	chr2:135851076	A	G	Protein kinase C beta type (splice variant beta-II)	EFO_0004747	Sun B	29875488	European	2017	0.0057	0.0279	0.832	+	3301	1	IVNT	Sun-B_pQTL_EUR_2017
rs4988235	rs4988235	chr2:136608646	chr2:135851076	A	G	Protocadherin beta-4	EFO_0004747	Sun B	29875488	European	2017	0.0057	0.0279	0.832	+	3301	1	IVNT	Sun-B_pQTL_EUR_2017
rs4988235	rs4988235	chr2:136608646	chr2:135851076	A	G	Protocadherin gamma-C5	EFO_0004747	Sun B	29875488	European	2017	-0.0058	0.0279	0.832	-	3301	1	IVNT	Sun-B_pQTL_EUR_2017
rs4988235	rs4988235	chr2:136608646	chr2:135851076	A	G	Pulmonary surfactant-associated protein D	EFO_0004747	Sun B	29875488	European	2017	-0.0061	0.0279	0.832	-	3301	1	IVNT	Sun-B_pQTL_EUR_2017
rs4988235	rs4988235	chr2:136608646	chr2:135851076	A	G	Putative pregnancy-specific beta-1-glycoprotein 7	EFO_0004747	Sun B	29875488	European	2017	-0.0059	0.0279	0.832	-	3301	1	IVNT	Sun-B_pQTL_EUR_2017
rs4988235	rs4988235	chr2:136608646	chr2:135851076	A	G	R-spondin-3	EFO_0004747	Sun B	29875488	European	2017	0.0062	0.0278	0.832	+	3301	1	IVNT	Sun-B_pQTL_EUR_2017
rs4988235	rs4988235	chr2:136608646	chr2:135851076	A	G	RAC-alpha/beta/gamma serine/threonine-protein kinase	EFO_0004747	Sun B	29875488	European	2017	0.0062	0.0279	0.832	+	3301	1	IVNT	Sun-B_pQTL_EUR_2017
rs4988235	rs4988235	chr2:136608646	chr2:135851076	A	G	RNA polymerase II subunit A C-terminal domain phosphatase SSU72	EFO_0004747	Sun B	29875488	European	2017	0.0059	0.0279	0.832	+	3301	1	IVNT	Sun-B_pQTL_EUR_2017
rs4988235	rs4988235	chr2:136608646	chr2:135851076	A	G	Regulator of G-protein signaling 19	EFO_0004747	Sun B	29875488	European	2017	-0.0061	0.0279	0.832	-	3301	1	IVNT	Sun-B_pQTL_EUR_2017
rs4988235	rs4988235	chr2:136608646	chr2:135851076	A	G	Rho-related GTP-binding protein RhoD	EFO_0004747	Sun B	29875488	European	2017	0.0058	0.0278	0.832	+	3301	1	IVNT	Sun-B_pQTL_EUR_2017
rs4988235	rs4988235	chr2:136608646	chr2:135851076	A	G	Signal transducer and activator of transcription 1-alpha/beta	EFO_0004747	Sun B	29875488	European	2017	-0.0059	0.0279	0.832	-	3301	1	IVNT	Sun-B_pQTL_EUR_2017
rs4988235	rs4988235	chr2:136608646	chr2:135851076	A	G	Synaptotagmin-5	EFO_0004747	Sun B	29875488	European	2017	0.0062	0.0279	0.832	+	3301	1	IVNT	Sun-B_pQTL_EUR_2017
rs4988235	rs4988235	chr2:136608646	chr2:135851076	A	G	Thiamin pyrophosphokinase 1	EFO_0004747	Sun B	29875488	European	2017	0.0058	0.0279	0.832	+	3301	1	IVNT	Sun-B_pQTL_EUR_2017
rs4988235	rs4988235	chr2:136608646	chr2:135851076	A	G	Tubulin polymerization-promoting protein family member 2	EFO_0004747	Sun B	29875488	European	2017	-0.006	0.0279	0.832	-	3301	1	IVNT	Sun-B_pQTL_EUR_2017
rs4988235	rs4988235	chr2:136608646	chr2:135851076	A	G	Tubulointerstitial nephritis antigen-like	EFO_0004747	Sun B	29875488	European	2017	-0.0061	0.0279	0.832	-	3301	1	IVNT	Sun-B_pQTL_EUR_2017
rs4988235	rs4988235	chr2:136608646	chr2:135851076	A	G	UPF0258 protein KIAA1024	EFO_0004747	Sun B	29875488	European	2017	0.0057	0.0279	0.832	+	3301	1	IVNT	Sun-B_pQTL_EUR_2017
rs4988235	rs4988235	chr2:136608646	chr2:135851076	A	G	UPF0696 protein C11orf68	EFO_0004747	Sun B	29875488	European	2017	0.0061	0.0279	0.832	+	3301	1	IVNT	Sun-B_pQTL_EUR_2017
rs4988235	rs4988235	chr2:136608646	chr2:135851076	A	G	Ubiquitin-conjugating enzyme E2 G2	EFO_0004747	Sun B	29875488	European	2017	0.0062	0.0279	0.832	+	3301	1	IVNT	Sun-B_pQTL_EUR_2017
rs4988235	rs4988235	chr2:136608646	chr2:135851076	A	G	Uncharacterized protein C17orf78	EFO_0004747	Sun B	29875488	European	2017	-0.0056	0.0278	0.832	-	3301	1	IVNT	Sun-B_pQTL_EUR_2017
rs4988235	rs4988235	chr2:136608646	chr2:135851076	A	G	Uroplakin-3b	EFO_0004747	Sun B	29875488	European	2017	-0.006	0.0279	0.832	-	3301	1	IVNT	Sun-B_pQTL_EUR_2017
rs4988235	rs4988235	chr2:136608646	chr2:135851076	A	G	Vascular endothelial growth factor receptor 3	EFO_0004747	Sun B	29875488	European	2017	0.0058	0.0279	0.832	+	3301	1	IVNT	Sun-B_pQTL_EUR_2017
rs4988235	rs4988235	chr2:136608646	chr2:135851076	A	G	Leukocyte immunoglobulin-like receptor subfamily B member 2	EFO_0004747	Suhre K	28240269	European	2017	-0.009088	0.04307	0.833	-	1000	1	-	Suhre-K_Proteins_EUR_2017
rs4988235	rs4988235	chr2:136608646	chr2:135851076	A	G	Coagulation Factor V	EFO_0004747	Suhre K	28240269	European	2017	-0.009126	0.0434	0.8334	-	1000	1	-	Suhre-K_Proteins_EUR_2017
rs4988235	rs4988235	chr2:136608646	chr2:135851076	A	G	Ck-beta-8-1	EFO_0004747	Suhre K	28240269	European	2017	-0.008968	0.04264	0.8335	-	1000	1	-	Suhre-K_Proteins_EUR_2017
rs4988235	rs4988235	chr2:136608646	chr2:135851076	A	G	C-type lectin domain family 4 member M	EFO_0004747	Suhre K	28240269	European	2017	-0.0091	0.04331	0.8337	-	1000	1	-	Suhre-K_Proteins_EUR_2017
rs4988235	rs4988235	chr2:136608646	chr2:135851076	A	G	Interleukin-6 receptor subunit beta	EFO_0004747	Suhre K	28240269	European	2017	-0.008995	0.04283	0.8337	-	1000	1	-	Suhre-K_Proteins_EUR_2017
rs4988235	rs4988235	chr2:136608646	chr2:135851076	A	G	Protein lin-7 homolog B	EFO_0004747	Suhre K	28240269	European	2017	-0.00902	0.04314	0.8344	-	1000	1	-	Suhre-K_Proteins_EUR_2017
rs4988235	rs4988235	chr2:136608646	chr2:135851076	A	G	Vascular endothelial growth factor A, isoform 121	EFO_0004747	Suhre K	28240269	European	2017	-0.00899	0.04314	0.835	-	1000	1	-	Suhre-K_Proteins_EUR_2017
rs4988235	rs4988235	chr2:136608646	chr2:135851076	A	G	Pappalysin-1	EFO_0004747	Folkersen L	28369058	European	2017	-0.0057	0.0276	0.8358	-	3394	1	-	Folkersen-L_Proteins_EUR_2017
rs4988235	rs4988235	chr2:136608646	chr2:135851076	A	G	Fibroblast growth factor 10	EFO_0004747	Suhre K	28240269	European	2017	0.00893	0.04308	0.8358	+	1000	1	-	Suhre-K_Proteins_EUR_2017
rs4988235	rs4988235	chr2:136608646	chr2:135851076	A	G	Small glutamine-rich tetratricopeptide repeat-containing protein alpha	EFO_0004747	Suhre K	28240269	European	2017	-0.008554	0.04167	0.8374	-	1000	1	-	Suhre-K_Proteins_EUR_2017
rs4988235	rs4988235	chr2:136608646	chr2:135851076	A	G	Dynactin subunit 2	EFO_0004747	Suhre K	28240269	European	2017	-0.008855	0.04334	0.8382	-	1000	1	-	Suhre-K_Proteins_EUR_2017
rs4988235	rs4988235	chr2:136608646	chr2:135851076	A	G	E-selectin	EFO_0004747	Folkersen L	28369058	European	2017	-0.0056	0.0277	0.8393	-	3394	1	-	Folkersen-L_Proteins_EUR_2017
rs4988235	rs4988235	chr2:136608646	chr2:135851076	A	G	Tyrosine-protein kinase HCK	EFO_0004747	Suhre K	28240269	European	2017	0.008688	0.04305	0.8401	+	1000	1	-	Suhre-K_Proteins_EUR_2017
rs4988235	rs4988235	chr2:136608646	chr2:135851076	A	G	Cadherin-1	EFO_0004747	Suhre K	28240269	European	2017	-0.008542	0.04321	0.8433	-	1000	1	-	Suhre-K_Proteins_EUR_2017
rs4988235	rs4988235	chr2:136608646	chr2:135851076	A	G	Tumor necrosis factor receptor superfamily member 11B	EFO_0004747	Suhre K	28240269	European	2017	-0.008405	0.0429	0.8447	-	1000	1	-	Suhre-K_Proteins_EUR_2017
rs4988235	rs4988235	chr2:136608646	chr2:135851076	A	G	Seprase	EFO_0004747	Suhre K	28240269	European	2017	0.008379	0.04326	0.8465	+	1000	1	-	Suhre-K_Proteins_EUR_2017
rs4988235	rs4988235	chr2:136608646	chr2:135851076	A	G	Cytoplasmic protein NCK1	EFO_0004747	Suhre K	28240269	European	2017	0.008256	0.04325	0.8487	+	1000	1	-	Suhre-K_Proteins_EUR_2017
rs4988235	rs4988235	chr2:136608646	chr2:135851076	A	G	Tumor necrosis factor ligand superfamily member 10	EFO_0004747	Folkersen L	28369058	European	2017	0.0052	0.0277	0.8497	+	3394	1	-	Folkersen-L_Proteins_EUR_2017
rs4988235	rs4988235	chr2:136608646	chr2:135851076	A	G	WAP, Kazal, immunoglobulin, Kunitz and NTR domain-containing protein 2	EFO_0004747	Suhre K	28240269	European	2017	-0.007452	0.03932	0.8497	-	1000	1	-	Suhre-K_Proteins_EUR_2017
rs4988235	rs4988235	chr2:136608646	chr2:135851076	A	G	von Willebrand factor	EFO_0004747	Suhre K	28240269	European	2017	0.008035	0.0424	0.8498	+	1000	1	-	Suhre-K_Proteins_EUR_2017
rs4988235	rs4988235	chr2:136608646	chr2:135851076	A	G	UMP-CMP kinase	EFO_0004747	Suhre K	28240269	European	2017	-0.008016	0.04241	0.8502	-	1000	1	-	Suhre-K_Proteins_EUR_2017
rs4988235	rs4988235	chr2:136608646	chr2:135851076	A	G	Endothelin-converting enzyme 1	EFO_0004747	Suhre K	28240269	European	2017	0.008062	0.04281	0.8507	+	1000	1	-	Suhre-K_Proteins_EUR_2017
rs4988235	rs4988235	chr2:136608646	chr2:135851076	A	G	14-3-3 protein zeta/delta	EFO_0004747	Sun B	29875488	European	2017	0.0052	0.0279	0.851	+	3301	1	IVNT	Sun-B_pQTL_EUR_2017
rs4988235	rs4988235	chr2:136608646	chr2:135851076	A	G	ADP-ribosylation factor 6	EFO_0004747	Sun B	29875488	European	2017	-0.005	0.0279	0.851	-	3301	1	IVNT	Sun-B_pQTL_EUR_2017
rs4988235	rs4988235	chr2:136608646	chr2:135851076	A	G	Alanine aminotransferase 1	EFO_0004747	Sun B	29875488	European	2017	-0.0052	0.0279	0.851	-	3301	1	IVNT	Sun-B_pQTL_EUR_2017
rs4988235	rs4988235	chr2:136608646	chr2:135851076	A	G	Alpha-1,3-mannosyl-glycoprotein 4-beta-N-acetylglucosaminyltransferase C	EFO_0004747	Sun B	29875488	European	2017	0.0049	0.0279	0.851	+	3301	1	IVNT	Sun-B_pQTL_EUR_2017
rs4988235	rs4988235	chr2:136608646	chr2:135851076	A	G	Anosmin-1	EFO_0004747	Sun B	29875488	European	2017	0.0055	0.0279	0.851	+	3301	1	IVNT	Sun-B_pQTL_EUR_2017
rs4988235	rs4988235	chr2:136608646	chr2:135851076	A	G	BRICHOS domain-containing protein 5	EFO_0004747	Sun B	29875488	European	2017	-0.0053	0.0279	0.851	-	3301	1	IVNT	Sun-B_pQTL_EUR_2017
rs4988235	rs4988235	chr2:136608646	chr2:135851076	A	G	Beta-1,4-glucuronyltransferase 1	EFO_0004747	Sun B	29875488	European	2017	0.005	0.0279	0.851	+	3301	1	IVNT	Sun-B_pQTL_EUR_2017
rs4988235	rs4988235	chr2:136608646	chr2:135851076	A	G	Bone morphogenetic protein 10	EFO_0004747	Sun B	29875488	European	2017	-0.0055	0.0279	0.851	-	3301	1	IVNT	Sun-B_pQTL_EUR_2017
rs4988235	rs4988235	chr2:136608646	chr2:135851076	A	G	Bromodomain-containing protein 1	EFO_0004747	Sun B	29875488	European	2017	-0.0054	0.0279	0.851	-	3301	1	IVNT	Sun-B_pQTL_EUR_2017
rs4988235	rs4988235	chr2:136608646	chr2:135851076	A	G	C-C motif chemokine 20	EFO_0004747	Sun B	29875488	European	2017	-0.0053	0.0279	0.851	-	3301	1	IVNT	Sun-B_pQTL_EUR_2017
rs4988235	rs4988235	chr2:136608646	chr2:135851076	A	G	CD226 antigen	EFO_0004747	Sun B	29875488	European	2017	-0.0053	0.0279	0.851	-	3301	1	IVNT	Sun-B_pQTL_EUR_2017
rs4988235	rs4988235	chr2:136608646	chr2:135851076	A	G	COMM domain-containing protein 1	EFO_0004747	Sun B	29875488	European	2017	-0.0055	0.0279	0.851	-	3301	1	IVNT	Sun-B_pQTL_EUR_2017
rs4988235	rs4988235	chr2:136608646	chr2:135851076	A	G	Cadherin-1	EFO_0004747	Sun B	29875488	European	2017	0.0055	0.0279	0.851	+	3301	1	IVNT	Sun-B_pQTL_EUR_2017
rs4988235	rs4988235	chr2:136608646	chr2:135851076	A	G	Catenin alpha-2	EFO_0004747	Sun B	29875488	European	2017	0.0054	0.0279	0.851	+	3301	1	IVNT	Sun-B_pQTL_EUR_2017
rs4988235	rs4988235	chr2:136608646	chr2:135851076	A	G	Caveolin-2	EFO_0004747	Sun B	29875488	European	2017	-0.0055	0.0279	0.851	-	3301	1	IVNT	Sun-B_pQTL_EUR_2017
rs4988235	rs4988235	chr2:136608646	chr2:135851076	A	G	Cell cycle checkpoint protein RAD1	EFO_0004747	Sun B	29875488	European	2017	0.0051	0.0279	0.851	+	3301	1	IVNT	Sun-B_pQTL_EUR_2017
rs4988235	rs4988235	chr2:136608646	chr2:135851076	A	G	Chondroitin sulfate N-acetylgalactosaminyltransferase 2	EFO_0004747	Sun B	29875488	European	2017	-0.0056	0.0279	0.851	-	3301	1	IVNT	Sun-B_pQTL_EUR_2017
rs4988235	rs4988235	chr2:136608646	chr2:135851076	A	G	Chromodomain-helicase-DNA-binding protein 7	EFO_0004747	Sun B	29875488	European	2017	-0.005	0.0279	0.851	-	3301	1	IVNT	Sun-B_pQTL_EUR_2017
rs4988235	rs4988235	chr2:136608646	chr2:135851076	A	G	Chromogranin-A	EFO_0004747	Sun B	29875488	European	2017	-0.0051	0.0279	0.851	-	3301	1	IVNT	Sun-B_pQTL_EUR_2017
rs4988235	rs4988235	chr2:136608646	chr2:135851076	A	G	Complement C1q tumor necrosis factor-related protein 1	EFO_0004747	Sun B	29875488	European	2017	-0.0053	0.0279	0.851	-	3301	1	IVNT	Sun-B_pQTL_EUR_2017
rs4988235	rs4988235	chr2:136608646	chr2:135851076	A	G	Conserved oligomeric Golgi complex subunit 8	EFO_0004747	Sun B	29875488	European	2017	-0.0056	0.0279	0.851	-	3301	1	IVNT	Sun-B_pQTL_EUR_2017
rs4988235	rs4988235	chr2:136608646	chr2:135851076	A	G	Cyclin-dependent kinase inhibitor 3	EFO_0004747	Sun B	29875488	European	2017	0.0056	0.0278	0.851	+	3301	1	IVNT	Sun-B_pQTL_EUR_2017
rs4988235	rs4988235	chr2:136608646	chr2:135851076	A	G	Dickkopf-related protein 4	EFO_0004747	Sun B	29875488	European	2017	0.0055	0.0279	0.851	+	3301	1	IVNT	Sun-B_pQTL_EUR_2017
rs4988235	rs4988235	chr2:136608646	chr2:135851076	A	G	Dynein light chain Tctex-type 3	EFO_0004747	Sun B	29875488	European	2017	-0.0051	0.0279	0.851	-	3301	1	IVNT	Sun-B_pQTL_EUR_2017
rs4988235	rs4988235	chr2:136608646	chr2:135851076	A	G	Ectonucleoside triphosphate diphosphohydrolase 3	EFO_0004747	Sun B	29875488	European	2017	0.0055	0.0279	0.851	+	3301	1	IVNT	Sun-B_pQTL_EUR_2017
rs4988235	rs4988235	chr2:136608646	chr2:135851076	A	G	Elongation factor 1-beta	EFO_0004747	Sun B	29875488	European	2017	0.0053	0.0279	0.851	+	3301	1	IVNT	Sun-B_pQTL_EUR_2017
rs4988235	rs4988235	chr2:136608646	chr2:135851076	A	G	Endoplasmic reticulum mannosyl-oligosaccharide 1,2-alpha-mannosidase	EFO_0004747	Sun B	29875488	European	2017	-0.0055	0.0279	0.851	-	3301	1	IVNT	Sun-B_pQTL_EUR_2017
rs4988235	rs4988235	chr2:136608646	chr2:135851076	A	G	Enhancer of rudimentary homolog	EFO_0004747	Sun B	29875488	European	2017	0.0049	0.0279	0.851	+	3301	1	IVNT	Sun-B_pQTL_EUR_2017
rs4988235	rs4988235	chr2:136608646	chr2:135851076	A	G	Fibroblast growth factor 20	EFO_0004747	Sun B	29875488	European	2017	-0.0051	0.0279	0.851	-	3301	1	IVNT	Sun-B_pQTL_EUR_2017
rs4988235	rs4988235	chr2:136608646	chr2:135851076	A	G	Follistatin-related protein 1	EFO_0004747	Sun B	29875488	European	2017	0.0055	0.0279	0.851	+	3301	1	IVNT	Sun-B_pQTL_EUR_2017
rs4988235	rs4988235	chr2:136608646	chr2:135851076	A	G	Glucose-6-phosphate isomerase	EFO_0004747	Sun B	29875488	European	2017	0.005	0.0279	0.851	+	3301	1	IVNT	Sun-B_pQTL_EUR_2017
rs4988235	rs4988235	chr2:136608646	chr2:135851076	A	G	Glypican-5	EFO_0004747	Sun B	29875488	European	2017	-0.0051	0.0279	0.851	-	3301	1	IVNT	Sun-B_pQTL_EUR_2017
rs4988235	rs4988235	chr2:136608646	chr2:135851076	A	G	Guanine nucleotide-binding protein G(I)/G(S)/G(O) subunit gamma-T2	EFO_0004747	Sun B	29875488	European	2017	0.0051	0.0279	0.851	+	3301	1	IVNT	Sun-B_pQTL_EUR_2017
rs4988235	rs4988235	chr2:136608646	chr2:135851076	A	G	Histone H2A deubiquitinase MYSM1	EFO_0004747	Sun B	29875488	European	2017	-0.0056	0.0279	0.851	-	3301	1	IVNT	Sun-B_pQTL_EUR_2017
rs4988235	rs4988235	chr2:136608646	chr2:135851076	A	G	Histone deacetylase complex subunit SAP30	EFO_0004747	Sun B	29875488	European	2017	-0.0052	0.0278	0.851	-	3301	1	IVNT	Sun-B_pQTL_EUR_2017
rs4988235	rs4988235	chr2:136608646	chr2:135851076	A	G	Inactive pancreatic lipase-related protein 1	EFO_0004747	Sun B	29875488	European	2017	0.0053	0.0279	0.851	+	3301	1	IVNT	Sun-B_pQTL_EUR_2017
rs4988235	rs4988235	chr2:136608646	chr2:135851076	A	G	Kallikrein-14	EFO_0004747	Sun B	29875488	European	2017	0.0055	0.0279	0.851	+	3301	1	IVNT	Sun-B_pQTL_EUR_2017
rs4988235	rs4988235	chr2:136608646	chr2:135851076	A	G	Kallikrein-6	EFO_0004747	Sun B	29875488	European	2017	0.005	0.0279	0.851	+	3301	1	IVNT	Sun-B_pQTL_EUR_2017
rs4988235	rs4988235	chr2:136608646	chr2:135851076	A	G	Leukocyte immunoglobulin-like receptor subfamily B member 3	EFO_0004747	Sun B	29875488	European	2017	0.0056	0.0279	0.851	+	3301	1	IVNT	Sun-B_pQTL_EUR_2017
rs4988235	rs4988235	chr2:136608646	chr2:135851076	A	G	Lupus La protein	EFO_0004747	Sun B	29875488	European	2017	0.0049	0.0278	0.851	+	3301	1	IVNT	Sun-B_pQTL_EUR_2017
rs4988235	rs4988235	chr2:136608646	chr2:135851076	A	G	Lymphoid-restricted membrane protein	EFO_0004747	Sun B	29875488	European	2017	0.0052	0.0279	0.851	+	3301	1	IVNT	Sun-B_pQTL_EUR_2017
rs4988235	rs4988235	chr2:136608646	chr2:135851076	A	G	Melanoma-associated antigen B10	EFO_0004747	Sun B	29875488	European	2017	-0.0049	0.0279	0.851	-	3301	1	IVNT	Sun-B_pQTL_EUR_2017
rs4988235	rs4988235	chr2:136608646	chr2:135851076	A	G	Mitogen-activated protein kinase kinase kinase 3	EFO_0004747	Sun B	29875488	European	2017	0.0052	0.0279	0.851	+	3301	1	IVNT	Sun-B_pQTL_EUR_2017
rs4988235	rs4988235	chr2:136608646	chr2:135851076	A	G	Myocyte-specific enhancer factor 2C	EFO_0004747	Sun B	29875488	European	2017	-0.0053	0.0279	0.851	-	3301	1	IVNT	Sun-B_pQTL_EUR_2017
rs4988235	rs4988235	chr2:136608646	chr2:135851076	A	G	Netrin receptor UNC5B	EFO_0004747	Sun B	29875488	European	2017	0.0049	0.0279	0.851	+	3301	1	IVNT	Sun-B_pQTL_EUR_2017
rs4988235	rs4988235	chr2:136608646	chr2:135851076	A	G	Neurexin-3-beta	EFO_0004747	Sun B	29875488	European	2017	-0.0052	0.0279	0.851	-	3301	1	IVNT	Sun-B_pQTL_EUR_2017
rs4988235	rs4988235	chr2:136608646	chr2:135851076	A	G	Neutrophil gelatinase-associated lipocalin	EFO_0004747	Sun B	29875488	European	2017	0.0052	0.0279	0.851	+	3301	1	IVNT	Sun-B_pQTL_EUR_2017
rs4988235	rs4988235	chr2:136608646	chr2:135851076	A	G	Next to BRCA1 gene 1 protein	EFO_0004747	Sun B	29875488	European	2017	0.0053	0.0279	0.851	+	3301	1	IVNT	Sun-B_pQTL_EUR_2017
rs4988235	rs4988235	chr2:136608646	chr2:135851076	A	G	Platelet-derived growth factor D	EFO_0004747	Sun B	29875488	European	2017	-0.0054	0.0279	0.851	-	3301	1	IVNT	Sun-B_pQTL_EUR_2017
rs4988235	rs4988235	chr2:136608646	chr2:135851076	A	G	Polymeric immunoglobulin receptor	EFO_0004747	Sun B	29875488	European	2017	0.0051	0.0279	0.851	+	3301	1	IVNT	Sun-B_pQTL_EUR_2017
rs4988235	rs4988235	chr2:136608646	chr2:135851076	A	G	Protein DGCR6	EFO_0004747	Sun B	29875488	European	2017	-0.0053	0.0279	0.851	-	3301	1	IVNT	Sun-B_pQTL_EUR_2017
rs4988235	rs4988235	chr2:136608646	chr2:135851076	A	G	Protein eva-1 homolog C	EFO_0004747	Sun B	29875488	European	2017	-0.0054	0.0278	0.851	-	3301	1	IVNT	Sun-B_pQTL_EUR_2017
rs4988235	rs4988235	chr2:136608646	chr2:135851076	A	G	Ras-related protein Rab-26	EFO_0004747	Sun B	29875488	European	2017	-0.0053	0.0279	0.851	-	3301	1	IVNT	Sun-B_pQTL_EUR_2017
rs4988235	rs4988235	chr2:136608646	chr2:135851076	A	G	Receptor-interacting serine/threonine-protein kinase 2	EFO_0004747	Sun B	29875488	European	2017	0.0052	0.0279	0.851	+	3301	1	IVNT	Sun-B_pQTL_EUR_2017
rs4988235	rs4988235	chr2:136608646	chr2:135851076	A	G	Receptor-type tyrosine-protein kinase FLT3	EFO_0004747	Sun B	29875488	European	2017	0.0055	0.0279	0.851	+	3301	1	IVNT	Sun-B_pQTL_EUR_2017
rs4988235	rs4988235	chr2:136608646	chr2:135851076	A	G	Receptor-type tyrosine-protein phosphatase eta	EFO_0004747	Sun B	29875488	European	2017	0.0054	0.0279	0.851	+	3301	1	IVNT	Sun-B_pQTL_EUR_2017
rs4988235	rs4988235	chr2:136608646	chr2:135851076	A	G	Rho GDP-dissociation inhibitor 2	EFO_0004747	Sun B	29875488	European	2017	0.0056	0.0279	0.851	+	3301	1	IVNT	Sun-B_pQTL_EUR_2017
rs4988235	rs4988235	chr2:136608646	chr2:135851076	A	G	Sarcoplasmic/endoplasmic reticulum calcium ATPase 3	EFO_0004747	Sun B	29875488	European	2017	-0.0055	0.0279	0.851	-	3301	1	IVNT	Sun-B_pQTL_EUR_2017
rs4988235	rs4988235	chr2:136608646	chr2:135851076	A	G	Sialic acid-binding Ig-like lectin 12	EFO_0004747	Sun B	29875488	European	2017	0.0052	0.0279	0.851	+	3301	1	IVNT	Sun-B_pQTL_EUR_2017
rs4988235	rs4988235	chr2:136608646	chr2:135851076	A	G	Stromal cell-derived factor 1	EFO_0004747	Sun B	29875488	European	2017	-0.0049	0.0279	0.851	-	3301	1	IVNT	Sun-B_pQTL_EUR_2017
rs4988235	rs4988235	chr2:136608646	chr2:135851076	A	G	Thyroid hormone receptor alpha	EFO_0004747	Sun B	29875488	European	2017	-0.005	0.0279	0.851	-	3301	1	IVNT	Sun-B_pQTL_EUR_2017
rs4988235	rs4988235	chr2:136608646	chr2:135851076	A	G	Transcriptional repressor CTCF	EFO_0004747	Sun B	29875488	European	2017	0.0051	0.0279	0.851	+	3301	1	IVNT	Sun-B_pQTL_EUR_2017
rs4988235	rs4988235	chr2:136608646	chr2:135851076	A	G	Transmembrane glycoprotein NMB	EFO_0004747	Sun B	29875488	European	2017	-0.0054	0.0279	0.851	-	3301	1	IVNT	Sun-B_pQTL_EUR_2017
rs4988235	rs4988235	chr2:136608646	chr2:135851076	A	G	Transmembrane protein 237	EFO_0004747	Sun B	29875488	European	2017	-0.0054	0.0279	0.851	-	3301	1	IVNT	Sun-B_pQTL_EUR_2017
rs4988235	rs4988235	chr2:136608646	chr2:135851076	A	G	Tuftelin	EFO_0004747	Sun B	29875488	European	2017	-0.0055	0.0279	0.851	-	3301	1	IVNT	Sun-B_pQTL_EUR_2017
rs4988235	rs4988235	chr2:136608646	chr2:135851076	A	G	Tumor necrosis factor ligand superfamily member 18	EFO_0004747	Sun B	29875488	European	2017	-0.0055	0.0279	0.851	-	3301	1	IVNT	Sun-B_pQTL_EUR_2017
rs4988235	rs4988235	chr2:136608646	chr2:135851076	A	G	U1 small nuclear ribonucleoprotein A	EFO_0004747	Sun B	29875488	European	2017	-0.0051	0.0279	0.851	-	3301	1	IVNT	Sun-B_pQTL_EUR_2017
rs4988235	rs4988235	chr2:136608646	chr2:135851076	A	G	Vesicle-associated membrane protein 8	EFO_0004747	Sun B	29875488	European	2017	0.0053	0.0279	0.851	+	3301	1	IVNT	Sun-B_pQTL_EUR_2017
rs4988235	rs4988235	chr2:136608646	chr2:135851076	A	G	Zinc finger protein 382	EFO_0004747	Sun B	29875488	European	2017	-0.0055	0.0279	0.851	-	3301	1	IVNT	Sun-B_pQTL_EUR_2017
rs4988235	rs4988235	chr2:136608646	chr2:135851076	A	G	Serine/threonine-protein kinase Chk2	EFO_0004747	Suhre K	28240269	European	2017	-0.008083	0.04322	0.8517	-	1000	1	-	Suhre-K_Proteins_EUR_2017
rs4988235	rs4988235	chr2:136608646	chr2:135851076	A	G	Protein E7 HPV18	EFO_0004747	Suhre K	28240269	European	2017	0.007999	0.04326	0.8534	+	1000	1	-	Suhre-K_Proteins_EUR_2017
rs4988235	rs4988235	chr2:136608646	chr2:135851076	A	G	Diablo homolog, mitochondrial	EFO_0004747	Suhre K	28240269	European	2017	-0.007771	0.04216	0.8538	-	1000	1	-	Suhre-K_Proteins_EUR_2017
rs4988235	rs4988235	chr2:136608646	chr2:135851076	A	G	OCIA domain-containing protein 1	EFO_0004747	Suhre K	28240269	European	2017	0.007864	0.04286	0.8544	+	1000	1	-	Suhre-K_Proteins_EUR_2017
rs4988235	rs4988235	chr2:136608646	chr2:135851076	A	G	Dynein light chain 1, cytoplasmic	EFO_0004747	Suhre K	28240269	European	2017	0.007733	0.0433	0.8583	+	1000	1	-	Suhre-K_Proteins_EUR_2017
rs4988235	rs4988235	chr2:136608646	chr2:135851076	A	G	Growth/differentiation factor 15	EFO_0004747	Folkersen L	28369058	European	2017	0.0049	0.0276	0.8589	+	3394	1	-	Folkersen-L_Proteins_EUR_2017
rs4988235	rs4988235	chr2:136608646	chr2:135851076	A	G	Lymphotoxin alpha2:beta1	EFO_0004747	Suhre K	28240269	European	2017	0.007651	0.04308	0.859	+	1000	1	-	Suhre-K_Proteins_EUR_2017
rs4988235	rs4988235	chr2:136608646	chr2:135851076	A	G	C-X-C motif chemokine 13	EFO_0004747	Suhre K	28240269	European	2017	0.00761	0.0429	0.8592	+	1000	1	-	Suhre-K_Proteins_EUR_2017
rs4988235	rs4988235	chr2:136608646	chr2:135851076	A	G	Cathepsin Z	EFO_0004747	Suhre K	28240269	European	2017	-0.00736	0.04161	0.8596	-	1000	1	-	Suhre-K_Proteins_EUR_2017
rs4988235	rs4988235	chr2:136608646	chr2:135851076	A	G	Tumor necrosis factor receptor superfamily member 12A	EFO_0004747	Suhre K	28240269	European	2017	0.007686	0.04345	0.8596	+	1000	1	-	Suhre-K_Proteins_EUR_2017
rs4988235	rs4988235	chr2:136608646	chr2:135851076	A	G	Lactoperoxidase	EFO_0004747	Suhre K	28240269	European	2017	-0.007623	0.04334	0.8604	-	1000	1	-	Suhre-K_Proteins_EUR_2017
rs4988235	rs4988235	chr2:136608646	chr2:135851076	A	G	Nidogen-2	EFO_0004747	Suhre K	28240269	European	2017	-0.007405	0.04227	0.8609	-	1000	1	-	Suhre-K_Proteins_EUR_2017
rs4988235	rs4988235	chr2:136608646	chr2:135851076	A	G	Proteasome activator complex subunit 3	EFO_0004747	Suhre K	28240269	European	2017	-0.007595	0.0434	0.8611	-	1000	1	-	Suhre-K_Proteins_EUR_2017
rs4988235	rs4988235	chr2:136608646	chr2:135851076	A	G	Macrophage-stimulating protein receptor	EFO_0004747	Suhre K	28240269	European	2017	-0.007559	0.04337	0.8617	-	1000	1	-	Suhre-K_Proteins_EUR_2017
rs4988235	rs4988235	chr2:136608646	chr2:135851076	A	G	Periostin	EFO_0004747	Suhre K	28240269	European	2017	0.007172	0.04131	0.8622	+	1000	1	-	Suhre-K_Proteins_EUR_2017
rs4988235	rs4988235	chr2:136608646	chr2:135851076	A	G	Interleukin-10	EFO_0004747	Suhre K	28240269	European	2017	0.007399	0.04329	0.8643	+	1000	1	-	Suhre-K_Proteins_EUR_2017
rs4988235	rs4988235	chr2:136608646	chr2:135851076	A	G	Interleukin-17D	EFO_0004747	Suhre K	28240269	European	2017	-0.007362	0.04343	0.8654	-	1000	1	-	Suhre-K_Proteins_EUR_2017
rs4988235	rs4988235	chr2:136608646	chr2:135851076	A	G	C-C motif chemokine 3-like 1	EFO_0004747	Suhre K	28240269	European	2017	0.007206	0.04266	0.8659	+	1000	1	-	Suhre-K_Proteins_EUR_2017
rs4988235	rs4988235	chr2:136608646	chr2:135851076	A	G	N-acetyl-D-glucosamine kinase	EFO_0004747	Suhre K	28240269	European	2017	-0.007195	0.04275	0.8663	-	1000	1	-	Suhre-K_Proteins_EUR_2017
rs4988235	rs4988235	chr2:136608646	chr2:135851076	A	G	Epithelial discoidin domain-containing receptor 1	EFO_0004747	Suhre K	28240269	European	2017	-0.007272	0.04331	0.8667	-	1000	1	-	Suhre-K_Proteins_EUR_2017
rs4988235	rs4988235	chr2:136608646	chr2:135851076	A	G	MHC class I polypeptide-related sequence A	EFO_0004747	Suhre K	28240269	European	2017	0.007177	0.04308	0.8677	+	1000	1	-	Suhre-K_Proteins_EUR_2017
rs4988235	rs4988235	chr2:136608646	chr2:135851076	A	G	Sialoadhesin	EFO_0004747	Suhre K	28240269	European	2017	-0.007169	0.04303	0.8677	-	1000	1	-	Suhre-K_Proteins_EUR_2017
rs4988235	rs4988235	chr2:136608646	chr2:135851076	A	G	Intercellular adhesion molecule 3	EFO_0004747	Suhre K	28240269	European	2017	-0.007129	0.04336	0.8694	-	1000	1	-	Suhre-K_Proteins_EUR_2017
rs4988235	rs4988235	chr2:136608646	chr2:135851076	A	G	dCTP pyrophosphatase 1	EFO_0004747	Suhre K	28240269	European	2017	-0.007018	0.04269	0.8695	-	1000	1	-	Suhre-K_Proteins_EUR_2017
rs4988235	rs4988235	chr2:136608646	chr2:135851076	A	G	Semaphorin-3E	EFO_0004747	Suhre K	28240269	European	2017	-0.00696	0.04252	0.87	-	1000	1	-	Suhre-K_Proteins_EUR_2017
rs4988235	rs4988235	chr2:136608646	chr2:135851076	A	G	Cadherin-2	EFO_0004747	Suhre K	28240269	European	2017	-0.007013	0.04289	0.8701	-	1000	1	-	Suhre-K_Proteins_EUR_2017
rs4988235	rs4988235	chr2:136608646	chr2:135851076	A	G	ATPase ASNA1	EFO_0004747	Sun B	29875488	European	2017	-0.0045	0.0279	0.871	-	3301	1	IVNT	Sun-B_pQTL_EUR_2017
rs4988235	rs4988235	chr2:136608646	chr2:135851076	A	G	Angiogenic factor with G patch and FHA domains 1	EFO_0004747	Sun B	29875488	European	2017	0.0043	0.0279	0.871	+	3301	1	IVNT	Sun-B_pQTL_EUR_2017
rs4988235	rs4988235	chr2:136608646	chr2:135851076	A	G	Annexin A9	EFO_0004747	Sun B	29875488	European	2017	-0.0047	0.0278	0.871	-	3301	1	IVNT	Sun-B_pQTL_EUR_2017
rs4988235	rs4988235	chr2:136608646	chr2:135851076	A	G	Apolipoprotein F	EFO_0004747	Sun B	29875488	European	2017	0.0047	0.0278	0.871	+	3301	1	IVNT	Sun-B_pQTL_EUR_2017
rs4988235	rs4988235	chr2:136608646	chr2:135851076	A	G	Appetite-regulating hormone	EFO_0004747	Sun B	29875488	European	2017	-0.0047	0.0279	0.871	-	3301	1	IVNT	Sun-B_pQTL_EUR_2017
rs4988235	rs4988235	chr2:136608646	chr2:135851076	A	G	Arylsulfatase B	EFO_0004747	Sun B	29875488	European	2017	-0.0044	0.0278	0.871	-	3301	1	IVNT	Sun-B_pQTL_EUR_2017
rs4988235	rs4988235	chr2:136608646	chr2:135851076	A	G	Aspartyl/asparaginyl beta-hydroxylase	EFO_0004747	Sun B	29875488	European	2017	-0.0042	0.0279	0.871	-	3301	1	IVNT	Sun-B_pQTL_EUR_2017
rs4988235	rs4988235	chr2:136608646	chr2:135851076	A	G	C-X-C motif chemokine 11	EFO_0004747	Sun B	29875488	European	2017	0.0048	0.0279	0.871	+	3301	1	IVNT	Sun-B_pQTL_EUR_2017
rs4988235	rs4988235	chr2:136608646	chr2:135851076	A	G	CCR4-NOT transcription complex subunit 1	EFO_0004747	Sun B	29875488	European	2017	-0.0044	0.0279	0.871	-	3301	1	IVNT	Sun-B_pQTL_EUR_2017
rs4988235	rs4988235	chr2:136608646	chr2:135851076	A	G	CMRF35-like molecule 7	EFO_0004747	Sun B	29875488	European	2017	0.0046	0.0279	0.871	+	3301	1	IVNT	Sun-B_pQTL_EUR_2017
rs4988235	rs4988235	chr2:136608646	chr2:135851076	A	G	Centrosomal protein of 57 kDa	EFO_0004747	Sun B	29875488	European	2017	0.0049	0.0279	0.871	+	3301	1	IVNT	Sun-B_pQTL_EUR_2017
rs4988235	rs4988235	chr2:136608646	chr2:135851076	A	G	Ceroid-lipofuscinosis neuronal protein 5	EFO_0004747	Sun B	29875488	European	2017	0.0044	0.0279	0.871	+	3301	1	IVNT	Sun-B_pQTL_EUR_2017
rs4988235	rs4988235	chr2:136608646	chr2:135851076	A	G	Complement C1q and tumor necrosis factor-related protein 9A	EFO_0004747	Sun B	29875488	European	2017	0.0047	0.0278	0.871	+	3301	1	IVNT	Sun-B_pQTL_EUR_2017
rs4988235	rs4988235	chr2:136608646	chr2:135851076	A	G	Cytochrome c oxidase subunit 8A, mitochondrial	EFO_0004747	Sun B	29875488	European	2017	0.0043	0.0279	0.871	+	3301	1	IVNT	Sun-B_pQTL_EUR_2017
rs4988235	rs4988235	chr2:136608646	chr2:135851076	A	G	Exosome complex component RRP40	EFO_0004747	Sun B	29875488	European	2017	-0.0045	0.0279	0.871	-	3301	1	IVNT	Sun-B_pQTL_EUR_2017
rs4988235	rs4988235	chr2:136608646	chr2:135851076	A	G	Fibroblast growth factor 8 isoform A	EFO_0004747	Sun B	29875488	European	2017	0.0045	0.0279	0.871	+	3301	1	IVNT	Sun-B_pQTL_EUR_2017
rs4988235	rs4988235	chr2:136608646	chr2:135851076	A	G	General transcription factor II-I	EFO_0004747	Sun B	29875488	European	2017	-0.0043	0.0278	0.871	-	3301	1	IVNT	Sun-B_pQTL_EUR_2017
rs4988235	rs4988235	chr2:136608646	chr2:135851076	A	G	Glycophorin-A	EFO_0004747	Sun B	29875488	European	2017	0.0048	0.0278	0.871	+	3301	1	IVNT	Sun-B_pQTL_EUR_2017
rs4988235	rs4988235	chr2:136608646	chr2:135851076	A	G	Inducible T-cell costimulator	EFO_0004747	Sun B	29875488	European	2017	-0.0042	0.0279	0.871	-	3301	1	IVNT	Sun-B_pQTL_EUR_2017
rs4988235	rs4988235	chr2:136608646	chr2:135851076	A	G	Inosine-5-monophosphate dehydrogenase 2	EFO_0004747	Sun B	29875488	European	2017	0.0043	0.0279	0.871	+	3301	1	IVNT	Sun-B_pQTL_EUR_2017
rs4988235	rs4988235	chr2:136608646	chr2:135851076	A	G	Interleukin-18 receptor 1	EFO_0004747	Sun B	29875488	European	2017	0.0044	0.0279	0.871	+	3301	1	IVNT	Sun-B_pQTL_EUR_2017
rs4988235	rs4988235	chr2:136608646	chr2:135851076	A	G	Interleukin-9	EFO_0004747	Sun B	29875488	European	2017	-0.0045	0.0279	0.871	-	3301	1	IVNT	Sun-B_pQTL_EUR_2017
rs4988235	rs4988235	chr2:136608646	chr2:135851076	A	G	Junctional adhesion molecule-like	EFO_0004747	Sun B	29875488	European	2017	-0.0044	0.0279	0.871	-	3301	1	IVNT	Sun-B_pQTL_EUR_2017
rs4988235	rs4988235	chr2:136608646	chr2:135851076	A	G	Kelch-like protein 12	EFO_0004747	Sun B	29875488	European	2017	-0.0044	0.0279	0.871	-	3301	1	IVNT	Sun-B_pQTL_EUR_2017
rs4988235	rs4988235	chr2:136608646	chr2:135851076	A	G	Leptin receptor	EFO_0004747	Sun B	29875488	European	2017	0.0046	0.0279	0.871	+	3301	1	IVNT	Sun-B_pQTL_EUR_2017
rs4988235	rs4988235	chr2:136608646	chr2:135851076	A	G	Lon protease homolog, mitochondrial	EFO_0004747	Sun B	29875488	European	2017	0.0045	0.0279	0.871	+	3301	1	IVNT	Sun-B_pQTL_EUR_2017
rs4988235	rs4988235	chr2:136608646	chr2:135851076	A	G	Muellerian-inhibiting factor	EFO_0004747	Sun B	29875488	European	2017	-0.0046	0.0279	0.871	-	3301	1	IVNT	Sun-B_pQTL_EUR_2017
rs4988235	rs4988235	chr2:136608646	chr2:135851076	A	G	N-acetylserotonin O-methyltransferase-like protein	EFO_0004747	Sun B	29875488	European	2017	-0.0042	0.0279	0.871	-	3301	1	IVNT	Sun-B_pQTL_EUR_2017
rs4988235	rs4988235	chr2:136608646	chr2:135851076	A	G	NAD-dependent protein deacylase sirtuin-5, mitochondrial	EFO_0004747	Sun B	29875488	European	2017	-0.0047	0.0279	0.871	-	3301	1	IVNT	Sun-B_pQTL_EUR_2017
rs4988235	rs4988235	chr2:136608646	chr2:135851076	A	G	Nischarin	EFO_0004747	Sun B	29875488	European	2017	0.0046	0.0279	0.871	+	3301	1	IVNT	Sun-B_pQTL_EUR_2017
rs4988235	rs4988235	chr2:136608646	chr2:135851076	A	G	Platelet-derived growth factor subunit B	EFO_0004747	Sun B	29875488	European	2017	-0.0045	0.0279	0.871	-	3301	1	IVNT	Sun-B_pQTL_EUR_2017
rs4988235	rs4988235	chr2:136608646	chr2:135851076	A	G	Probable E3 ubiquitin-protein ligase HERC4	EFO_0004747	Sun B	29875488	European	2017	0.0048	0.0279	0.871	+	3301	1	IVNT	Sun-B_pQTL_EUR_2017
rs4988235	rs4988235	chr2:136608646	chr2:135851076	A	G	Prolactin	EFO_0004747	Sun B	29875488	European	2017	0.0043	0.0279	0.871	+	3301	1	IVNT	Sun-B_pQTL_EUR_2017
rs4988235	rs4988235	chr2:136608646	chr2:135851076	A	G	Protein FAM173A	EFO_0004747	Sun B	29875488	European	2017	0.0049	0.0279	0.871	+	3301	1	IVNT	Sun-B_pQTL_EUR_2017
rs4988235	rs4988235	chr2:136608646	chr2:135851076	A	G	Protein FAM3D	EFO_0004747	Sun B	29875488	European	2017	-0.0042	0.0279	0.871	-	3301	1	IVNT	Sun-B_pQTL_EUR_2017
rs4988235	rs4988235	chr2:136608646	chr2:135851076	A	G	Pterin-4-alpha-carbinolamine dehydratase	EFO_0004747	Sun B	29875488	European	2017	-0.0044	0.0279	0.871	-	3301	1	IVNT	Sun-B_pQTL_EUR_2017
rs4988235	rs4988235	chr2:136608646	chr2:135851076	A	G	RAC-alpha/beta/gamma serine/threonine-protein kinase	EFO_0004747	Sun B	29875488	European	2017	0.0048	0.0279	0.871	+	3301	1	IVNT	Sun-B_pQTL_EUR_2017
rs4988235	rs4988235	chr2:136608646	chr2:135851076	A	G	RNA-binding protein Nova-1	EFO_0004747	Sun B	29875488	European	2017	0.0044	0.0278	0.871	+	3301	1	IVNT	Sun-B_pQTL_EUR_2017
rs4988235	rs4988235	chr2:136608646	chr2:135851076	A	G	Regulatory factor X-associated protein	EFO_0004747	Sun B	29875488	European	2017	-0.0044	0.0279	0.871	-	3301	1	IVNT	Sun-B_pQTL_EUR_2017
rs4988235	rs4988235	chr2:136608646	chr2:135851076	A	G	Repulsive guidance molecule A	EFO_0004747	Sun B	29875488	European	2017	0.0046	0.0279	0.871	+	3301	1	IVNT	Sun-B_pQTL_EUR_2017
rs4988235	rs4988235	chr2:136608646	chr2:135851076	A	G	Ribonuclease K6	EFO_0004747	Sun B	29875488	European	2017	-0.0044	0.0279	0.871	-	3301	1	IVNT	Sun-B_pQTL_EUR_2017
rs4988235	rs4988235	chr2:136608646	chr2:135851076	A	G	Semaphorin-7A	EFO_0004747	Sun B	29875488	European	2017	0.0046	0.0279	0.871	+	3301	1	IVNT	Sun-B_pQTL_EUR_2017
rs4988235	rs4988235	chr2:136608646	chr2:135851076	A	G	Sialic acid-binding Ig-like lectin 7	EFO_0004747	Sun B	29875488	European	2017	0.0044	0.0278	0.871	+	3301	1	IVNT	Sun-B_pQTL_EUR_2017
rs4988235	rs4988235	chr2:136608646	chr2:135851076	A	G	Sodium/potassium-transporting ATPase subunit beta-2	EFO_0004747	Sun B	29875488	European	2017	-0.0044	0.0279	0.871	-	3301	1	IVNT	Sun-B_pQTL_EUR_2017
rs4988235	rs4988235	chr2:136608646	chr2:135851076	A	G	Somatotropin	EFO_0004747	Sun B	29875488	European	2017	-0.0046	0.0279	0.871	-	3301	1	IVNT	Sun-B_pQTL_EUR_2017
rs4988235	rs4988235	chr2:136608646	chr2:135851076	A	G	Sperm-associated antigen 11A	EFO_0004747	Sun B	29875488	European	2017	-0.0044	0.0279	0.871	-	3301	1	IVNT	Sun-B_pQTL_EUR_2017
rs4988235	rs4988235	chr2:136608646	chr2:135851076	A	G	Teneurin-3	EFO_0004747	Sun B	29875488	European	2017	0.0044	0.0279	0.871	+	3301	1	IVNT	Sun-B_pQTL_EUR_2017
rs4988235	rs4988235	chr2:136608646	chr2:135851076	A	G	Tropomyosin beta chain	EFO_0004747	Sun B	29875488	European	2017	-0.0045	0.0279	0.871	-	3301	1	IVNT	Sun-B_pQTL_EUR_2017
rs4988235	rs4988235	chr2:136608646	chr2:135851076	A	G	Tumor necrosis factor ligand superfamily member 11	EFO_0004747	Sun B	29875488	European	2017	-0.0045	0.0279	0.871	-	3301	1	IVNT	Sun-B_pQTL_EUR_2017
rs4988235	rs4988235	chr2:136608646	chr2:135851076	A	G	Tumor necrosis factor ligand superfamily member 13B	EFO_0004747	Sun B	29875488	European	2017	-0.0044	0.0278	0.871	-	3301	1	IVNT	Sun-B_pQTL_EUR_2017
rs4988235	rs4988235	chr2:136608646	chr2:135851076	A	G	Tumor necrosis factor ligand superfamily member 14	EFO_0004747	Sun B	29875488	European	2017	0.0047	0.0279	0.871	+	3301	1	IVNT	Sun-B_pQTL_EUR_2017
rs4988235	rs4988235	chr2:136608646	chr2:135851076	A	G	Tumor necrosis factor ligand superfamily member 15	EFO_0004747	Sun B	29875488	European	2017	0.0049	0.0279	0.871	+	3301	1	IVNT	Sun-B_pQTL_EUR_2017
rs4988235	rs4988235	chr2:136608646	chr2:135851076	A	G	WAP four-disulfide core domain protein 3	EFO_0004747	Sun B	29875488	European	2017	0.0047	0.0279	0.871	+	3301	1	IVNT	Sun-B_pQTL_EUR_2017
rs4988235	rs4988235	chr2:136608646	chr2:135851076	A	G	WD repeat-containing protein 1	EFO_0004747	Sun B	29875488	European	2017	-0.0047	0.0279	0.871	-	3301	1	IVNT	Sun-B_pQTL_EUR_2017
rs4988235	rs4988235	chr2:136608646	chr2:135851076	A	G	Zinc-alpha-2-glycoprotein	EFO_0004747	Sun B	29875488	European	2017	-0.0045	0.0279	0.871	-	3301	1	IVNT	Sun-B_pQTL_EUR_2017
rs4988235	rs4988235	chr2:136608646	chr2:135851076	A	G	Vasoactive Intestinal Peptide	EFO_0004747	Suhre K	28240269	European	2017	0.006915	0.04319	0.8729	+	1000	1	-	Suhre-K_Proteins_EUR_2017
rs4988235	rs4988235	chr2:136608646	chr2:135851076	A	G	Mitogen-activated protein kinase 9	EFO_0004747	Suhre K	28240269	European	2017	-0.006733	0.04224	0.8734	-	1000	1	-	Suhre-K_Proteins_EUR_2017
rs4988235	rs4988235	chr2:136608646	chr2:135851076	A	G	SPARC-like protein 1	EFO_0004747	Suhre K	28240269	European	2017	0.006788	0.04261	0.8735	+	1000	1	-	Suhre-K_Proteins_EUR_2017
rs4988235	rs4988235	chr2:136608646	chr2:135851076	A	G	Tyrosine-protein kinase receptor TYRO3	EFO_0004747	Suhre K	28240269	European	2017	-0.006789	0.04267	0.8736	-	1000	1	-	Suhre-K_Proteins_EUR_2017
rs4988235	rs4988235	chr2:136608646	chr2:135851076	A	G	Interleukin-1 receptor-like 1	EFO_0004747	Folkersen L	28369058	European	2017	-0.0044	0.0276	0.874	-	3394	1	-	Folkersen-L_Proteins_EUR_2017
rs4988235	rs4988235	chr2:136608646	chr2:135851076	A	G	Ubiquitin	EFO_0004747	Suhre K	28240269	European	2017	-0.006772	0.04327	0.8757	-	1000	1	-	Suhre-K_Proteins_EUR_2017
rs4988235	rs4988235	chr2:136608646	chr2:135851076	A	G	Cadherin-6	EFO_0004747	Suhre K	28240269	European	2017	-0.006563	0.04234	0.8768	-	1000	1	-	Suhre-K_Proteins_EUR_2017
rs4988235	rs4988235	chr2:136608646	chr2:135851076	A	G	Collectin-11	EFO_0004747	Suhre K	28240269	European	2017	0.006499	0.04226	0.8778	+	1000	1	-	Suhre-K_Proteins_EUR_2017
rs4988235	rs4988235	chr2:136608646	chr2:135851076	A	G	Vascular endothelial growth factor A	EFO_0004747	Folkersen L	28369058	European	2017	-0.0042	0.0277	0.8804	-	3394	1	-	Folkersen-L_Proteins_EUR_2017
rs4988235	rs4988235	chr2:136608646	chr2:135851076	A	G	Growth/differentiation factor 2	EFO_0004747	Suhre K	28240269	European	2017	0.005873	0.04028	0.8841	+	1000	1	-	Suhre-K_Proteins_EUR_2017
rs4988235	rs4988235	chr2:136608646	chr2:135851076	A	G	Leucine-rich repeat transmembrane neuronal protein 3	EFO_0004747	Suhre K	28240269	European	2017	-0.006196	0.04324	0.8861	-	1000	1	-	Suhre-K_Proteins_EUR_2017
rs4988235	rs4988235	chr2:136608646	chr2:135851076	A	G	Importin subunit alpha-1	EFO_0004747	Suhre K	28240269	European	2017	0.005921	0.04167	0.887	+	1000	1	-	Suhre-K_Proteins_EUR_2017
rs4988235	rs4988235	chr2:136608646	chr2:135851076	A	G	NudC domain-containing protein 3	EFO_0004747	Suhre K	28240269	European	2017	-0.006035	0.04247	0.887	-	1000	1	-	Suhre-K_Proteins_EUR_2017
rs4988235	rs4988235	chr2:136608646	chr2:135851076	A	G	Lymphotoxin alpha1:beta2	EFO_0004747	Suhre K	28240269	European	2017	0.005724	0.04048	0.8876	+	1000	1	-	Suhre-K_Proteins_EUR_2017
rs4988235	rs4988235	chr2:136608646	chr2:135851076	A	G	Interleukin-34	EFO_0004747	Suhre K	28240269	European	2017	-0.006099	0.04329	0.8879	-	1000	1	-	Suhre-K_Proteins_EUR_2017
rs4988235	rs4988235	chr2:136608646	chr2:135851076	A	G	Stromal cell-derived factor 1	EFO_0004747	Suhre K	28240269	European	2017	-0.006023	0.04308	0.8888	-	1000	1	-	Suhre-K_Proteins_EUR_2017
rs4988235	rs4988235	chr2:136608646	chr2:135851076	A	G	DNA topoisomerase 1	EFO_0004747	Suhre K	28240269	European	2017	0.005913	0.04285	0.8902	+	1000	1	-	Suhre-K_Proteins_EUR_2017
rs4988235	rs4988235	chr2:136608646	chr2:135851076	A	G	Natriuretic peptides B	EFO_0004747	Folkersen L	28369058	European	2017	-0.0038	0.0276	0.8903	-	3394	1	-	Folkersen-L_Proteins_EUR_2017
rs4988235	rs4988235	chr2:136608646	chr2:135851076	A	G	Stromelysin-1	EFO_0004747	Folkersen L	28369058	European	2017	0.0038	0.0276	0.8903	+	3394	1	-	Folkersen-L_Proteins_EUR_2017
rs4988235	rs4988235	chr2:136608646	chr2:135851076	A	G	A disintegrin and metalloproteinase with thrombospondin motifs 4	EFO_0004747	Suhre K	28240269	European	2017	-0.005964	0.04325	0.8904	-	1000	1	-	Suhre-K_Proteins_EUR_2017
rs4988235	rs4988235	chr2:136608646	chr2:135851076	A	G	40S ribosomal protein S4, X isoform	EFO_0004747	Sun B	29875488	European	2017	0.0038	0.0279	0.891	+	3301	1	IVNT	Sun-B_pQTL_EUR_2017
rs4988235	rs4988235	chr2:136608646	chr2:135851076	A	G	ATP-dependent DNA helicase Q1	EFO_0004747	Sun B	29875488	European	2017	-0.0035	0.0279	0.891	-	3301	1	IVNT	Sun-B_pQTL_EUR_2017
rs4988235	rs4988235	chr2:136608646	chr2:135851076	A	G	Apolipoprotein D	EFO_0004747	Sun B	29875488	European	2017	0.004	0.0279	0.891	+	3301	1	IVNT	Sun-B_pQTL_EUR_2017
rs4988235	rs4988235	chr2:136608646	chr2:135851076	A	G	Beta-1,4-galactosyltransferase 7	EFO_0004747	Sun B	29875488	European	2017	0.0037	0.0279	0.891	+	3301	1	IVNT	Sun-B_pQTL_EUR_2017
rs4988235	rs4988235	chr2:136608646	chr2:135851076	A	G	Beta-defensin 125	EFO_0004747	Sun B	29875488	European	2017	0.0039	0.0279	0.891	+	3301	1	IVNT	Sun-B_pQTL_EUR_2017
rs4988235	rs4988235	chr2:136608646	chr2:135851076	A	G	C-C motif chemokine 27	EFO_0004747	Sun B	29875488	European	2017	0.0038	0.0279	0.891	+	3301	1	IVNT	Sun-B_pQTL_EUR_2017
rs4988235	rs4988235	chr2:136608646	chr2:135851076	A	G	C-C motif chemokine 5	EFO_0004747	Sun B	29875488	European	2017	0.0036	0.0279	0.891	+	3301	1	IVNT	Sun-B_pQTL_EUR_2017
rs4988235	rs4988235	chr2:136608646	chr2:135851076	A	G	C-type lectin domain family 10 member A	EFO_0004747	Sun B	29875488	European	2017	-0.0036	0.0279	0.891	-	3301	1	IVNT	Sun-B_pQTL_EUR_2017
rs4988235	rs4988235	chr2:136608646	chr2:135851076	A	G	C1GALT1-specific chaperone 1	EFO_0004747	Sun B	29875488	European	2017	-0.0035	0.0279	0.891	-	3301	1	IVNT	Sun-B_pQTL_EUR_2017
rs4988235	rs4988235	chr2:136608646	chr2:135851076	A	G	Cadherin-related family member 1	EFO_0004747	Sun B	29875488	European	2017	-0.0039	0.0279	0.891	-	3301	1	IVNT	Sun-B_pQTL_EUR_2017
rs4988235	rs4988235	chr2:136608646	chr2:135851076	A	G	Calcineurin subunit B type 1	EFO_0004747	Sun B	29875488	European	2017	0.004	0.0279	0.891	+	3301	1	IVNT	Sun-B_pQTL_EUR_2017
rs4988235	rs4988235	chr2:136608646	chr2:135851076	A	G	Carbohydrate sulfotransferase 3	EFO_0004747	Sun B	29875488	European	2017	-0.0038	0.0279	0.891	-	3301	1	IVNT	Sun-B_pQTL_EUR_2017
rs4988235	rs4988235	chr2:136608646	chr2:135851076	A	G	Cathepsin O	EFO_0004747	Sun B	29875488	European	2017	0.004	0.0279	0.891	+	3301	1	IVNT	Sun-B_pQTL_EUR_2017
rs4988235	rs4988235	chr2:136608646	chr2:135851076	A	G	Centrosomal protein of 57 kDa	EFO_0004747	Sun B	29875488	European	2017	-0.0039	0.0279	0.891	-	3301	1	IVNT	Sun-B_pQTL_EUR_2017
rs4988235	rs4988235	chr2:136608646	chr2:135851076	A	G	Coagulation Factor VIII	EFO_0004747	Sun B	29875488	European	2017	-0.0039	0.0279	0.891	-	3301	1	IVNT	Sun-B_pQTL_EUR_2017
rs4988235	rs4988235	chr2:136608646	chr2:135851076	A	G	Collagen alpha-3(VI) chain	EFO_0004747	Sun B	29875488	European	2017	0.0039	0.0279	0.891	+	3301	1	IVNT	Sun-B_pQTL_EUR_2017
rs4988235	rs4988235	chr2:136608646	chr2:135851076	A	G	Corticoliberin	EFO_0004747	Sun B	29875488	European	2017	0.0038	0.0279	0.891	+	3301	1	IVNT	Sun-B_pQTL_EUR_2017
rs4988235	rs4988235	chr2:136608646	chr2:135851076	A	G	Cytochrome b-c1 complex subunit 7	EFO_0004747	Sun B	29875488	European	2017	0.0035	0.0279	0.891	+	3301	1	IVNT	Sun-B_pQTL_EUR_2017
rs4988235	rs4988235	chr2:136608646	chr2:135851076	A	G	Dual specificity protein kinase CLK2	EFO_0004747	Sun B	29875488	European	2017	0.0036	0.0279	0.891	+	3301	1	IVNT	Sun-B_pQTL_EUR_2017
rs4988235	rs4988235	chr2:136608646	chr2:135851076	A	G	Ephrin-B1	EFO_0004747	Sun B	29875488	European	2017	-0.004	0.0279	0.891	-	3301	1	IVNT	Sun-B_pQTL_EUR_2017
rs4988235	rs4988235	chr2:136608646	chr2:135851076	A	G	Ferritin	EFO_0004747	Sun B	29875488	European	2017	-0.0037	0.0279	0.891	-	3301	1	IVNT	Sun-B_pQTL_EUR_2017
rs4988235	rs4988235	chr2:136608646	chr2:135851076	A	G	Fibroblast growth factor 7	EFO_0004747	Sun B	29875488	European	2017	0.0042	0.0279	0.891	+	3301	1	IVNT	Sun-B_pQTL_EUR_2017
rs4988235	rs4988235	chr2:136608646	chr2:135851076	A	G	Galanin-like peptide	EFO_0004747	Sun B	29875488	European	2017	0.0036	0.0279	0.891	+	3301	1	IVNT	Sun-B_pQTL_EUR_2017
rs4988235	rs4988235	chr2:136608646	chr2:135851076	A	G	Glucoside xylosyltransferase 1	EFO_0004747	Sun B	29875488	European	2017	0.0037	0.0279	0.891	+	3301	1	IVNT	Sun-B_pQTL_EUR_2017
rs4988235	rs4988235	chr2:136608646	chr2:135851076	A	G	Glutamate receptor 4	EFO_0004747	Sun B	29875488	European	2017	0.0039	0.0279	0.891	+	3301	1	IVNT	Sun-B_pQTL_EUR_2017
rs4988235	rs4988235	chr2:136608646	chr2:135851076	A	G	Heparan sulfate glucosamine 3-O-sulfotransferase 4	EFO_0004747	Sun B	29875488	European	2017	0.0035	0.0279	0.891	+	3301	1	IVNT	Sun-B_pQTL_EUR_2017
rs4988235	rs4988235	chr2:136608646	chr2:135851076	A	G	Histone H1.2	EFO_0004747	Sun B	29875488	European	2017	-0.0037	0.0279	0.891	-	3301	1	IVNT	Sun-B_pQTL_EUR_2017
rs4988235	rs4988235	chr2:136608646	chr2:135851076	A	G	Histone-lysine N-methyltransferase SUV420H2	EFO_0004747	Sun B	29875488	European	2017	-0.0036	0.0279	0.891	-	3301	1	IVNT	Sun-B_pQTL_EUR_2017
rs4988235	rs4988235	chr2:136608646	chr2:135851076	A	G	Immunoglobulin superfamily DCC subclass member 3	EFO_0004747	Sun B	29875488	European	2017	0.0035	0.0279	0.891	+	3301	1	IVNT	Sun-B_pQTL_EUR_2017
rs4988235	rs4988235	chr2:136608646	chr2:135851076	A	G	Immunoglobulin superfamily member 11	EFO_0004747	Sun B	29875488	European	2017	0.0038	0.0279	0.891	+	3301	1	IVNT	Sun-B_pQTL_EUR_2017
rs4988235	rs4988235	chr2:136608646	chr2:135851076	A	G	Insulin	EFO_0004747	Sun B	29875488	European	2017	0.0035	0.0279	0.891	+	3301	1	IVNT	Sun-B_pQTL_EUR_2017
rs4988235	rs4988235	chr2:136608646	chr2:135851076	A	G	Interferon regulatory factor 1	EFO_0004747	Sun B	29875488	European	2017	-0.0035	0.0279	0.891	-	3301	1	IVNT	Sun-B_pQTL_EUR_2017
rs4988235	rs4988235	chr2:136608646	chr2:135851076	A	G	Interleukin-10	EFO_0004747	Sun B	29875488	European	2017	0.0036	0.0279	0.891	+	3301	1	IVNT	Sun-B_pQTL_EUR_2017
rs4988235	rs4988235	chr2:136608646	chr2:135851076	A	G	Interleukin-11 receptor subunit alpha	EFO_0004747	Sun B	29875488	European	2017	0.004	0.0279	0.891	+	3301	1	IVNT	Sun-B_pQTL_EUR_2017
rs4988235	rs4988235	chr2:136608646	chr2:135851076	A	G	Interleukin-12	EFO_0004747	Sun B	29875488	European	2017	-0.0039	0.0279	0.891	-	3301	1	IVNT	Sun-B_pQTL_EUR_2017
rs4988235	rs4988235	chr2:136608646	chr2:135851076	A	G	Janus kinase and microtubule-interacting protein 3	EFO_0004747	Sun B	29875488	European	2017	0.0038	0.0279	0.891	+	3301	1	IVNT	Sun-B_pQTL_EUR_2017
rs4988235	rs4988235	chr2:136608646	chr2:135851076	A	G	Kallikrein-5	EFO_0004747	Sun B	29875488	European	2017	0.0041	0.0279	0.891	+	3301	1	IVNT	Sun-B_pQTL_EUR_2017
rs4988235	rs4988235	chr2:136608646	chr2:135851076	A	G	Low molecular weight phosphotyrosine protein phosphatase	EFO_0004747	Sun B	29875488	European	2017	-0.0035	0.0279	0.891	-	3301	1	IVNT	Sun-B_pQTL_EUR_2017
rs4988235	rs4988235	chr2:136608646	chr2:135851076	A	G	Lymphocyte antigen 6 complex locus protein G6d	EFO_0004747	Sun B	29875488	European	2017	0.0039	0.0279	0.891	+	3301	1	IVNT	Sun-B_pQTL_EUR_2017
rs4988235	rs4988235	chr2:136608646	chr2:135851076	A	G	Malignant T-cell-amplified sequence 1	EFO_0004747	Sun B	29875488	European	2017	-0.0037	0.0279	0.891	-	3301	1	IVNT	Sun-B_pQTL_EUR_2017
rs4988235	rs4988235	chr2:136608646	chr2:135851076	A	G	Mitochondrial peptide methionine sulfoxide reductase	EFO_0004747	Sun B	29875488	European	2017	-0.004	0.0279	0.891	-	3301	1	IVNT	Sun-B_pQTL_EUR_2017
rs4988235	rs4988235	chr2:136608646	chr2:135851076	A	G	Mitogen-activated protein kinase 13	EFO_0004747	Sun B	29875488	European	2017	-0.004	0.0279	0.891	-	3301	1	IVNT	Sun-B_pQTL_EUR_2017
rs4988235	rs4988235	chr2:136608646	chr2:135851076	A	G	Mitogen-activated protein kinase 8	EFO_0004747	Sun B	29875488	European	2017	0.004	0.0279	0.891	+	3301	1	IVNT	Sun-B_pQTL_EUR_2017
rs4988235	rs4988235	chr2:136608646	chr2:135851076	A	G	Mono [ADP-ribose] polymerase PARP16	EFO_0004747	Sun B	29875488	European	2017	0.0041	0.0279	0.891	+	3301	1	IVNT	Sun-B_pQTL_EUR_2017
rs4988235	rs4988235	chr2:136608646	chr2:135851076	A	G	Motor neuron and pancreas homeobox protein 1	EFO_0004747	Sun B	29875488	European	2017	-0.0039	0.0279	0.891	-	3301	1	IVNT	Sun-B_pQTL_EUR_2017
rs4988235	rs4988235	chr2:136608646	chr2:135851076	A	G	Mucin-1	EFO_0004747	Sun B	29875488	European	2017	-0.0035	0.0279	0.891	-	3301	1	IVNT	Sun-B_pQTL_EUR_2017
rs4988235	rs4988235	chr2:136608646	chr2:135851076	A	G	Myeloblastin	EFO_0004747	Sun B	29875488	European	2017	-0.0036	0.0279	0.891	-	3301	1	IVNT	Sun-B_pQTL_EUR_2017
rs4988235	rs4988235	chr2:136608646	chr2:135851076	A	G	Neural cell adhesion molecule 2	EFO_0004747	Sun B	29875488	European	2017	0.004	0.0279	0.891	+	3301	1	IVNT	Sun-B_pQTL_EUR_2017
rs4988235	rs4988235	chr2:136608646	chr2:135851076	A	G	Nuclear receptor subfamily 1 group D member 2	EFO_0004747	Sun B	29875488	European	2017	0.0041	0.0279	0.891	+	3301	1	IVNT	Sun-B_pQTL_EUR_2017
rs4988235	rs4988235	chr2:136608646	chr2:135851076	A	G	Pigment epithelium-derived factor	EFO_0004747	Sun B	29875488	European	2017	0.0036	0.0279	0.891	+	3301	1	IVNT	Sun-B_pQTL_EUR_2017
rs4988235	rs4988235	chr2:136608646	chr2:135851076	A	G	Plasminogen activator inhibitor 1	EFO_0004747	Sun B	29875488	European	2017	-0.004	0.0279	0.891	-	3301	1	IVNT	Sun-B_pQTL_EUR_2017
rs4988235	rs4988235	chr2:136608646	chr2:135851076	A	G	Pleckstrin homology domain-containing family A member 1	EFO_0004747	Sun B	29875488	European	2017	-0.0041	0.0279	0.891	-	3301	1	IVNT	Sun-B_pQTL_EUR_2017
rs4988235	rs4988235	chr2:136608646	chr2:135851076	A	G	Protein O-glucosyltransferase 1	EFO_0004747	Sun B	29875488	European	2017	-0.004	0.0279	0.891	-	3301	1	IVNT	Sun-B_pQTL_EUR_2017
rs4988235	rs4988235	chr2:136608646	chr2:135851076	A	G	Protein argonaute-1	EFO_0004747	Sun B	29875488	European	2017	0.004	0.0279	0.891	+	3301	1	IVNT	Sun-B_pQTL_EUR_2017
rs4988235	rs4988235	chr2:136608646	chr2:135851076	A	G	Protein kinase C zeta type	EFO_0004747	Sun B	29875488	European	2017	-0.0036	0.0279	0.891	-	3301	1	IVNT	Sun-B_pQTL_EUR_2017
rs4988235	rs4988235	chr2:136608646	chr2:135851076	A	G	Rap1 GTPase-activating protein 1	EFO_0004747	Sun B	29875488	European	2017	0.0036	0.0279	0.891	+	3301	1	IVNT	Sun-B_pQTL_EUR_2017
rs4988235	rs4988235	chr2:136608646	chr2:135851076	A	G	Retinoblastoma-like protein 1	EFO_0004747	Sun B	29875488	European	2017	-0.0036	0.0279	0.891	-	3301	1	IVNT	Sun-B_pQTL_EUR_2017
rs4988235	rs4988235	chr2:136608646	chr2:135851076	A	G	Rho GTPase-activating protein 25	EFO_0004747	Sun B	29875488	European	2017	0.0038	0.0279	0.891	+	3301	1	IVNT	Sun-B_pQTL_EUR_2017
rs4988235	rs4988235	chr2:136608646	chr2:135851076	A	G	Rho-related GTP-binding protein Rho6	EFO_0004747	Sun B	29875488	European	2017	-0.0039	0.0279	0.891	-	3301	1	IVNT	Sun-B_pQTL_EUR_2017
rs4988235	rs4988235	chr2:136608646	chr2:135851076	A	G	Secreted frizzled-related protein 3	EFO_0004747	Sun B	29875488	European	2017	0.0038	0.0279	0.891	+	3301	1	IVNT	Sun-B_pQTL_EUR_2017
rs4988235	rs4988235	chr2:136608646	chr2:135851076	A	G	Semenogelin-2	EFO_0004747	Sun B	29875488	European	2017	-0.0042	0.0279	0.891	-	3301	1	IVNT	Sun-B_pQTL_EUR_2017
rs4988235	rs4988235	chr2:136608646	chr2:135851076	A	G	Serum amyloid A-1 protein	EFO_0004747	Sun B	29875488	European	2017	0.0039	0.0279	0.891	+	3301	1	IVNT	Sun-B_pQTL_EUR_2017
rs4988235	rs4988235	chr2:136608646	chr2:135851076	A	G	Synaptotagmin-like protein 1	EFO_0004747	Sun B	29875488	European	2017	-0.0035	0.0279	0.891	-	3301	1	IVNT	Sun-B_pQTL_EUR_2017
rs4988235	rs4988235	chr2:136608646	chr2:135851076	A	G	Tachykinin-4	EFO_0004747	Sun B	29875488	European	2017	-0.0037	0.0279	0.891	-	3301	1	IVNT	Sun-B_pQTL_EUR_2017
rs4988235	rs4988235	chr2:136608646	chr2:135851076	A	G	Teneurin-4	EFO_0004747	Sun B	29875488	European	2017	-0.0041	0.0279	0.891	-	3301	1	IVNT	Sun-B_pQTL_EUR_2017
rs4988235	rs4988235	chr2:136608646	chr2:135851076	A	G	Transmembrane glycoprotein NMB	EFO_0004747	Sun B	29875488	European	2017	-0.0037	0.0279	0.891	-	3301	1	IVNT	Sun-B_pQTL_EUR_2017
rs4988235	rs4988235	chr2:136608646	chr2:135851076	A	G	Tyrosine-protein phosphatase non-receptor type substrate 1	EFO_0004747	Sun B	29875488	European	2017	0.0037	0.0278	0.891	+	3301	1	IVNT	Sun-B_pQTL_EUR_2017
rs4988235	rs4988235	chr2:136608646	chr2:135851076	A	G	UPF0577 protein KIAA1324	EFO_0004747	Sun B	29875488	European	2017	-0.0039	0.0279	0.891	-	3301	1	IVNT	Sun-B_pQTL_EUR_2017
rs4988235	rs4988235	chr2:136608646	chr2:135851076	A	G	beta-adrenergic receptor kinase 1	EFO_0004747	Sun B	29875488	European	2017	0.0042	0.0279	0.891	+	3301	1	IVNT	Sun-B_pQTL_EUR_2017
rs4988235	rs4988235	chr2:136608646	chr2:135851076	A	G	Insulin-like growth factor I	EFO_0004747	Suhre K	28240269	European	2017	-0.005626	0.04152	0.8922	-	1000	1	-	Suhre-K_Proteins_EUR_2017
rs4988235	rs4988235	chr2:136608646	chr2:135851076	A	G	Insulin-like growth factor-binding protein 3	EFO_0004747	Suhre K	28240269	European	2017	0.005419	0.04026	0.8929	+	1000	1	-	Suhre-K_Proteins_EUR_2017
rs4988235	rs4988235	chr2:136608646	chr2:135851076	A	G	Tyrosine-protein kinase ZAP-70	EFO_0004747	Suhre K	28240269	European	2017	-0.00577	0.04325	0.8939	-	1000	1	-	Suhre-K_Proteins_EUR_2017
rs4988235	rs4988235	chr2:136608646	chr2:135851076	A	G	FACT complex subunit SSRP1	EFO_0004747	Suhre K	28240269	European	2017	-0.005739	0.04312	0.8941	-	1000	1	-	Suhre-K_Proteins_EUR_2017
rs4988235	rs4988235	chr2:136608646	chr2:135851076	A	G	Plasma kallikrein	EFO_0004747	Suhre K	28240269	European	2017	-0.005509	0.04145	0.8943	-	1000	1	-	Suhre-K_Proteins_EUR_2017
rs4988235	rs4988235	chr2:136608646	chr2:135851076	A	G	Intercellular adhesion molecule 1	EFO_0004747	Suhre K	28240269	European	2017	0.005763	0.0434	0.8944	+	1000	1	-	Suhre-K_Proteins_EUR_2017
rs4988235	rs4988235	chr2:136608646	chr2:135851076	A	G	Cadherin-3	EFO_0004747	Suhre K	28240269	European	2017	0.005565	0.04258	0.8961	+	1000	1	-	Suhre-K_Proteins_EUR_2017
rs4988235	rs4988235	chr2:136608646	chr2:135851076	A	G	Inter-alpha-trypsin inhibitor heavy chain H4	EFO_0004747	Suhre K	28240269	European	2017	-0.005389	0.04315	0.9006	-	1000	1	-	Suhre-K_Proteins_EUR_2017
rs4988235	rs4988235	chr2:136608646	chr2:135851076	A	G	Matrix metalloproteinase-16	EFO_0004747	Suhre K	28240269	European	2017	0.005274	0.04277	0.9019	+	1000	1	-	Suhre-K_Proteins_EUR_2017
rs4988235	rs4988235	chr2:136608646	chr2:135851076	A	G	Immunoglobulin E	EFO_0004747	Suhre K	28240269	European	2017	0.005251	0.04269	0.9021	+	1000	1	-	Suhre-K_Proteins_EUR_2017
rs4988235	rs4988235	chr2:136608646	chr2:135851076	A	G	Angiogenin	EFO_0004747	Suhre K	28240269	European	2017	-0.005038	0.04099	0.9022	-	1000	1	-	Suhre-K_Proteins_EUR_2017
rs4988235	rs4988235	chr2:136608646	chr2:135851076	A	G	Angiopoietin-1 receptor, soluble	EFO_0004747	Suhre K	28240269	European	2017	0.005201	0.04253	0.9027	+	1000	1	-	Suhre-K_Proteins_EUR_2017
rs4988235	rs4988235	chr2:136608646	chr2:135851076	A	G	Complement factor B	EFO_0004747	Suhre K	28240269	European	2017	-0.005091	0.04214	0.9039	-	1000	1	-	Suhre-K_Proteins_EUR_2017
rs4988235	rs4988235	chr2:136608646	chr2:135851076	A	G	Fibrinogen	EFO_0004747	Suhre K	28240269	European	2017	0.005175	0.0432	0.9047	+	1000	1	-	Suhre-K_Proteins_EUR_2017
rs4988235	rs4988235	chr2:136608646	chr2:135851076	A	G	Angiotensin-converting enzyme 2	EFO_0004747	Suhre K	28240269	European	2017	-0.005146	0.04306	0.9049	-	1000	1	-	Suhre-K_Proteins_EUR_2017
rs4988235	rs4988235	chr2:136608646	chr2:135851076	A	G	Pituitary adenylate cyclase-activating polypeptide 27	EFO_0004747	Suhre K	28240269	European	2017	-0.005105	0.04283	0.9052	-	1000	1	-	Suhre-K_Proteins_EUR_2017
rs4988235	rs4988235	chr2:136608646	chr2:135851076	A	G	Tumor necrosis factor receptor superfamily member EDAR	EFO_0004747	Suhre K	28240269	European	2017	-0.005045	0.04286	0.9063	-	1000	1	-	Suhre-K_Proteins_EUR_2017
rs4988235	rs4988235	chr2:136608646	chr2:135851076	A	G	Tryptase beta-2	EFO_0004747	Suhre K	28240269	European	2017	-0.005021	0.04332	0.9078	-	1000	1	-	Suhre-K_Proteins_EUR_2017
rs4988235	rs4988235	chr2:136608646	chr2:135851076	A	G	NKG2D ligand 3	EFO_0004747	Suhre K	28240269	European	2017	-0.004953	0.04303	0.9084	-	1000	1	-	Suhre-K_Proteins_EUR_2017
rs4988235	rs4988235	chr2:136608646	chr2:135851076	A	G	Tumor-associated calcium signal transducer 2	EFO_0004747	Suhre K	28240269	European	2017	0.00496	0.04317	0.9085	+	1000	1	-	Suhre-K_Proteins_EUR_2017
rs4988235	rs4988235	chr2:136608646	chr2:135851076	A	G	Interleukin-24	EFO_0004747	Suhre K	28240269	European	2017	-0.004901	0.04303	0.9093	-	1000	1	-	Suhre-K_Proteins_EUR_2017
rs4988235	rs4988235	chr2:136608646	chr2:135851076	A	G	Cystatin-F	EFO_0004747	Suhre K	28240269	European	2017	-0.004826	0.04328	0.9113	-	1000	1	-	Suhre-K_Proteins_EUR_2017
rs4988235	rs4988235	chr2:136608646	chr2:135851076	A	G	Follistatin	EFO_0004747	Suhre K	28240269	European	2017	-0.004756	0.04292	0.9118	-	1000	1	-	Suhre-K_Proteins_EUR_2017
rs4988235	rs4988235	chr2:136608646	chr2:135851076	A	G	1-phosphatidylinositol 4,5-bisphosphate phosphodiesterase gamma-1	EFO_0004747	Sun B	29875488	European	2017	0.0033	0.0279	0.912	+	3301	1	IVNT	Sun-B_pQTL_EUR_2017
rs4988235	rs4988235	chr2:136608646	chr2:135851076	A	G	2-phosphoxylose phosphatase 1	EFO_0004747	Sun B	29875488	European	2017	-0.0029	0.0279	0.912	-	3301	1	IVNT	Sun-B_pQTL_EUR_2017
rs4988235	rs4988235	chr2:136608646	chr2:135851076	A	G	Acidic leucine-rich nuclear phosphoprotein 32 family member B	EFO_0004747	Sun B	29875488	European	2017	0.0032	0.0279	0.912	+	3301	1	IVNT	Sun-B_pQTL_EUR_2017
rs4988235	rs4988235	chr2:136608646	chr2:135851076	A	G	Arylamine N-acetyltransferase 1	EFO_0004747	Sun B	29875488	European	2017	0.003	0.0279	0.912	+	3301	1	IVNT	Sun-B_pQTL_EUR_2017
rs4988235	rs4988235	chr2:136608646	chr2:135851076	A	G	Beta-defensin 116	EFO_0004747	Sun B	29875488	European	2017	-0.0028	0.0279	0.912	-	3301	1	IVNT	Sun-B_pQTL_EUR_2017
rs4988235	rs4988235	chr2:136608646	chr2:135851076	A	G	CD166 antigen	EFO_0004747	Sun B	29875488	European	2017	-0.0032	0.0279	0.912	-	3301	1	IVNT	Sun-B_pQTL_EUR_2017
rs4988235	rs4988235	chr2:136608646	chr2:135851076	A	G	CDGSH iron-sulfur domain-containing protein 2	EFO_0004747	Sun B	29875488	European	2017	-0.0031	0.0279	0.912	-	3301	1	IVNT	Sun-B_pQTL_EUR_2017
rs4988235	rs4988235	chr2:136608646	chr2:135851076	A	G	COMM domain-containing protein 7	EFO_0004747	Sun B	29875488	European	2017	0.0033	0.0279	0.912	+	3301	1	IVNT	Sun-B_pQTL_EUR_2017
rs4988235	rs4988235	chr2:136608646	chr2:135851076	A	G	CREB-binding protein	EFO_0004747	Sun B	29875488	European	2017	0.0033	0.0279	0.912	+	3301	1	IVNT	Sun-B_pQTL_EUR_2017
rs4988235	rs4988235	chr2:136608646	chr2:135851076	A	G	Calcium uptake protein 3, mitochondrial	EFO_0004747	Sun B	29875488	European	2017	-0.0034	0.0279	0.912	-	3301	1	IVNT	Sun-B_pQTL_EUR_2017
rs4988235	rs4988235	chr2:136608646	chr2:135851076	A	G	Cation-dependent mannose-6-phosphate receptor	EFO_0004747	Sun B	29875488	European	2017	-0.0029	0.0279	0.912	-	3301	1	IVNT	Sun-B_pQTL_EUR_2017
rs4988235	rs4988235	chr2:136608646	chr2:135851076	A	G	Cerebellin-1	EFO_0004747	Sun B	29875488	European	2017	-0.0029	0.0279	0.912	-	3301	1	IVNT	Sun-B_pQTL_EUR_2017
rs4988235	rs4988235	chr2:136608646	chr2:135851076	A	G	Coiled-coil domain-containing protein 80	EFO_0004747	Sun B	29875488	European	2017	-0.0032	0.0279	0.912	-	3301	1	IVNT	Sun-B_pQTL_EUR_2017
rs4988235	rs4988235	chr2:136608646	chr2:135851076	A	G	Collagen alpha-1(XV) chain	EFO_0004747	Sun B	29875488	European	2017	0.0028	0.0279	0.912	+	3301	1	IVNT	Sun-B_pQTL_EUR_2017
rs4988235	rs4988235	chr2:136608646	chr2:135851076	A	G	Cullin-4B	EFO_0004747	Sun B	29875488	European	2017	-0.0031	0.0279	0.912	-	3301	1	IVNT	Sun-B_pQTL_EUR_2017
rs4988235	rs4988235	chr2:136608646	chr2:135851076	A	G	Delta-like protein 1	EFO_0004747	Sun B	29875488	European	2017	-0.003	0.0279	0.912	-	3301	1	IVNT	Sun-B_pQTL_EUR_2017
rs4988235	rs4988235	chr2:136608646	chr2:135851076	A	G	Dual specificity mitogen-activated protein kinase kinase 1	EFO_0004747	Sun B	29875488	European	2017	0.0029	0.0279	0.912	+	3301	1	IVNT	Sun-B_pQTL_EUR_2017
rs4988235	rs4988235	chr2:136608646	chr2:135851076	A	G	Epididymal-specific lipocalin-10	EFO_0004747	Sun B	29875488	European	2017	0.0028	0.0279	0.912	+	3301	1	IVNT	Sun-B_pQTL_EUR_2017
rs4988235	rs4988235	chr2:136608646	chr2:135851076	A	G	Fibroblast growth factor receptor 2	EFO_0004747	Sun B	29875488	European	2017	0.0029	0.0279	0.912	+	3301	1	IVNT	Sun-B_pQTL_EUR_2017
rs4988235	rs4988235	chr2:136608646	chr2:135851076	A	G	Follicle stimulating hormone	EFO_0004747	Sun B	29875488	European	2017	0.0032	0.0278	0.912	+	3301	1	IVNT	Sun-B_pQTL_EUR_2017
rs4988235	rs4988235	chr2:136608646	chr2:135851076	A	G	Glutathione S-transferase A3	EFO_0004747	Sun B	29875488	European	2017	0.0032	0.0279	0.912	+	3301	1	IVNT	Sun-B_pQTL_EUR_2017
rs4988235	rs4988235	chr2:136608646	chr2:135851076	A	G	Glycerol-3-phosphate dehydrogenase 1-like protein	EFO_0004747	Sun B	29875488	European	2017	-0.0033	0.0279	0.912	-	3301	1	IVNT	Sun-B_pQTL_EUR_2017
rs4988235	rs4988235	chr2:136608646	chr2:135851076	A	G	Group 10 secretory phospholipase A2	EFO_0004747	Sun B	29875488	European	2017	-0.003	0.0279	0.912	-	3301	1	IVNT	Sun-B_pQTL_EUR_2017
rs4988235	rs4988235	chr2:136608646	chr2:135851076	A	G	HemK methyltransferase family member 2	EFO_0004747	Sun B	29875488	European	2017	0.0032	0.0279	0.912	+	3301	1	IVNT	Sun-B_pQTL_EUR_2017
rs4988235	rs4988235	chr2:136608646	chr2:135851076	A	G	Hepcidin	EFO_0004747	Sun B	29875488	European	2017	-0.0032	0.0279	0.912	-	3301	1	IVNT	Sun-B_pQTL_EUR_2017
rs4988235	rs4988235	chr2:136608646	chr2:135851076	A	G	Heterogeneous nuclear ribonucleoprotein D-like	EFO_0004747	Sun B	29875488	European	2017	0.003	0.0279	0.912	+	3301	1	IVNT	Sun-B_pQTL_EUR_2017
rs4988235	rs4988235	chr2:136608646	chr2:135851076	A	G	Holo-Transcobalamin-2	EFO_0004747	Sun B	29875488	European	2017	0.0032	0.0279	0.912	+	3301	1	IVNT	Sun-B_pQTL_EUR_2017
rs4988235	rs4988235	chr2:136608646	chr2:135851076	A	G	Insulin-degrading enzyme	EFO_0004747	Sun B	29875488	European	2017	0.0032	0.0279	0.912	+	3301	1	IVNT	Sun-B_pQTL_EUR_2017
rs4988235	rs4988235	chr2:136608646	chr2:135851076	A	G	Interferon-induced protein with tetratricopeptide repeats 2	EFO_0004747	Sun B	29875488	European	2017	-0.0031	0.0279	0.912	-	3301	1	IVNT	Sun-B_pQTL_EUR_2017
rs4988235	rs4988235	chr2:136608646	chr2:135851076	A	G	Kynureninase	EFO_0004747	Sun B	29875488	European	2017	0.0033	0.0279	0.912	+	3301	1	IVNT	Sun-B_pQTL_EUR_2017
rs4988235	rs4988235	chr2:136608646	chr2:135851076	A	G	Lysophosphatidylcholine acyltransferase 2	EFO_0004747	Sun B	29875488	European	2017	0.0034	0.0279	0.912	+	3301	1	IVNT	Sun-B_pQTL_EUR_2017
rs4988235	rs4988235	chr2:136608646	chr2:135851076	A	G	Malonyl-CoA decarboxylase, mitochondrial	EFO_0004747	Sun B	29875488	European	2017	0.0029	0.0279	0.912	+	3301	1	IVNT	Sun-B_pQTL_EUR_2017
rs4988235	rs4988235	chr2:136608646	chr2:135851076	A	G	Mediator of RNA polymerase II transcription subunit 1	EFO_0004747	Sun B	29875488	European	2017	0.0029	0.0279	0.912	+	3301	1	IVNT	Sun-B_pQTL_EUR_2017
rs4988235	rs4988235	chr2:136608646	chr2:135851076	A	G	Membrane protein FAM174B	EFO_0004747	Sun B	29875488	European	2017	0.0033	0.0279	0.912	+	3301	1	IVNT	Sun-B_pQTL_EUR_2017
rs4988235	rs4988235	chr2:136608646	chr2:135851076	A	G	Mucin-4	EFO_0004747	Sun B	29875488	European	2017	0.003	0.0279	0.912	+	3301	1	IVNT	Sun-B_pQTL_EUR_2017
rs4988235	rs4988235	chr2:136608646	chr2:135851076	A	G	NACHT, LRR and PYD domains-containing protein 4	EFO_0004747	Sun B	29875488	European	2017	-0.0029	0.0279	0.912	-	3301	1	IVNT	Sun-B_pQTL_EUR_2017
rs4988235	rs4988235	chr2:136608646	chr2:135851076	A	G	Nucleoside diphosphate kinase B	EFO_0004747	Sun B	29875488	European	2017	-0.0029	0.0279	0.912	-	3301	1	IVNT	Sun-B_pQTL_EUR_2017
rs4988235	rs4988235	chr2:136608646	chr2:135851076	A	G	Odorant-binding protein 2a	EFO_0004747	Sun B	29875488	European	2017	-0.0028	0.0279	0.912	-	3301	1	IVNT	Sun-B_pQTL_EUR_2017
rs4988235	rs4988235	chr2:136608646	chr2:135851076	A	G	Opalin	EFO_0004747	Sun B	29875488	European	2017	-0.0032	0.0279	0.912	-	3301	1	IVNT	Sun-B_pQTL_EUR_2017
rs4988235	rs4988235	chr2:136608646	chr2:135851076	A	G	Peptidyl-prolyl cis-trans isomerase H	EFO_0004747	Sun B	29875488	European	2017	-0.0029	0.0279	0.912	-	3301	1	IVNT	Sun-B_pQTL_EUR_2017
rs4988235	rs4988235	chr2:136608646	chr2:135851076	A	G	Polyadenylate-binding protein 4	EFO_0004747	Sun B	29875488	European	2017	0.003	0.0279	0.912	+	3301	1	IVNT	Sun-B_pQTL_EUR_2017
rs4988235	rs4988235	chr2:136608646	chr2:135851076	A	G	Pregnancy-specific beta-1-glycoprotein 4	EFO_0004747	Sun B	29875488	European	2017	0.0031	0.0279	0.912	+	3301	1	IVNT	Sun-B_pQTL_EUR_2017
rs4988235	rs4988235	chr2:136608646	chr2:135851076	A	G	Protein TMEPAI	EFO_0004747	Sun B	29875488	European	2017	0.0029	0.0279	0.912	+	3301	1	IVNT	Sun-B_pQTL_EUR_2017
rs4988235	rs4988235	chr2:136608646	chr2:135851076	A	G	Protein kinase C-binding protein NELL1	EFO_0004747	Sun B	29875488	European	2017	-0.0029	0.0279	0.912	-	3301	1	IVNT	Sun-B_pQTL_EUR_2017
rs4988235	rs4988235	chr2:136608646	chr2:135851076	A	G	RAC-beta serine/threonine-protein kinase	EFO_0004747	Sun B	29875488	European	2017	-0.0027	0.0279	0.912	-	3301	1	IVNT	Sun-B_pQTL_EUR_2017
rs4988235	rs4988235	chr2:136608646	chr2:135851076	A	G	Recoverin	EFO_0004747	Sun B	29875488	European	2017	-0.0032	0.0279	0.912	-	3301	1	IVNT	Sun-B_pQTL_EUR_2017
rs4988235	rs4988235	chr2:136608646	chr2:135851076	A	G	Rhophilin-2	EFO_0004747	Sun B	29875488	European	2017	0.0028	0.0279	0.912	+	3301	1	IVNT	Sun-B_pQTL_EUR_2017
rs4988235	rs4988235	chr2:136608646	chr2:135851076	A	G	Ribosomal protein S6 kinase alpha-6	EFO_0004747	Sun B	29875488	European	2017	0.0029	0.0279	0.912	+	3301	1	IVNT	Sun-B_pQTL_EUR_2017
rs4988235	rs4988235	chr2:136608646	chr2:135851076	A	G	SAGA-associated factor 29 homolog	EFO_0004747	Sun B	29875488	European	2017	0.0032	0.0279	0.912	+	3301	1	IVNT	Sun-B_pQTL_EUR_2017
rs4988235	rs4988235	chr2:136608646	chr2:135851076	A	G	SUN domain-containing protein 5	EFO_0004747	Sun B	29875488	European	2017	-0.0028	0.0279	0.912	-	3301	1	IVNT	Sun-B_pQTL_EUR_2017
rs4988235	rs4988235	chr2:136608646	chr2:135851076	A	G	Salivary acidic proline-rich phosphoprotein 1/2	EFO_0004747	Sun B	29875488	European	2017	-0.0029	0.0279	0.912	-	3301	1	IVNT	Sun-B_pQTL_EUR_2017
rs4988235	rs4988235	chr2:136608646	chr2:135851076	A	G	Scavenger receptor class A member 3	EFO_0004747	Sun B	29875488	European	2017	-0.0027	0.0279	0.912	-	3301	1	IVNT	Sun-B_pQTL_EUR_2017
rs4988235	rs4988235	chr2:136608646	chr2:135851076	A	G	Serine protease inhibitor Kazal-type 8	EFO_0004747	Sun B	29875488	European	2017	-0.0029	0.0279	0.912	-	3301	1	IVNT	Sun-B_pQTL_EUR_2017
rs4988235	rs4988235	chr2:136608646	chr2:135851076	A	G	Small integral membrane protein 10	EFO_0004747	Sun B	29875488	European	2017	0.003	0.0279	0.912	+	3301	1	IVNT	Sun-B_pQTL_EUR_2017
rs4988235	rs4988235	chr2:136608646	chr2:135851076	A	G	Teratocarcinoma-derived growth factor 1	EFO_0004747	Sun B	29875488	European	2017	0.0029	0.0279	0.912	+	3301	1	IVNT	Sun-B_pQTL_EUR_2017
rs4988235	rs4988235	chr2:136608646	chr2:135851076	A	G	Transforming protein RhoA	EFO_0004747	Sun B	29875488	European	2017	0.0029	0.0279	0.912	+	3301	1	IVNT	Sun-B_pQTL_EUR_2017
rs4988235	rs4988235	chr2:136608646	chr2:135851076	A	G	Transmembrane protease serine 5	EFO_0004747	Sun B	29875488	European	2017	0.0029	0.0279	0.912	+	3301	1	IVNT	Sun-B_pQTL_EUR_2017
rs4988235	rs4988235	chr2:136608646	chr2:135851076	A	G	Transmembrane protein 132D	EFO_0004747	Sun B	29875488	European	2017	0.0033	0.0279	0.912	+	3301	1	IVNT	Sun-B_pQTL_EUR_2017
rs4988235	rs4988235	chr2:136608646	chr2:135851076	A	G	Ubiquitin	EFO_0004747	Sun B	29875488	European	2017	0.0028	0.0278	0.912	+	3301	1	IVNT	Sun-B_pQTL_EUR_2017
rs4988235	rs4988235	chr2:136608646	chr2:135851076	A	G	Urea transporter 2	EFO_0004747	Sun B	29875488	European	2017	-0.0028	0.0279	0.912	-	3301	1	IVNT	Sun-B_pQTL_EUR_2017
rs4988235	rs4988235	chr2:136608646	chr2:135851076	A	G	Vascular endothelial growth factor receptor 2	EFO_0004747	Sun B	29875488	European	2017	0.0033	0.0279	0.912	+	3301	1	IVNT	Sun-B_pQTL_EUR_2017
rs4988235	rs4988235	chr2:136608646	chr2:135851076	A	G	Very long-chain acyl-CoA synthetase	EFO_0004747	Sun B	29875488	European	2017	-0.003	0.0279	0.912	-	3301	1	IVNT	Sun-B_pQTL_EUR_2017
rs4988235	rs4988235	chr2:136608646	chr2:135851076	A	G	Tumor necrosis factor receptor superfamily member 1B	EFO_0004747	Folkersen L	28369058	European	2017	-0.003	0.0276	0.9127	-	3394	1	-	Folkersen-L_Proteins_EUR_2017
rs4988235	rs4988235	chr2:136608646	chr2:135851076	A	G	Sialic acid-binding Ig-like lectin 7	EFO_0004747	Suhre K	28240269	European	2017	-0.004492	0.04155	0.9139	-	1000	1	-	Suhre-K_Proteins_EUR_2017
rs4988235	rs4988235	chr2:136608646	chr2:135851076	A	G	Transforming growth factor beta-1	EFO_0004747	Suhre K	28240269	European	2017	0.004673	0.04339	0.9142	+	1000	1	-	Suhre-K_Proteins_EUR_2017
rs4988235	rs4988235	chr2:136608646	chr2:135851076	A	G	Bone morphogenetic protein receptor type-1A	EFO_0004747	Suhre K	28240269	European	2017	0.004323	0.04149	0.917	+	1000	1	-	Suhre-K_Proteins_EUR_2017
rs4988235	rs4988235	chr2:136608646	chr2:135851076	A	G	C-reactive protein	EFO_0004747	Suhre K	28240269	European	2017	0.004098	0.03933	0.917	+	1000	1	-	Suhre-K_Proteins_EUR_2017
rs4988235	rs4988235	chr2:136608646	chr2:135851076	A	G	Creatine kinase M-type:Creatine kinase B-type heterodimer	EFO_0004747	Suhre K	28240269	European	2017	0.004209	0.04039	0.917	+	1000	1	-	Suhre-K_Proteins_EUR_2017
rs4988235	rs4988235	chr2:136608646	chr2:135851076	A	G	Interleukin-25	EFO_0004747	Suhre K	28240269	European	2017	-0.00447	0.04315	0.9175	-	1000	1	-	Suhre-K_Proteins_EUR_2017
rs4988235	rs4988235	chr2:136608646	chr2:135851076	A	G	Interleukin-8	EFO_0004747	Suhre K	28240269	European	2017	-0.00434	0.04214	0.918	-	1000	1	-	Suhre-K_Proteins_EUR_2017
rs4988235	rs4988235	chr2:136608646	chr2:135851076	A	G	Tumor necrosis factor receptor superfamily member 6B	EFO_0004747	Suhre K	28240269	European	2017	0.004373	0.04313	0.9193	+	1000	1	-	Suhre-K_Proteins_EUR_2017
rs4988235	rs4988235	chr2:136608646	chr2:135851076	A	G	C5a anaphylatoxin	EFO_0004747	Suhre K	28240269	European	2017	-0.003804	0.03759	0.9194	-	1000	1	-	Suhre-K_Proteins_EUR_2017
rs4988235	rs4988235	chr2:136608646	chr2:135851076	A	G	Proteasome subunit alpha type-1	EFO_0004747	Suhre K	28240269	European	2017	-0.004247	0.04258	0.9206	-	1000	1	-	Suhre-K_Proteins_EUR_2017
rs4988235	rs4988235	chr2:136608646	chr2:135851076	A	G	Histone H1.2	EFO_0004747	Suhre K	28240269	European	2017	0.004245	0.04261	0.9207	+	1000	1	-	Suhre-K_Proteins_EUR_2017
rs4988235	rs4988235	chr2:136608646	chr2:135851076	A	G	Plasminogen	EFO_0004747	Suhre K	28240269	European	2017	-0.004096	0.04211	0.9225	-	1000	1	-	Suhre-K_Proteins_EUR_2017
rs4988235	rs4988235	chr2:136608646	chr2:135851076	A	G	N-acetylglucosamine-6-sulfatase	EFO_0004747	Suhre K	28240269	European	2017	-0.004076	0.04236	0.9234	-	1000	1	-	Suhre-K_Proteins_EUR_2017
rs4988235	rs4988235	chr2:136608646	chr2:135851076	A	G	Seizure 6-like protein 2	EFO_0004747	Suhre K	28240269	European	2017	0.004116	0.04302	0.9238	+	1000	1	-	Suhre-K_Proteins_EUR_2017
rs4988235	rs4988235	chr2:136608646	chr2:135851076	A	G	Serum amyloid P-component	EFO_0004747	Suhre K	28240269	European	2017	0.003472	0.03669	0.9246	+	1000	1	-	Suhre-K_Proteins_EUR_2017
rs4988235	rs4988235	chr2:136608646	chr2:135851076	A	G	GDNF family receptor alpha-3	EFO_0004747	Suhre K	28240269	European	2017	-0.00401	0.04322	0.9261	-	1000	1	-	Suhre-K_Proteins_EUR_2017
rs4988235	rs4988235	chr2:136608646	chr2:135851076	A	G	Neuronal cell adhesion molecule	EFO_0004747	Suhre K	28240269	European	2017	-0.003916	0.04242	0.9265	-	1000	1	-	Suhre-K_Proteins_EUR_2017
rs4988235	rs4988235	chr2:136608646	chr2:135851076	A	G	Chromobox protein homolog 5	EFO_0004747	Suhre K	28240269	European	2017	0.003925	0.04338	0.9279	+	1000	1	-	Suhre-K_Proteins_EUR_2017
rs4988235	rs4988235	chr2:136608646	chr2:135851076	A	G	Fibroblast growth factor 23	EFO_0004747	Folkersen L	28369058	European	2017	0.0024	0.0276	0.9298	+	3394	1	-	Folkersen-L_Proteins_EUR_2017
rs4988235	rs4988235	chr2:136608646	chr2:135851076	A	G	Collagenase 3	EFO_0004747	Suhre K	28240269	European	2017	-0.003783	0.04318	0.9302	-	1000	1	-	Suhre-K_Proteins_EUR_2017
rs4988235	rs4988235	chr2:136608646	chr2:135851076	A	G	Urokinase plasminogen activator surface receptor	EFO_0004747	Suhre K	28240269	European	2017	-0.003607	0.04124	0.9303	-	1000	1	-	Suhre-K_Proteins_EUR_2017
rs4988235	rs4988235	chr2:136608646	chr2:135851076	A	G	Aurora kinase B	EFO_0004747	Suhre K	28240269	European	2017	-0.003759	0.04335	0.9309	-	1000	1	-	Suhre-K_Proteins_EUR_2017
rs4988235	rs4988235	chr2:136608646	chr2:135851076	A	G	Lymphotactin	EFO_0004747	Suhre K	28240269	European	2017	-0.003625	0.04285	0.9326	-	1000	1	-	Suhre-K_Proteins_EUR_2017
rs4988235	rs4988235	chr2:136608646	chr2:135851076	A	G	Actin-related protein 2/3 complex subunit 3	EFO_0004747	Sun B	29875488	European	2017	-0.0026	0.0279	0.933	-	3301	1	IVNT	Sun-B_pQTL_EUR_2017
rs4988235	rs4988235	chr2:136608646	chr2:135851076	A	G	Activating signal cointegrator 1 complex subunit 1	EFO_0004747	Sun B	29875488	European	2017	0.0022	0.0279	0.933	+	3301	1	IVNT	Sun-B_pQTL_EUR_2017
rs4988235	rs4988235	chr2:136608646	chr2:135851076	A	G	Amphoterin-induced protein 1	EFO_0004747	Sun B	29875488	European	2017	-0.0026	0.0279	0.933	-	3301	1	IVNT	Sun-B_pQTL_EUR_2017
rs4988235	rs4988235	chr2:136608646	chr2:135851076	A	G	Arf-GAP with SH3 domain, ANK repeat and PH domain-containing protein 2	EFO_0004747	Sun B	29875488	European	2017	0.0025	0.0279	0.933	+	3301	1	IVNT	Sun-B_pQTL_EUR_2017
rs4988235	rs4988235	chr2:136608646	chr2:135851076	A	G	Beta-defensin 108B	EFO_0004747	Sun B	29875488	European	2017	0.0023	0.0279	0.933	+	3301	1	IVNT	Sun-B_pQTL_EUR_2017
rs4988235	rs4988235	chr2:136608646	chr2:135851076	A	G	Beta-endorphin	EFO_0004747	Sun B	29875488	European	2017	0.0022	0.0279	0.933	+	3301	1	IVNT	Sun-B_pQTL_EUR_2017
rs4988235	rs4988235	chr2:136608646	chr2:135851076	A	G	Bromodomain testis-specific protein	EFO_0004747	Sun B	29875488	European	2017	0.0021	0.0279	0.933	+	3301	1	IVNT	Sun-B_pQTL_EUR_2017
rs4988235	rs4988235	chr2:136608646	chr2:135851076	A	G	C-C motif chemokine 26	EFO_0004747	Sun B	29875488	European	2017	0.0021	0.0278	0.933	+	3301	1	IVNT	Sun-B_pQTL_EUR_2017
rs4988235	rs4988235	chr2:136608646	chr2:135851076	A	G	C-type lectin domain family 14 member A	EFO_0004747	Sun B	29875488	European	2017	0.0024	0.0279	0.933	+	3301	1	IVNT	Sun-B_pQTL_EUR_2017
rs4988235	rs4988235	chr2:136608646	chr2:135851076	A	G	Cadherin-3	EFO_0004747	Sun B	29875488	European	2017	-0.0025	0.0279	0.933	-	3301	1	IVNT	Sun-B_pQTL_EUR_2017
rs4988235	rs4988235	chr2:136608646	chr2:135851076	A	G	Clathrin interactor 1	EFO_0004747	Sun B	29875488	European	2017	-0.0023	0.0279	0.933	-	3301	1	IVNT	Sun-B_pQTL_EUR_2017
rs4988235	rs4988235	chr2:136608646	chr2:135851076	A	G	Cofilin-1	EFO_0004747	Sun B	29875488	European	2017	-0.0021	0.0279	0.933	-	3301	1	IVNT	Sun-B_pQTL_EUR_2017
rs4988235	rs4988235	chr2:136608646	chr2:135851076	A	G	Cyclin-dependent kinase inhibitor 1B	EFO_0004747	Sun B	29875488	European	2017	0.0027	0.0278	0.933	+	3301	1	IVNT	Sun-B_pQTL_EUR_2017
rs4988235	rs4988235	chr2:136608646	chr2:135851076	A	G	DnaJ homolog subfamily C member 10	EFO_0004747	Sun B	29875488	European	2017	-0.0021	0.0279	0.933	-	3301	1	IVNT	Sun-B_pQTL_EUR_2017
rs4988235	rs4988235	chr2:136608646	chr2:135851076	A	G	Dynein light chain 1, cytoplasmic	EFO_0004747	Sun B	29875488	European	2017	-0.0022	0.0279	0.933	-	3301	1	IVNT	Sun-B_pQTL_EUR_2017
rs4988235	rs4988235	chr2:136608646	chr2:135851076	A	G	E3 ubiquitin-protein ligase HECW1	EFO_0004747	Sun B	29875488	European	2017	-0.0024	0.0279	0.933	-	3301	1	IVNT	Sun-B_pQTL_EUR_2017
rs4988235	rs4988235	chr2:136608646	chr2:135851076	A	G	ETS homologous factor	EFO_0004747	Sun B	29875488	European	2017	0.0025	0.0279	0.933	+	3301	1	IVNT	Sun-B_pQTL_EUR_2017
rs4988235	rs4988235	chr2:136608646	chr2:135851076	A	G	Elafin	EFO_0004747	Sun B	29875488	European	2017	0.0026	0.0279	0.933	+	3301	1	IVNT	Sun-B_pQTL_EUR_2017
rs4988235	rs4988235	chr2:136608646	chr2:135851076	A	G	Ephrin type-B receptor 6	EFO_0004747	Sun B	29875488	European	2017	0.0024	0.0279	0.933	+	3301	1	IVNT	Sun-B_pQTL_EUR_2017
rs4988235	rs4988235	chr2:136608646	chr2:135851076	A	G	Epididymal secretory protein E1	EFO_0004747	Sun B	29875488	European	2017	-0.0025	0.0279	0.933	-	3301	1	IVNT	Sun-B_pQTL_EUR_2017
rs4988235	rs4988235	chr2:136608646	chr2:135851076	A	G	Ethanolamine kinase 1	EFO_0004747	Sun B	29875488	European	2017	-0.002	0.0279	0.933	-	3301	1	IVNT	Sun-B_pQTL_EUR_2017
rs4988235	rs4988235	chr2:136608646	chr2:135851076	A	G	GH3 domain-containing protein	EFO_0004747	Sun B	29875488	European	2017	0.0021	0.0279	0.933	+	3301	1	IVNT	Sun-B_pQTL_EUR_2017
rs4988235	rs4988235	chr2:136608646	chr2:135851076	A	G	Galactoside 3(4)-L-fucosyltransferase	EFO_0004747	Sun B	29875488	European	2017	0.0026	0.0279	0.933	+	3301	1	IVNT	Sun-B_pQTL_EUR_2017
rs4988235	rs4988235	chr2:136608646	chr2:135851076	A	G	Haptoglobin	EFO_0004747	Sun B	29875488	European	2017	0.0021	0.0279	0.933	+	3301	1	IVNT	Sun-B_pQTL_EUR_2017
rs4988235	rs4988235	chr2:136608646	chr2:135851076	A	G	Heterogeneous nuclear ribonucleoprotein Q	EFO_0004747	Sun B	29875488	European	2017	-0.0026	0.0279	0.933	-	3301	1	IVNT	Sun-B_pQTL_EUR_2017
rs4988235	rs4988235	chr2:136608646	chr2:135851076	A	G	Inositol-trisphosphate 3-kinase A	EFO_0004747	Sun B	29875488	European	2017	0.0024	0.0279	0.933	+	3301	1	IVNT	Sun-B_pQTL_EUR_2017
rs4988235	rs4988235	chr2:136608646	chr2:135851076	A	G	Integrin beta-7	EFO_0004747	Sun B	29875488	European	2017	0.0026	0.0279	0.933	+	3301	1	IVNT	Sun-B_pQTL_EUR_2017
rs4988235	rs4988235	chr2:136608646	chr2:135851076	A	G	Interferon regulatory factor 4	EFO_0004747	Sun B	29875488	European	2017	-0.0024	0.0279	0.933	-	3301	1	IVNT	Sun-B_pQTL_EUR_2017
rs4988235	rs4988235	chr2:136608646	chr2:135851076	A	G	Interleukin-2 receptor subunit beta	EFO_0004747	Sun B	29875488	European	2017	-0.0023	0.0279	0.933	-	3301	1	IVNT	Sun-B_pQTL_EUR_2017
rs4988235	rs4988235	chr2:136608646	chr2:135851076	A	G	Isthmin-1	EFO_0004747	Sun B	29875488	European	2017	-0.0024	0.0279	0.933	-	3301	1	IVNT	Sun-B_pQTL_EUR_2017
rs4988235	rs4988235	chr2:136608646	chr2:135851076	A	G	Kynurenine--oxoglutarate transaminase 3	EFO_0004747	Sun B	29875488	European	2017	-0.0022	0.0279	0.933	-	3301	1	IVNT	Sun-B_pQTL_EUR_2017
rs4988235	rs4988235	chr2:136608646	chr2:135851076	A	G	Leucine-rich repeat and immunoglobulin-like domain-containing nogo receptor-interacting protein 3	EFO_0004747	Sun B	29875488	European	2017	-0.0027	0.0279	0.933	-	3301	1	IVNT	Sun-B_pQTL_EUR_2017
rs4988235	rs4988235	chr2:136608646	chr2:135851076	A	G	Leukocyte immunoglobulin-like receptor subfamily A member 5	EFO_0004747	Sun B	29875488	European	2017	-0.0025	0.0279	0.933	-	3301	1	IVNT	Sun-B_pQTL_EUR_2017
rs4988235	rs4988235	chr2:136608646	chr2:135851076	A	G	Low-density lipoprotein receptor-related protein 8	EFO_0004747	Sun B	29875488	European	2017	0.002	0.0279	0.933	+	3301	1	IVNT	Sun-B_pQTL_EUR_2017
rs4988235	rs4988235	chr2:136608646	chr2:135851076	A	G	Lysosome-associated membrane glycoprotein 3	EFO_0004747	Sun B	29875488	European	2017	-0.0022	0.0279	0.933	-	3301	1	IVNT	Sun-B_pQTL_EUR_2017
rs4988235	rs4988235	chr2:136608646	chr2:135851076	A	G	Macrophage migration inhibitory factor	EFO_0004747	Sun B	29875488	European	2017	0.0024	0.0279	0.933	+	3301	1	IVNT	Sun-B_pQTL_EUR_2017
rs4988235	rs4988235	chr2:136608646	chr2:135851076	A	G	N-acetylglucosamine-1-phosphodiester alpha-N-acetylglucosaminidase	EFO_0004747	Sun B	29875488	European	2017	-0.0026	0.0279	0.933	-	3301	1	IVNT	Sun-B_pQTL_EUR_2017
rs4988235	rs4988235	chr2:136608646	chr2:135851076	A	G	N-lysine methyltransferase SMYD2	EFO_0004747	Sun B	29875488	European	2017	-0.002	0.0279	0.933	-	3301	1	IVNT	Sun-B_pQTL_EUR_2017
rs4988235	rs4988235	chr2:136608646	chr2:135851076	A	G	NADPH--cytochrome P450 reductase	EFO_0004747	Sun B	29875488	European	2017	0.0026	0.0279	0.933	+	3301	1	IVNT	Sun-B_pQTL_EUR_2017
rs4988235	rs4988235	chr2:136608646	chr2:135851076	A	G	Neudesin	EFO_0004747	Sun B	29875488	European	2017	0.0022	0.0279	0.933	+	3301	1	IVNT	Sun-B_pQTL_EUR_2017
rs4988235	rs4988235	chr2:136608646	chr2:135851076	A	G	Nidogen-1	EFO_0004747	Sun B	29875488	European	2017	0.0021	0.0279	0.933	+	3301	1	IVNT	Sun-B_pQTL_EUR_2017
rs4988235	rs4988235	chr2:136608646	chr2:135851076	A	G	Nuclear receptor subfamily 1 group D member 1	EFO_0004747	Sun B	29875488	European	2017	0.002	0.0279	0.933	+	3301	1	IVNT	Sun-B_pQTL_EUR_2017
rs4988235	rs4988235	chr2:136608646	chr2:135851076	A	G	PR domain zinc finger protein 4	EFO_0004747	Sun B	29875488	European	2017	-0.0025	0.0279	0.933	-	3301	1	IVNT	Sun-B_pQTL_EUR_2017
rs4988235	rs4988235	chr2:136608646	chr2:135851076	A	G	Peptidyl-prolyl cis-trans isomerase NIMA-interacting 4	EFO_0004747	Sun B	29875488	European	2017	0.0026	0.0279	0.933	+	3301	1	IVNT	Sun-B_pQTL_EUR_2017
rs4988235	rs4988235	chr2:136608646	chr2:135851076	A	G	Phenylalanine--tRNA ligase, mitochondrial	EFO_0004747	Sun B	29875488	European	2017	-0.0023	0.0279	0.933	-	3301	1	IVNT	Sun-B_pQTL_EUR_2017
rs4988235	rs4988235	chr2:136608646	chr2:135851076	A	G	Phosphatidylinositol-glycan-specific phospholipase D	EFO_0004747	Sun B	29875488	European	2017	-0.0021	0.0279	0.933	-	3301	1	IVNT	Sun-B_pQTL_EUR_2017
rs4988235	rs4988235	chr2:136608646	chr2:135851076	A	G	Potassium voltage-gated channel subfamily A member 10	EFO_0004747	Sun B	29875488	European	2017	-0.002	0.0279	0.933	-	3301	1	IVNT	Sun-B_pQTL_EUR_2017
rs4988235	rs4988235	chr2:136608646	chr2:135851076	A	G	Potassium voltage-gated channel subfamily E regulatory beta subunit 5	EFO_0004747	Sun B	29875488	European	2017	-0.002	0.0279	0.933	-	3301	1	IVNT	Sun-B_pQTL_EUR_2017
rs4988235	rs4988235	chr2:136608646	chr2:135851076	A	G	Probable E3 ubiquitin-protein ligase MID2	EFO_0004747	Sun B	29875488	European	2017	0.0021	0.0279	0.933	+	3301	1	IVNT	Sun-B_pQTL_EUR_2017
rs4988235	rs4988235	chr2:136608646	chr2:135851076	A	G	Protein CEI	EFO_0004747	Sun B	29875488	European	2017	0.0021	0.0279	0.933	+	3301	1	IVNT	Sun-B_pQTL_EUR_2017
rs4988235	rs4988235	chr2:136608646	chr2:135851076	A	G	Protein S100-A12	EFO_0004747	Sun B	29875488	European	2017	0.0024	0.0279	0.933	+	3301	1	IVNT	Sun-B_pQTL_EUR_2017
rs4988235	rs4988235	chr2:136608646	chr2:135851076	A	G	Putative inactive group IIC secretory phospholipase A2	EFO_0004747	Sun B	29875488	European	2017	-0.0025	0.0279	0.933	-	3301	1	IVNT	Sun-B_pQTL_EUR_2017
rs4988235	rs4988235	chr2:136608646	chr2:135851076	A	G	Rap1 GTPase-GDP dissociation stimulator 1	EFO_0004747	Sun B	29875488	European	2017	-0.0025	0.0279	0.933	-	3301	1	IVNT	Sun-B_pQTL_EUR_2017
rs4988235	rs4988235	chr2:136608646	chr2:135851076	A	G	Ribonucleoside-diphosphate reductase subunit M2 B	EFO_0004747	Sun B	29875488	European	2017	-0.0025	0.0279	0.933	-	3301	1	IVNT	Sun-B_pQTL_EUR_2017
rs4988235	rs4988235	chr2:136608646	chr2:135851076	A	G	Serine-rich single-pass membrane protein 1	EFO_0004747	Sun B	29875488	European	2017	0.0022	0.0279	0.933	+	3301	1	IVNT	Sun-B_pQTL_EUR_2017
rs4988235	rs4988235	chr2:136608646	chr2:135851076	A	G	Sialic acid-binding Ig-like lectin 10	EFO_0004747	Sun B	29875488	European	2017	0.0026	0.0279	0.933	+	3301	1	IVNT	Sun-B_pQTL_EUR_2017
rs4988235	rs4988235	chr2:136608646	chr2:135851076	A	G	Sialic acid-binding Ig-like lectin 14	EFO_0004747	Sun B	29875488	European	2017	-0.002	0.0279	0.933	-	3301	1	IVNT	Sun-B_pQTL_EUR_2017
rs4988235	rs4988235	chr2:136608646	chr2:135851076	A	G	Sushi domain-containing protein 2	EFO_0004747	Sun B	29875488	European	2017	0.0025	0.0279	0.933	+	3301	1	IVNT	Sun-B_pQTL_EUR_2017
rs4988235	rs4988235	chr2:136608646	chr2:135851076	A	G	Translationally-controlled tumor protein	EFO_0004747	Sun B	29875488	European	2017	0.0024	0.0279	0.933	+	3301	1	IVNT	Sun-B_pQTL_EUR_2017
rs4988235	rs4988235	chr2:136608646	chr2:135851076	A	G	Trem-like transcript 1 protein	EFO_0004747	Sun B	29875488	European	2017	0.0025	0.0279	0.933	+	3301	1	IVNT	Sun-B_pQTL_EUR_2017
rs4988235	rs4988235	chr2:136608646	chr2:135851076	A	G	Tumor necrosis factor receptor superfamily member 16	EFO_0004747	Sun B	29875488	European	2017	-0.0023	0.0279	0.933	-	3301	1	IVNT	Sun-B_pQTL_EUR_2017
rs4988235	rs4988235	chr2:136608646	chr2:135851076	A	G	Tumor necrosis factor receptor superfamily member 21	EFO_0004747	Sun B	29875488	European	2017	-0.0021	0.0279	0.933	-	3301	1	IVNT	Sun-B_pQTL_EUR_2017
rs4988235	rs4988235	chr2:136608646	chr2:135851076	A	G	Tumor necrosis factor receptor superfamily member 8	EFO_0004747	Sun B	29875488	European	2017	0.0021	0.0279	0.933	+	3301	1	IVNT	Sun-B_pQTL_EUR_2017
rs4988235	rs4988235	chr2:136608646	chr2:135851076	A	G	Tumor necrosis factor-inducible gene 6 protein	EFO_0004747	Sun B	29875488	European	2017	0.0022	0.0279	0.933	+	3301	1	IVNT	Sun-B_pQTL_EUR_2017
rs4988235	rs4988235	chr2:136608646	chr2:135851076	A	G	Tyrosine-protein phosphatase non-receptor type 7	EFO_0004747	Sun B	29875488	European	2017	0.002	0.0279	0.933	+	3301	1	IVNT	Sun-B_pQTL_EUR_2017
rs4988235	rs4988235	chr2:136608646	chr2:135851076	A	G	UDP-glucuronosyltransferase 2A1	EFO_0004747	Sun B	29875488	European	2017	0.0024	0.0279	0.933	+	3301	1	IVNT	Sun-B_pQTL_EUR_2017
rs4988235	rs4988235	chr2:136608646	chr2:135851076	A	G	Vacuolar protein sorting-associated protein 4B	EFO_0004747	Sun B	29875488	European	2017	-0.0022	0.0279	0.933	-	3301	1	IVNT	Sun-B_pQTL_EUR_2017
rs4988235	rs4988235	chr2:136608646	chr2:135851076	A	G	Vesicle transport through interaction with t-SNAREs homolog 1B	EFO_0004747	Sun B	29875488	European	2017	0.0025	0.0279	0.933	+	3301	1	IVNT	Sun-B_pQTL_EUR_2017
rs4988235	rs4988235	chr2:136608646	chr2:135851076	A	G	Y-box-binding protein 2	EFO_0004747	Sun B	29875488	European	2017	-0.0026	0.0279	0.933	-	3301	1	IVNT	Sun-B_pQTL_EUR_2017
rs4988235	rs4988235	chr2:136608646	chr2:135851076	A	G	Tumor necrosis factor receptor superfamily member 19L	EFO_0004747	Suhre K	28240269	European	2017	0.00313	0.03899	0.936	+	1000	1	-	Suhre-K_Proteins_EUR_2017
rs4988235	rs4988235	chr2:136608646	chr2:135851076	A	G	Kallikrein-13	EFO_0004747	Suhre K	28240269	European	2017	-0.003361	0.04252	0.937	-	1000	1	-	Suhre-K_Proteins_EUR_2017
rs4988235	rs4988235	chr2:136608646	chr2:135851076	A	G	Beta-nerve growth factor	EFO_0004747	Folkersen L	28369058	European	2017	-0.0021	0.0276	0.939	-	3394	1	-	Folkersen-L_Proteins_EUR_2017
rs4988235	rs4988235	chr2:136608646	chr2:135851076	A	G	Prefoldin subunit 5	EFO_0004747	Suhre K	28240269	European	2017	0.003268	0.04318	0.9397	+	1000	1	-	Suhre-K_Proteins_EUR_2017
rs4988235	rs4988235	chr2:136608646	chr2:135851076	A	G	Carboxypeptidase E	EFO_0004747	Suhre K	28240269	European	2017	0.003131	0.04153	0.9399	+	1000	1	-	Suhre-K_Proteins_EUR_2017
rs4988235	rs4988235	chr2:136608646	chr2:135851076	A	G	Cytokine receptor-like factor 2	EFO_0004747	Suhre K	28240269	European	2017	0.003222	0.0431	0.9404	+	1000	1	-	Suhre-K_Proteins_EUR_2017
rs4988235	rs4988235	chr2:136608646	chr2:135851076	A	G	A disintegrin and metalloproteinase with thrombospondin motifs 15	EFO_0004747	Suhre K	28240269	European	2017	0.003046	0.04105	0.9409	+	1000	1	-	Suhre-K_Proteins_EUR_2017
rs4988235	rs4988235	chr2:136608646	chr2:135851076	A	G	Prothrombin	EFO_0004747	Suhre K	28240269	European	2017	-0.003079	0.04153	0.9409	-	1000	1	-	Suhre-K_Proteins_EUR_2017
rs4988235	rs4988235	chr2:136608646	chr2:135851076	A	G	Complement component C8	EFO_0004747	Suhre K	28240269	European	2017	0.00316	0.04336	0.9419	+	1000	1	-	Suhre-K_Proteins_EUR_2017
rs4988235	rs4988235	chr2:136608646	chr2:135851076	A	G	Membrane frizzled-related protein	EFO_0004747	Suhre K	28240269	European	2017	0.003024	0.04339	0.9445	+	1000	1	-	Suhre-K_Proteins_EUR_2017
rs4988235	rs4988235	chr2:136608646	chr2:135851076	A	G	Platelet endothelial cell adhesion molecule	EFO_0004747	Folkersen L	28369058	European	2017	-0.0019	0.0277	0.9446	-	3394	1	-	Folkersen-L_Proteins_EUR_2017
rs4988235	rs4988235	chr2:136608646	chr2:135851076	A	G	Granzyme A	EFO_0004747	Suhre K	28240269	European	2017	0.002912	0.04315	0.9462	+	1000	1	-	Suhre-K_Proteins_EUR_2017
rs4988235	rs4988235	chr2:136608646	chr2:135851076	A	G	Retinol-binding protein 4	EFO_0004747	Suhre K	28240269	European	2017	0.002847	0.04242	0.9465	+	1000	1	-	Suhre-K_Proteins_EUR_2017
rs4988235	rs4988235	chr2:136608646	chr2:135851076	A	G	Endothelial cell-selective adhesion molecule	EFO_0004747	Suhre K	28240269	European	2017	-0.002766	0.04207	0.9476	-	1000	1	-	Suhre-K_Proteins_EUR_2017
rs4988235	rs4988235	chr2:136608646	chr2:135851076	A	G	Neurexophilin-1	EFO_0004747	Suhre K	28240269	European	2017	0.00276	0.0434	0.9493	+	1000	1	-	Suhre-K_Proteins_EUR_2017
rs4988235	rs4988235	chr2:136608646	chr2:135851076	A	G	Coagulation Factor VII	EFO_0004747	Suhre K	28240269	European	2017	-0.002702	0.04302	0.9499	-	1000	1	-	Suhre-K_Proteins_EUR_2017
rs4988235	rs4988235	chr2:136608646	chr2:135851076	A	G	Interferon lambda-1	EFO_0004747	Suhre K	28240269	European	2017	-0.002584	0.04292	0.952	-	1000	1	-	Suhre-K_Proteins_EUR_2017
rs4988235	rs4988235	chr2:136608646	chr2:135851076	A	G	Netrin-4	EFO_0004747	Suhre K	28240269	European	2017	0.002579	0.04285	0.952	+	1000	1	-	Suhre-K_Proteins_EUR_2017
rs4988235	rs4988235	chr2:136608646	chr2:135851076	A	G	Casein kinase II subunit alpha	EFO_0004747	Suhre K	28240269	European	2017	0.00252	0.04278	0.953	+	1000	1	-	Suhre-K_Proteins_EUR_2017
rs4988235	rs4988235	chr2:136608646	chr2:135851076	A	G	Stabilin-2	EFO_0004747	Suhre K	28240269	European	2017	-0.002559	0.04342	0.953	-	1000	1	-	Suhre-K_Proteins_EUR_2017
rs4988235	rs4988235	chr2:136608646	chr2:135851076	A	G	Testican-2	EFO_0004747	Suhre K	28240269	European	2017	-0.002518	0.04332	0.9537	-	1000	1	-	Suhre-K_Proteins_EUR_2017
rs4988235	rs4988235	chr2:136608646	chr2:135851076	A	G	39S ribosomal protein L14, mitochondrial	EFO_0004747	Sun B	29875488	European	2017	-0.0013	0.0279	0.955	-	3301	1	IVNT	Sun-B_pQTL_EUR_2017
rs4988235	rs4988235	chr2:136608646	chr2:135851076	A	G	72 kDa inositol polyphosphate 5-phosphatase	EFO_0004747	Sun B	29875488	European	2017	-0.0014	0.0279	0.955	-	3301	1	IVNT	Sun-B_pQTL_EUR_2017
rs4988235	rs4988235	chr2:136608646	chr2:135851076	A	G	A disintegrin and metalloproteinase with thrombospondin motifs 6	EFO_0004747	Sun B	29875488	European	2017	-0.0018	0.0279	0.955	-	3301	1	IVNT	Sun-B_pQTL_EUR_2017
rs4988235	rs4988235	chr2:136608646	chr2:135851076	A	G	Activator of apoptosis harakiri	EFO_0004747	Sun B	29875488	European	2017	-0.0012	0.0278	0.955	-	3301	1	IVNT	Sun-B_pQTL_EUR_2017
rs4988235	rs4988235	chr2:136608646	chr2:135851076	A	G	Acyl-CoA-binding domain-containing protein 7	EFO_0004747	Sun B	29875488	European	2017	0.0014	0.0278	0.955	+	3301	1	IVNT	Sun-B_pQTL_EUR_2017
rs4988235	rs4988235	chr2:136608646	chr2:135851076	A	G	Alpha-crystallin A chain	EFO_0004747	Sun B	29875488	European	2017	0.0013	0.0279	0.955	+	3301	1	IVNT	Sun-B_pQTL_EUR_2017
rs4988235	rs4988235	chr2:136608646	chr2:135851076	A	G	Annexin A10	EFO_0004747	Sun B	29875488	European	2017	-0.0019	0.0279	0.955	-	3301	1	IVNT	Sun-B_pQTL_EUR_2017
rs4988235	rs4988235	chr2:136608646	chr2:135851076	A	G	Arfaptin-1	EFO_0004747	Sun B	29875488	European	2017	0.0016	0.0279	0.955	+	3301	1	IVNT	Sun-B_pQTL_EUR_2017
rs4988235	rs4988235	chr2:136608646	chr2:135851076	A	G	Basic salivary proline-rich protein 4	EFO_0004747	Sun B	29875488	European	2017	-0.0019	0.0279	0.955	-	3301	1	IVNT	Sun-B_pQTL_EUR_2017
rs4988235	rs4988235	chr2:136608646	chr2:135851076	A	G	Beta-defensin 115	EFO_0004747	Sun B	29875488	European	2017	-0.0017	0.0279	0.955	-	3301	1	IVNT	Sun-B_pQTL_EUR_2017
rs4988235	rs4988235	chr2:136608646	chr2:135851076	A	G	Beta-mannosidase	EFO_0004747	Sun B	29875488	European	2017	-0.002	0.0279	0.955	-	3301	1	IVNT	Sun-B_pQTL_EUR_2017
rs4988235	rs4988235	chr2:136608646	chr2:135851076	A	G	C-type mannose receptor 2	EFO_0004747	Sun B	29875488	European	2017	-0.0013	0.0279	0.955	-	3301	1	IVNT	Sun-B_pQTL_EUR_2017
rs4988235	rs4988235	chr2:136608646	chr2:135851076	A	G	Cartilage intermediate layer protein 1	EFO_0004747	Sun B	29875488	European	2017	-0.0018	0.0279	0.955	-	3301	1	IVNT	Sun-B_pQTL_EUR_2017
rs4988235	rs4988235	chr2:136608646	chr2:135851076	A	G	Casein kinase II 2-alpha:2-beta heterotetramer	EFO_0004747	Sun B	29875488	European	2017	0.0015	0.0279	0.955	+	3301	1	IVNT	Sun-B_pQTL_EUR_2017
rs4988235	rs4988235	chr2:136608646	chr2:135851076	A	G	Cellular retinoic acid-binding protein 1	EFO_0004747	Sun B	29875488	European	2017	0.0017	0.0279	0.955	+	3301	1	IVNT	Sun-B_pQTL_EUR_2017
rs4988235	rs4988235	chr2:136608646	chr2:135851076	A	G	Collagen alpha-2(IX) chain	EFO_0004747	Sun B	29875488	European	2017	0.0013	0.0279	0.955	+	3301	1	IVNT	Sun-B_pQTL_EUR_2017
rs4988235	rs4988235	chr2:136608646	chr2:135851076	A	G	Complement component C1q receptor	EFO_0004747	Sun B	29875488	European	2017	0.0012	0.0279	0.955	+	3301	1	IVNT	Sun-B_pQTL_EUR_2017
rs4988235	rs4988235	chr2:136608646	chr2:135851076	A	G	Cysteine and glycine-rich protein 3	EFO_0004747	Sun B	29875488	European	2017	-0.0019	0.0279	0.955	-	3301	1	IVNT	Sun-B_pQTL_EUR_2017
rs4988235	rs4988235	chr2:136608646	chr2:135851076	A	G	Disintegrin and metalloproteinase domain-containing protein 9	EFO_0004747	Sun B	29875488	European	2017	-0.0016	0.0279	0.955	-	3301	1	IVNT	Sun-B_pQTL_EUR_2017
rs4988235	rs4988235	chr2:136608646	chr2:135851076	A	G	DnaJ homolog subfamily C member 15	EFO_0004747	Sun B	29875488	European	2017	0.0015	0.0279	0.955	+	3301	1	IVNT	Sun-B_pQTL_EUR_2017
rs4988235	rs4988235	chr2:136608646	chr2:135851076	A	G	ER membrane protein complex subunit 4	EFO_0004747	Sun B	29875488	European	2017	0.0014	0.0279	0.955	+	3301	1	IVNT	Sun-B_pQTL_EUR_2017
rs4988235	rs4988235	chr2:136608646	chr2:135851076	A	G	Ectonucleoside triphosphate diphosphohydrolase 5	EFO_0004747	Sun B	29875488	European	2017	-0.0016	0.0279	0.955	-	3301	1	IVNT	Sun-B_pQTL_EUR_2017
rs4988235	rs4988235	chr2:136608646	chr2:135851076	A	G	Exosome complex component CSL4	EFO_0004747	Sun B	29875488	European	2017	0.0019	0.0279	0.955	+	3301	1	IVNT	Sun-B_pQTL_EUR_2017
rs4988235	rs4988235	chr2:136608646	chr2:135851076	A	G	Fibroblast growth factor 5	EFO_0004747	Sun B	29875488	European	2017	-0.0019	0.0279	0.955	-	3301	1	IVNT	Sun-B_pQTL_EUR_2017
rs4988235	rs4988235	chr2:136608646	chr2:135851076	A	G	Galectin-10	EFO_0004747	Sun B	29875488	European	2017	-0.0019	0.0279	0.955	-	3301	1	IVNT	Sun-B_pQTL_EUR_2017
rs4988235	rs4988235	chr2:136608646	chr2:135851076	A	G	Glutathione peroxidase 7	EFO_0004747	Sun B	29875488	European	2017	0.0019	0.0279	0.955	+	3301	1	IVNT	Sun-B_pQTL_EUR_2017
rs4988235	rs4988235	chr2:136608646	chr2:135851076	A	G	Gremlin-1	EFO_0004747	Sun B	29875488	European	2017	0.0016	0.0279	0.955	+	3301	1	IVNT	Sun-B_pQTL_EUR_2017
rs4988235	rs4988235	chr2:136608646	chr2:135851076	A	G	Hepatocyte nuclear factor 4-alpha	EFO_0004747	Sun B	29875488	European	2017	0.0012	0.0279	0.955	+	3301	1	IVNT	Sun-B_pQTL_EUR_2017
rs4988235	rs4988235	chr2:136608646	chr2:135851076	A	G	Immunoglobulin superfamily member 8	EFO_0004747	Sun B	29875488	European	2017	-0.0016	0.0278	0.955	-	3301	1	IVNT	Sun-B_pQTL_EUR_2017
rs4988235	rs4988235	chr2:136608646	chr2:135851076	A	G	Integrin alpha-5	EFO_0004747	Sun B	29875488	European	2017	0.0014	0.0279	0.955	+	3301	1	IVNT	Sun-B_pQTL_EUR_2017
rs4988235	rs4988235	chr2:136608646	chr2:135851076	A	G	Interleukin-36 alpha	EFO_0004747	Sun B	29875488	European	2017	0.0014	0.0279	0.955	+	3301	1	IVNT	Sun-B_pQTL_EUR_2017
rs4988235	rs4988235	chr2:136608646	chr2:135851076	A	G	Isochorismatase domain-containing protein 1	EFO_0004747	Sun B	29875488	European	2017	0.0015	0.0279	0.955	+	3301	1	IVNT	Sun-B_pQTL_EUR_2017
rs4988235	rs4988235	chr2:136608646	chr2:135851076	A	G	Keratinocyte differentiation-associated protein	EFO_0004747	Sun B	29875488	European	2017	-0.0012	0.0279	0.955	-	3301	1	IVNT	Sun-B_pQTL_EUR_2017
rs4988235	rs4988235	chr2:136608646	chr2:135851076	A	G	Lactotransferrin	EFO_0004747	Sun B	29875488	European	2017	-0.0016	0.0279	0.955	-	3301	1	IVNT	Sun-B_pQTL_EUR_2017
rs4988235	rs4988235	chr2:136608646	chr2:135851076	A	G	Leucine-rich repeat and fibronectin type-III domain-containing protein 2	EFO_0004747	Sun B	29875488	European	2017	-0.0016	0.0278	0.955	-	3301	1	IVNT	Sun-B_pQTL_EUR_2017
rs4988235	rs4988235	chr2:136608646	chr2:135851076	A	G	Malate dehydrogenase, cytoplasmic	EFO_0004747	Sun B	29875488	European	2017	0.0015	0.0279	0.955	+	3301	1	IVNT	Sun-B_pQTL_EUR_2017
rs4988235	rs4988235	chr2:136608646	chr2:135851076	A	G	N-acetylated-alpha-linked acidic dipeptidase 2	EFO_0004747	Sun B	29875488	European	2017	0.0016	0.0279	0.955	+	3301	1	IVNT	Sun-B_pQTL_EUR_2017
rs4988235	rs4988235	chr2:136608646	chr2:135851076	A	G	NADH dehydrogenase [ubiquinone] 1 beta subcomplex subunit 11, mitochondrial	EFO_0004747	Sun B	29875488	European	2017	-0.0019	0.0279	0.955	-	3301	1	IVNT	Sun-B_pQTL_EUR_2017
rs4988235	rs4988235	chr2:136608646	chr2:135851076	A	G	Netrin-4	EFO_0004747	Sun B	29875488	European	2017	-0.0017	0.0279	0.955	-	3301	1	IVNT	Sun-B_pQTL_EUR_2017
rs4988235	rs4988235	chr2:136608646	chr2:135851076	A	G	Neurexophilin-1	EFO_0004747	Sun B	29875488	European	2017	-0.0019	0.0279	0.955	-	3301	1	IVNT	Sun-B_pQTL_EUR_2017
rs4988235	rs4988235	chr2:136608646	chr2:135851076	A	G	Neuron-specific protein family member 2	EFO_0004747	Sun B	29875488	European	2017	-0.0019	0.0279	0.955	-	3301	1	IVNT	Sun-B_pQTL_EUR_2017
rs4988235	rs4988235	chr2:136608646	chr2:135851076	A	G	PAX-interacting protein 1	EFO_0004747	Sun B	29875488	European	2017	-0.0019	0.0279	0.955	-	3301	1	IVNT	Sun-B_pQTL_EUR_2017
rs4988235	rs4988235	chr2:136608646	chr2:135851076	A	G	PH and SEC7 domain-containing protein 2	EFO_0004747	Sun B	29875488	European	2017	-0.0016	0.0279	0.955	-	3301	1	IVNT	Sun-B_pQTL_EUR_2017
rs4988235	rs4988235	chr2:136608646	chr2:135851076	A	G	Phosphatidylinositol transfer protein beta isoform	EFO_0004747	Sun B	29875488	European	2017	0.0019	0.0279	0.955	+	3301	1	IVNT	Sun-B_pQTL_EUR_2017
rs4988235	rs4988235	chr2:136608646	chr2:135851076	A	G	Potassium voltage-gated channel subfamily G member 4	EFO_0004747	Sun B	29875488	European	2017	0.0012	0.0279	0.955	+	3301	1	IVNT	Sun-B_pQTL_EUR_2017
rs4988235	rs4988235	chr2:136608646	chr2:135851076	A	G	Pregnancy-specific beta-1-glycoprotein 8	EFO_0004747	Sun B	29875488	European	2017	-0.0018	0.0279	0.955	-	3301	1	IVNT	Sun-B_pQTL_EUR_2017
rs4988235	rs4988235	chr2:136608646	chr2:135851076	A	G	Procollagen galactosyltransferase 1	EFO_0004747	Sun B	29875488	European	2017	0.0016	0.0279	0.955	+	3301	1	IVNT	Sun-B_pQTL_EUR_2017
rs4988235	rs4988235	chr2:136608646	chr2:135851076	A	G	Protein O-linked-mannose beta-1,4-N-acetylglucosaminyltransferase 2	EFO_0004747	Sun B	29875488	European	2017	-0.0015	0.0279	0.955	-	3301	1	IVNT	Sun-B_pQTL_EUR_2017
rs4988235	rs4988235	chr2:136608646	chr2:135851076	A	G	Protein S100-A11	EFO_0004747	Sun B	29875488	European	2017	0.0014	0.0279	0.955	+	3301	1	IVNT	Sun-B_pQTL_EUR_2017
rs4988235	rs4988235	chr2:136608646	chr2:135851076	A	G	Protein Z-dependent protease inhibitor	EFO_0004747	Sun B	29875488	European	2017	-0.0015	0.0279	0.955	-	3301	1	IVNT	Sun-B_pQTL_EUR_2017
rs4988235	rs4988235	chr2:136608646	chr2:135851076	A	G	Protein disulfide-isomerase A5	EFO_0004747	Sun B	29875488	European	2017	-0.0014	0.0279	0.955	-	3301	1	IVNT	Sun-B_pQTL_EUR_2017
rs4988235	rs4988235	chr2:136608646	chr2:135851076	A	G	Protein turtle homolog A	EFO_0004747	Sun B	29875488	European	2017	0.0016	0.0279	0.955	+	3301	1	IVNT	Sun-B_pQTL_EUR_2017
rs4988235	rs4988235	chr2:136608646	chr2:135851076	A	G	Protocadherin alpha-4	EFO_0004747	Sun B	29875488	European	2017	0.0014	0.0279	0.955	+	3301	1	IVNT	Sun-B_pQTL_EUR_2017
rs4988235	rs4988235	chr2:136608646	chr2:135851076	A	G	Receptor-interacting serine/threonine-protein kinase 2	EFO_0004747	Sun B	29875488	European	2017	-0.0013	0.0279	0.955	-	3301	1	IVNT	Sun-B_pQTL_EUR_2017
rs4988235	rs4988235	chr2:136608646	chr2:135851076	A	G	Reticulocalbin-2	EFO_0004747	Sun B	29875488	European	2017	-0.0012	0.0279	0.955	-	3301	1	IVNT	Sun-B_pQTL_EUR_2017
rs4988235	rs4988235	chr2:136608646	chr2:135851076	A	G	Rho GDP-dissociation inhibitor 1	EFO_0004747	Sun B	29875488	European	2017	0.0014	0.0279	0.955	+	3301	1	IVNT	Sun-B_pQTL_EUR_2017
rs4988235	rs4988235	chr2:136608646	chr2:135851076	A	G	Serine/threonine-protein kinase 16	EFO_0004747	Sun B	29875488	European	2017	0.0014	0.0279	0.955	+	3301	1	IVNT	Sun-B_pQTL_EUR_2017
rs4988235	rs4988235	chr2:136608646	chr2:135851076	A	G	Sodium channel subunit beta-2	EFO_0004747	Sun B	29875488	European	2017	0.0018	0.0279	0.955	+	3301	1	IVNT	Sun-B_pQTL_EUR_2017
rs4988235	rs4988235	chr2:136608646	chr2:135851076	A	G	Speckle-type POZ protein	EFO_0004747	Sun B	29875488	European	2017	-0.0016	0.0279	0.955	-	3301	1	IVNT	Sun-B_pQTL_EUR_2017
rs4988235	rs4988235	chr2:136608646	chr2:135851076	A	G	Spectrin alpha chain, non-erythrocytic 1	EFO_0004747	Sun B	29875488	European	2017	0.0017	0.0279	0.955	+	3301	1	IVNT	Sun-B_pQTL_EUR_2017
rs4988235	rs4988235	chr2:136608646	chr2:135851076	A	G	Sushi, von Willebrand factor type A, EGF and pentraxin domain-containing protein 1	EFO_0004747	Sun B	29875488	European	2017	0.0015	0.0279	0.955	+	3301	1	IVNT	Sun-B_pQTL_EUR_2017
rs4988235	rs4988235	chr2:136608646	chr2:135851076	A	G	Testican-3	EFO_0004747	Sun B	29875488	European	2017	0.0018	0.0279	0.955	+	3301	1	IVNT	Sun-B_pQTL_EUR_2017
rs4988235	rs4988235	chr2:136608646	chr2:135851076	A	G	Transcription regulator protein BACH1	EFO_0004747	Sun B	29875488	European	2017	-0.0014	0.0279	0.955	-	3301	1	IVNT	Sun-B_pQTL_EUR_2017
rs4988235	rs4988235	chr2:136608646	chr2:135851076	A	G	Tropomyosin alpha-3 chain	EFO_0004747	Sun B	29875488	European	2017	-0.0017	0.0279	0.955	-	3301	1	IVNT	Sun-B_pQTL_EUR_2017
rs4988235	rs4988235	chr2:136608646	chr2:135851076	A	G	Tumor necrosis factor receptor superfamily member EDAR	EFO_0004747	Sun B	29875488	European	2017	0.0017	0.0279	0.955	+	3301	1	IVNT	Sun-B_pQTL_EUR_2017
rs4988235	rs4988235	chr2:136608646	chr2:135851076	A	G	Tumor protein 63	EFO_0004747	Sun B	29875488	European	2017	-0.0014	0.0279	0.955	-	3301	1	IVNT	Sun-B_pQTL_EUR_2017
rs4988235	rs4988235	chr2:136608646	chr2:135851076	A	G	Tyrosine-protein kinase Fyn	EFO_0004747	Sun B	29875488	European	2017	0.0014	0.0279	0.955	+	3301	1	IVNT	Sun-B_pQTL_EUR_2017
rs4988235	rs4988235	chr2:136608646	chr2:135851076	A	G	Tyrosine-protein kinase receptor TYRO3	EFO_0004747	Sun B	29875488	European	2017	0.0014	0.0279	0.955	+	3301	1	IVNT	Sun-B_pQTL_EUR_2017
rs4988235	rs4988235	chr2:136608646	chr2:135851076	A	G	Ubiquilin-4	EFO_0004747	Sun B	29875488	European	2017	-0.0012	0.0279	0.955	-	3301	1	IVNT	Sun-B_pQTL_EUR_2017
rs4988235	rs4988235	chr2:136608646	chr2:135851076	A	G	Ubiquitin carboxyl-terminal hydrolase 8	EFO_0004747	Sun B	29875488	European	2017	0.0016	0.0279	0.955	+	3301	1	IVNT	Sun-B_pQTL_EUR_2017
rs4988235	rs4988235	chr2:136608646	chr2:135851076	A	G	Uncharacterized protein C17orf78	EFO_0004747	Sun B	29875488	European	2017	-0.0018	0.0279	0.955	-	3301	1	IVNT	Sun-B_pQTL_EUR_2017
rs4988235	rs4988235	chr2:136608646	chr2:135851076	A	G	Uncharacterized protein C1orf115	EFO_0004747	Sun B	29875488	European	2017	0.0012	0.0278	0.955	+	3301	1	IVNT	Sun-B_pQTL_EUR_2017
rs4988235	rs4988235	chr2:136608646	chr2:135851076	A	G	Vesicular integral-membrane protein VIP36	EFO_0004747	Sun B	29875488	European	2017	-0.0016	0.0279	0.955	-	3301	1	IVNT	Sun-B_pQTL_EUR_2017
rs4988235	rs4988235	chr2:136608646	chr2:135851076	A	G	WAP four-disulfide core domain protein 12	EFO_0004747	Sun B	29875488	European	2017	0.0019	0.0279	0.955	+	3301	1	IVNT	Sun-B_pQTL_EUR_2017
rs4988235	rs4988235	chr2:136608646	chr2:135851076	A	G	YTH domain-containing protein 1	EFO_0004747	Sun B	29875488	European	2017	0.0014	0.0279	0.955	+	3301	1	IVNT	Sun-B_pQTL_EUR_2017
rs4988235	rs4988235	chr2:136608646	chr2:135851076	A	G	Zinc finger protein 276	EFO_0004747	Sun B	29875488	European	2017	-0.0013	0.0279	0.955	-	3301	1	IVNT	Sun-B_pQTL_EUR_2017
rs4988235	rs4988235	chr2:136608646	chr2:135851076	A	G	Zinc transporter 3	EFO_0004747	Sun B	29875488	European	2017	0.0016	0.0279	0.955	+	3301	1	IVNT	Sun-B_pQTL_EUR_2017
rs4988235	rs4988235	chr2:136608646	chr2:135851076	A	G	Superoxide dismutase [Mn], mitochondrial	EFO_0004747	Suhre K	28240269	European	2017	-0.002261	0.04049	0.9555	-	1000	1	-	Suhre-K_Proteins_EUR_2017
rs4988235	rs4988235	chr2:136608646	chr2:135851076	A	G	Platelet glycoprotein 4	EFO_0004747	Suhre K	28240269	European	2017	-0.00223	0.0401	0.9557	-	1000	1	-	Suhre-K_Proteins_EUR_2017
rs4988235	rs4988235	chr2:136608646	chr2:135851076	A	G	C-X-C motif chemokine 16	EFO_0004747	Folkersen L	28369058	European	2017	-0.0015	0.0277	0.9566	-	3394	1	-	Folkersen-L_Proteins_EUR_2017
rs4988235	rs4988235	chr2:136608646	chr2:135851076	A	G	Complement decay-accelerating factor	EFO_0004747	Suhre K	28240269	European	2017	0.002231	0.04233	0.958	+	1000	1	-	Suhre-K_Proteins_EUR_2017
rs4988235	rs4988235	chr2:136608646	chr2:135851076	A	G	Thyroxine-Binding Globulin	EFO_0004747	Suhre K	28240269	European	2017	-0.00217	0.04164	0.9584	-	1000	1	-	Suhre-K_Proteins_EUR_2017
rs4988235	rs4988235	chr2:136608646	chr2:135851076	A	G	Cyclin-dependent kinase inhibitor 1B	EFO_0004747	Suhre K	28240269	European	2017	-0.002176	0.04292	0.9596	-	1000	1	-	Suhre-K_Proteins_EUR_2017
rs4988235	rs4988235	chr2:136608646	chr2:135851076	A	G	Fibronectin Fragment 3	EFO_0004747	Suhre K	28240269	European	2017	0.002078	0.04261	0.9611	+	1000	1	-	Suhre-K_Proteins_EUR_2017
rs4988235	rs4988235	chr2:136608646	chr2:135851076	A	G	Tumor necrosis factor receptor superfamily member 13B	EFO_0004747	Suhre K	28240269	European	2017	-0.002043	0.0432	0.9623	-	1000	1	-	Suhre-K_Proteins_EUR_2017
rs4988235	rs4988235	chr2:136608646	chr2:135851076	A	G	Lymphocyte antigen 86	EFO_0004747	Suhre K	28240269	European	2017	0.002017	0.043	0.9626	+	1000	1	-	Suhre-K_Proteins_EUR_2017
rs4988235	rs4988235	chr2:136608646	chr2:135851076	A	G	Cathepsin L2	EFO_0004747	Suhre K	28240269	European	2017	-0.001829	0.0397	0.9633	-	1000	1	-	Suhre-K_Proteins_EUR_2017
rs4988235	rs4988235	chr2:136608646	chr2:135851076	A	G	Tumor necrosis factor ligand superfamily member 12	EFO_0004747	Suhre K	28240269	European	2017	0.001922	0.04191	0.9634	+	1000	1	-	Suhre-K_Proteins_EUR_2017
rs4988235	rs4988235	chr2:136608646	chr2:135851076	A	G	Junctional adhesion molecule B	EFO_0004747	Suhre K	28240269	European	2017	0.001899	0.04213	0.9641	+	1000	1	-	Suhre-K_Proteins_EUR_2017
rs4988235	rs4988235	chr2:136608646	chr2:135851076	A	G	Focal adhesion kinase 1	EFO_0004747	Suhre K	28240269	European	2017	-0.001922	0.04319	0.9645	-	1000	1	-	Suhre-K_Proteins_EUR_2017
rs4988235	rs4988235	chr2:136608646	chr2:135851076	A	G	Epiregulin	EFO_0004747	Suhre K	28240269	European	2017	-0.001825	0.04319	0.9663	-	1000	1	-	Suhre-K_Proteins_EUR_2017
rs4988235	rs4988235	chr2:136608646	chr2:135851076	A	G	Bone morphogenetic protein 10	EFO_0004747	Suhre K	28240269	European	2017	0.001678	0.04297	0.9689	+	1000	1	-	Suhre-K_Proteins_EUR_2017
rs4988235	rs4988235	chr2:136608646	chr2:135851076	A	G	C-C motif chemokine 24	EFO_0004747	Suhre K	28240269	European	2017	0.001662	0.04341	0.9695	+	1000	1	-	Suhre-K_Proteins_EUR_2017
rs4988235	rs4988235	chr2:136608646	chr2:135851076	A	G	Fibroblast growth factor 8 isoform A	EFO_0004747	Suhre K	28240269	European	2017	0.001512	0.04293	0.9719	+	1000	1	-	Suhre-K_Proteins_EUR_2017
rs4988235	rs4988235	chr2:136608646	chr2:135851076	A	G	Trypsin-2	EFO_0004747	Suhre K	28240269	European	2017	-0.001391	0.04285	0.9741	-	1000	1	-	Suhre-K_Proteins_EUR_2017
rs4988235	rs4988235	chr2:136608646	chr2:135851076	A	G	C-C motif chemokine 15	EFO_0004747	Suhre K	28240269	European	2017	-0.001334	0.04239	0.9749	-	1000	1	-	Suhre-K_Proteins_EUR_2017
rs4988235	rs4988235	chr2:136608646	chr2:135851076	A	G	72 kDa type IV collagenase	EFO_0004747	Suhre K	28240269	European	2017	0.00123	0.04188	0.9766	+	1000	1	-	Suhre-K_Proteins_EUR_2017
rs4988235	rs4988235	chr2:136608646	chr2:135851076	A	G	3-hydroxyanthranilate 3,4-dioxygenase	EFO_0004747	Sun B	29875488	European	2017	0.0011	0.0279	0.977	+	3301	1	IVNT	Sun-B_pQTL_EUR_2017
rs4988235	rs4988235	chr2:136608646	chr2:135851076	A	G	4-hydroxy-2-oxoglutarate aldolase, mitochondrial	EFO_0004747	Sun B	29875488	European	2017	0.0012	0.0279	0.977	+	3301	1	IVNT	Sun-B_pQTL_EUR_2017
rs4988235	rs4988235	chr2:136608646	chr2:135851076	A	G	Acylphosphatase-2	EFO_0004747	Sun B	29875488	European	2017	-0.0007	0.0279	0.977	-	3301	1	IVNT	Sun-B_pQTL_EUR_2017
rs4988235	rs4988235	chr2:136608646	chr2:135851076	A	G	Arf-GAP domain and FG repeat-containing protein 1	EFO_0004747	Sun B	29875488	European	2017	-0.0007	0.0279	0.977	-	3301	1	IVNT	Sun-B_pQTL_EUR_2017
rs4988235	rs4988235	chr2:136608646	chr2:135851076	A	G	Axin-2	EFO_0004747	Sun B	29875488	European	2017	-0.0009	0.0279	0.977	-	3301	1	IVNT	Sun-B_pQTL_EUR_2017
rs4988235	rs4988235	chr2:136608646	chr2:135851076	A	G	Bcl-2-like protein 1	EFO_0004747	Sun B	29875488	European	2017	-0.0009	0.0279	0.977	-	3301	1	IVNT	Sun-B_pQTL_EUR_2017
rs4988235	rs4988235	chr2:136608646	chr2:135851076	A	G	Brorin	EFO_0004747	Sun B	29875488	European	2017	0.0011	0.0279	0.977	+	3301	1	IVNT	Sun-B_pQTL_EUR_2017
rs4988235	rs4988235	chr2:136608646	chr2:135851076	A	G	C-C motif chemokine 15	EFO_0004747	Sun B	29875488	European	2017	0.0007	0.0279	0.977	+	3301	1	IVNT	Sun-B_pQTL_EUR_2017
rs4988235	rs4988235	chr2:136608646	chr2:135851076	A	G	CMRF35-like molecule 2	EFO_0004747	Sun B	29875488	European	2017	-0.0008	0.0279	0.977	-	3301	1	IVNT	Sun-B_pQTL_EUR_2017
rs4988235	rs4988235	chr2:136608646	chr2:135851076	A	G	CUB and sushi domain-containing protein 2	EFO_0004747	Sun B	29875488	European	2017	-0.0011	0.0279	0.977	-	3301	1	IVNT	Sun-B_pQTL_EUR_2017
rs4988235	rs4988235	chr2:136608646	chr2:135851076	A	G	Calcium/calmodulin-dependent protein kinase kinase 1	EFO_0004747	Sun B	29875488	European	2017	-0.0008	0.0278	0.977	-	3301	1	IVNT	Sun-B_pQTL_EUR_2017
rs4988235	rs4988235	chr2:136608646	chr2:135851076	A	G	Carbonic anhydrase 4	EFO_0004747	Sun B	29875488	European	2017	-0.0008	0.0279	0.977	-	3301	1	IVNT	Sun-B_pQTL_EUR_2017
rs4988235	rs4988235	chr2:136608646	chr2:135851076	A	G	Carbonic anhydrase 5A, mitochondrial	EFO_0004747	Sun B	29875488	European	2017	0.0012	0.0279	0.977	+	3301	1	IVNT	Sun-B_pQTL_EUR_2017
rs4988235	rs4988235	chr2:136608646	chr2:135851076	A	G	Centrosomal protein of 57 kDa	EFO_0004747	Sun B	29875488	European	2017	-0.0006	0.0279	0.977	-	3301	1	IVNT	Sun-B_pQTL_EUR_2017
rs4988235	rs4988235	chr2:136608646	chr2:135851076	A	G	Cerebral dopamine neurotrophic factor	EFO_0004747	Sun B	29875488	European	2017	-0.0011	0.0279	0.977	-	3301	1	IVNT	Sun-B_pQTL_EUR_2017
rs4988235	rs4988235	chr2:136608646	chr2:135851076	A	G	Cyclin-dependent kinase 5:Cyclin-dependent kinase 5 activator 1 complex	EFO_0004747	Sun B	29875488	European	2017	-0.0007	0.0279	0.977	-	3301	1	IVNT	Sun-B_pQTL_EUR_2017
rs4988235	rs4988235	chr2:136608646	chr2:135851076	A	G	Cytohesin-2	EFO_0004747	Sun B	29875488	European	2017	-0.0007	0.0279	0.977	-	3301	1	IVNT	Sun-B_pQTL_EUR_2017
rs4988235	rs4988235	chr2:136608646	chr2:135851076	A	G	Dedicator of cytokinesis protein 9	EFO_0004747	Sun B	29875488	European	2017	-0.0009	0.0278	0.977	-	3301	1	IVNT	Sun-B_pQTL_EUR_2017
rs4988235	rs4988235	chr2:136608646	chr2:135851076	A	G	Derlin-1	EFO_0004747	Sun B	29875488	European	2017	-0.0012	0.0279	0.977	-	3301	1	IVNT	Sun-B_pQTL_EUR_2017
rs4988235	rs4988235	chr2:136608646	chr2:135851076	A	G	Dipeptidyl peptidase 2	EFO_0004747	Sun B	29875488	European	2017	-0.0008	0.0279	0.977	-	3301	1	IVNT	Sun-B_pQTL_EUR_2017
rs4988235	rs4988235	chr2:136608646	chr2:135851076	A	G	E3 ubiquitin-protein ligase pellino homolog 2	EFO_0004747	Sun B	29875488	European	2017	-0.0012	0.0279	0.977	-	3301	1	IVNT	Sun-B_pQTL_EUR_2017
rs4988235	rs4988235	chr2:136608646	chr2:135851076	A	G	ES1 protein homolog, mitochondrial	EFO_0004747	Sun B	29875488	European	2017	0.0008	0.0279	0.977	+	3301	1	IVNT	Sun-B_pQTL_EUR_2017
rs4988235	rs4988235	chr2:136608646	chr2:135851076	A	G	Endothelial monocyte-activating polypeptide 2	EFO_0004747	Sun B	29875488	European	2017	0.0006	0.0279	0.977	+	3301	1	IVNT	Sun-B_pQTL_EUR_2017
rs4988235	rs4988235	chr2:136608646	chr2:135851076	A	G	Fatty-acid amide hydrolase 2	EFO_0004747	Sun B	29875488	European	2017	0.0009	0.0279	0.977	+	3301	1	IVNT	Sun-B_pQTL_EUR_2017
rs4988235	rs4988235	chr2:136608646	chr2:135851076	A	G	Fibroblast growth factor receptor 3	EFO_0004747	Sun B	29875488	European	2017	-0.0005	0.0279	0.977	-	3301	1	IVNT	Sun-B_pQTL_EUR_2017
rs4988235	rs4988235	chr2:136608646	chr2:135851076	A	G	Filamin-A	EFO_0004747	Sun B	29875488	European	2017	0.0006	0.0279	0.977	+	3301	1	IVNT	Sun-B_pQTL_EUR_2017
rs4988235	rs4988235	chr2:136608646	chr2:135851076	A	G	GRAM domain-containing protein 1C	EFO_0004747	Sun B	29875488	European	2017	0.0011	0.0279	0.977	+	3301	1	IVNT	Sun-B_pQTL_EUR_2017
rs4988235	rs4988235	chr2:136608646	chr2:135851076	A	G	Gamma-crystallin D	EFO_0004747	Sun B	29875488	European	2017	-0.0009	0.0279	0.977	-	3301	1	IVNT	Sun-B_pQTL_EUR_2017
rs4988235	rs4988235	chr2:136608646	chr2:135851076	A	G	Glutathione S-transferase A4	EFO_0004747	Sun B	29875488	European	2017	0.001	0.0279	0.977	+	3301	1	IVNT	Sun-B_pQTL_EUR_2017
rs4988235	rs4988235	chr2:136608646	chr2:135851076	A	G	Glycoprotein hormones alpha chain	EFO_0004747	Sun B	29875488	European	2017	-0.0005	0.0279	0.977	-	3301	1	IVNT	Sun-B_pQTL_EUR_2017
rs4988235	rs4988235	chr2:136608646	chr2:135851076	A	G	Hemoglobin subunit gamma-1	EFO_0004747	Sun B	29875488	European	2017	-0.001	0.0279	0.977	-	3301	1	IVNT	Sun-B_pQTL_EUR_2017
rs4988235	rs4988235	chr2:136608646	chr2:135851076	A	G	Interferon lambda receptor 1	EFO_0004747	Sun B	29875488	European	2017	0.0009	0.0279	0.977	+	3301	1	IVNT	Sun-B_pQTL_EUR_2017
rs4988235	rs4988235	chr2:136608646	chr2:135851076	A	G	Interferon lambda-1	EFO_0004747	Sun B	29875488	European	2017	0.001	0.0279	0.977	+	3301	1	IVNT	Sun-B_pQTL_EUR_2017
rs4988235	rs4988235	chr2:136608646	chr2:135851076	A	G	Keratin, type I cytoskeletal 18	EFO_0004747	Sun B	29875488	European	2017	0.0008	0.0279	0.977	+	3301	1	IVNT	Sun-B_pQTL_EUR_2017
rs4988235	rs4988235	chr2:136608646	chr2:135851076	A	G	Kinesin-like protein KIF1C	EFO_0004747	Sun B	29875488	European	2017	0.0008	0.0279	0.977	+	3301	1	IVNT	Sun-B_pQTL_EUR_2017
rs4988235	rs4988235	chr2:136608646	chr2:135851076	A	G	Kremen protein 1	EFO_0004747	Sun B	29875488	European	2017	-0.0008	0.0279	0.977	-	3301	1	IVNT	Sun-B_pQTL_EUR_2017
rs4988235	rs4988235	chr2:136608646	chr2:135851076	A	G	Kunitz-type protease inhibitor 2	EFO_0004747	Sun B	29875488	European	2017	-0.0004	0.0279	0.977	-	3301	1	IVNT	Sun-B_pQTL_EUR_2017
rs4988235	rs4988235	chr2:136608646	chr2:135851076	A	G	Leucine-rich repeat serine/threonine-protein kinase 2	EFO_0004747	Sun B	29875488	European	2017	-0.0004	0.0279	0.977	-	3301	1	IVNT	Sun-B_pQTL_EUR_2017
rs4988235	rs4988235	chr2:136608646	chr2:135851076	A	G	Leucine-rich repeat transmembrane neuronal protein 2	EFO_0004747	Sun B	29875488	European	2017	-0.001	0.0279	0.977	-	3301	1	IVNT	Sun-B_pQTL_EUR_2017
rs4988235	rs4988235	chr2:136608646	chr2:135851076	A	G	Leucine-rich repeat transmembrane protein FLRT2	EFO_0004747	Sun B	29875488	European	2017	0.0006	0.0279	0.977	+	3301	1	IVNT	Sun-B_pQTL_EUR_2017
rs4988235	rs4988235	chr2:136608646	chr2:135851076	A	G	MANSC domain-containing protein 1	EFO_0004747	Sun B	29875488	European	2017	-0.001	0.0279	0.977	-	3301	1	IVNT	Sun-B_pQTL_EUR_2017
rs4988235	rs4988235	chr2:136608646	chr2:135851076	A	G	Macrophage mannose receptor 1	EFO_0004747	Sun B	29875488	European	2017	0.0011	0.0279	0.977	+	3301	1	IVNT	Sun-B_pQTL_EUR_2017
rs4988235	rs4988235	chr2:136608646	chr2:135851076	A	G	Mannose-binding protein C	EFO_0004747	Sun B	29875488	European	2017	0.001	0.0279	0.977	+	3301	1	IVNT	Sun-B_pQTL_EUR_2017
rs4988235	rs4988235	chr2:136608646	chr2:135851076	A	G	Myotonin-protein kinase	EFO_0004747	Sun B	29875488	European	2017	0.0007	0.0279	0.977	+	3301	1	IVNT	Sun-B_pQTL_EUR_2017
rs4988235	rs4988235	chr2:136608646	chr2:135851076	A	G	NKG2D ligand 1	EFO_0004747	Sun B	29875488	European	2017	0.001	0.0279	0.977	+	3301	1	IVNT	Sun-B_pQTL_EUR_2017
rs4988235	rs4988235	chr2:136608646	chr2:135851076	A	G	Netrin-G1	EFO_0004747	Sun B	29875488	European	2017	-0.0005	0.0279	0.977	-	3301	1	IVNT	Sun-B_pQTL_EUR_2017
rs4988235	rs4988235	chr2:136608646	chr2:135851076	A	G	Neuregulin-1	EFO_0004747	Sun B	29875488	European	2017	-0.0007	0.0279	0.977	-	3301	1	IVNT	Sun-B_pQTL_EUR_2017
rs4988235	rs4988235	chr2:136608646	chr2:135851076	A	G	Neurexin-3-beta	EFO_0004747	Sun B	29875488	European	2017	-0.0011	0.0279	0.977	-	3301	1	IVNT	Sun-B_pQTL_EUR_2017
rs4988235	rs4988235	chr2:136608646	chr2:135851076	A	G	Neuron-specific vesicular protein calcyon	EFO_0004747	Sun B	29875488	European	2017	-0.0009	0.0279	0.977	-	3301	1	IVNT	Sun-B_pQTL_EUR_2017
rs4988235	rs4988235	chr2:136608646	chr2:135851076	A	G	Neutrophil collagenase	EFO_0004747	Sun B	29875488	European	2017	0.0008	0.0279	0.977	+	3301	1	IVNT	Sun-B_pQTL_EUR_2017
rs4988235	rs4988235	chr2:136608646	chr2:135851076	A	G	Neutrophil-activating peptide 2	EFO_0004747	Sun B	29875488	European	2017	-0.0004	0.0279	0.977	-	3301	1	IVNT	Sun-B_pQTL_EUR_2017
rs4988235	rs4988235	chr2:136608646	chr2:135851076	A	G	Nuclear receptor-binding protein	EFO_0004747	Sun B	29875488	European	2017	-0.0008	0.0279	0.977	-	3301	1	IVNT	Sun-B_pQTL_EUR_2017
rs4988235	rs4988235	chr2:136608646	chr2:135851076	A	G	Orexigenic neuropeptide QRFP	EFO_0004747	Sun B	29875488	European	2017	0.0007	0.0279	0.977	+	3301	1	IVNT	Sun-B_pQTL_EUR_2017
rs4988235	rs4988235	chr2:136608646	chr2:135851076	A	G	Probable RNA-binding protein 19	EFO_0004747	Sun B	29875488	European	2017	0.001	0.0279	0.977	+	3301	1	IVNT	Sun-B_pQTL_EUR_2017
rs4988235	rs4988235	chr2:136608646	chr2:135851076	A	G	Prolyl 4-hydroxylase subunit alpha-2	EFO_0004747	Sun B	29875488	European	2017	-0.0009	0.0279	0.977	-	3301	1	IVNT	Sun-B_pQTL_EUR_2017
rs4988235	rs4988235	chr2:136608646	chr2:135851076	A	G	Protein FAM107B	EFO_0004747	Sun B	29875488	European	2017	-0.0008	0.0279	0.977	-	3301	1	IVNT	Sun-B_pQTL_EUR_2017
rs4988235	rs4988235	chr2:136608646	chr2:135851076	A	G	Protein FAM19A3	EFO_0004747	Sun B	29875488	European	2017	-0.0005	0.0279	0.977	-	3301	1	IVNT	Sun-B_pQTL_EUR_2017
rs4988235	rs4988235	chr2:136608646	chr2:135851076	A	G	Protein HEG homolog 1	EFO_0004747	Sun B	29875488	European	2017	-0.0007	0.0279	0.977	-	3301	1	IVNT	Sun-B_pQTL_EUR_2017
rs4988235	rs4988235	chr2:136608646	chr2:135851076	A	G	Protein sel-1 homolog 2	EFO_0004747	Sun B	29875488	European	2017	0.0011	0.0279	0.977	+	3301	1	IVNT	Sun-B_pQTL_EUR_2017
rs4988235	rs4988235	chr2:136608646	chr2:135851076	A	G	SHC-transforming protein 1	EFO_0004747	Sun B	29875488	European	2017	-0.0005	0.0279	0.977	-	3301	1	IVNT	Sun-B_pQTL_EUR_2017
rs4988235	rs4988235	chr2:136608646	chr2:135851076	A	G	Scavenger receptor class A member 5	EFO_0004747	Sun B	29875488	European	2017	0.0007	0.0278	0.977	+	3301	1	IVNT	Sun-B_pQTL_EUR_2017
rs4988235	rs4988235	chr2:136608646	chr2:135851076	A	G	Semaphorin-6A	EFO_0004747	Sun B	29875488	European	2017	0.0007	0.0279	0.977	+	3301	1	IVNT	Sun-B_pQTL_EUR_2017
rs4988235	rs4988235	chr2:136608646	chr2:135851076	A	G	Signal transducer and activator of transcription 1-alpha/beta	EFO_0004747	Sun B	29875488	European	2017	0.0006	0.0279	0.977	+	3301	1	IVNT	Sun-B_pQTL_EUR_2017
rs4988235	rs4988235	chr2:136608646	chr2:135851076	A	G	Sprouty-related, EVH1 domain-containing protein 1	EFO_0004747	Sun B	29875488	European	2017	0.0009	0.0278	0.977	+	3301	1	IVNT	Sun-B_pQTL_EUR_2017
rs4988235	rs4988235	chr2:136608646	chr2:135851076	A	G	Steroidogenic acute regulatory protein, mitochondrial	EFO_0004747	Sun B	29875488	European	2017	0.0012	0.0279	0.977	+	3301	1	IVNT	Sun-B_pQTL_EUR_2017
rs4988235	rs4988235	chr2:136608646	chr2:135851076	A	G	Submaxillary gland androgen-regulated protein 3A	EFO_0004747	Sun B	29875488	European	2017	0.001	0.0279	0.977	+	3301	1	IVNT	Sun-B_pQTL_EUR_2017
rs4988235	rs4988235	chr2:136608646	chr2:135851076	A	G	Synaptosomal-associated protein 29	EFO_0004747	Sun B	29875488	European	2017	-0.0005	0.0279	0.977	-	3301	1	IVNT	Sun-B_pQTL_EUR_2017
rs4988235	rs4988235	chr2:136608646	chr2:135851076	A	G	Synaptotagmin-7	EFO_0004747	Sun B	29875488	European	2017	0.0009	0.0279	0.977	+	3301	1	IVNT	Sun-B_pQTL_EUR_2017
rs4988235	rs4988235	chr2:136608646	chr2:135851076	A	G	TATA-box-binding protein	EFO_0004747	Sun B	29875488	European	2017	0.0005	0.0279	0.977	+	3301	1	IVNT	Sun-B_pQTL_EUR_2017
rs4988235	rs4988235	chr2:136608646	chr2:135851076	A	G	Transmembrane protein 132C	EFO_0004747	Sun B	29875488	European	2017	-0.0011	0.0279	0.977	-	3301	1	IVNT	Sun-B_pQTL_EUR_2017
rs4988235	rs4988235	chr2:136608646	chr2:135851076	A	G	Transmembrane protein C16orf54	EFO_0004747	Sun B	29875488	European	2017	-0.0007	0.0278	0.977	-	3301	1	IVNT	Sun-B_pQTL_EUR_2017
rs4988235	rs4988235	chr2:136608646	chr2:135851076	A	G	Twinfilin-1	EFO_0004747	Sun B	29875488	European	2017	-0.0006	0.0279	0.977	-	3301	1	IVNT	Sun-B_pQTL_EUR_2017
rs4988235	rs4988235	chr2:136608646	chr2:135851076	A	G	Tyrosine-protein kinase Lyn, isoform B	EFO_0004747	Sun B	29875488	European	2017	-0.0007	0.0279	0.977	-	3301	1	IVNT	Sun-B_pQTL_EUR_2017
rs4988235	rs4988235	chr2:136608646	chr2:135851076	A	G	Tyrosine-protein kinase Yes	EFO_0004747	Sun B	29875488	European	2017	-0.0006	0.0279	0.977	-	3301	1	IVNT	Sun-B_pQTL_EUR_2017
rs4988235	rs4988235	chr2:136608646	chr2:135851076	A	G	UDP-glucuronosyltransferase 1-8	EFO_0004747	Sun B	29875488	European	2017	0.0012	0.0279	0.977	+	3301	1	IVNT	Sun-B_pQTL_EUR_2017
rs4988235	rs4988235	chr2:136608646	chr2:135851076	A	G	Vesicle transport protein USE1	EFO_0004747	Sun B	29875488	European	2017	0.0005	0.0279	0.977	+	3301	1	IVNT	Sun-B_pQTL_EUR_2017
rs4988235	rs4988235	chr2:136608646	chr2:135851076	A	G	Lysozyme C	EFO_0004747	Suhre K	28240269	European	2017	-0.001212	0.0431	0.9776	-	1000	1	-	Suhre-K_Proteins_EUR_2017
rs4988235	rs4988235	chr2:136608646	chr2:135851076	A	G	Bcl-2-related protein A1	EFO_0004747	Suhre K	28240269	European	2017	0.001022	0.04251	0.9808	+	1000	1	-	Suhre-K_Proteins_EUR_2017
rs4988235	rs4988235	chr2:136608646	chr2:135851076	A	G	Tumor necrosis factor receptor superfamily member 6	EFO_0004747	Folkersen L	28369058	European	2017	-0.0007	0.0277	0.9809	-	3394	1	-	Folkersen-L_Proteins_EUR_2017
rs4988235	rs4988235	chr2:136608646	chr2:135851076	A	G	Somatostatin-28	EFO_0004747	Suhre K	28240269	European	2017	-0.0008745	0.04323	0.9839	-	1000	1	-	Suhre-K_Proteins_EUR_2017
rs4988235	rs4988235	chr2:136608646	chr2:135851076	A	G	Angiotensinogen	EFO_0004747	Suhre K	28240269	European	2017	-0.0007526	0.0411	0.9854	-	1000	1	-	Suhre-K_Proteins_EUR_2017
rs4988235	rs4988235	chr2:136608646	chr2:135851076	A	G	Collectin-12	EFO_0004747	Suhre K	28240269	European	2017	-0.0007717	0.04278	0.9856	-	1000	1	-	Suhre-K_Proteins_EUR_2017
rs4988235	rs4988235	chr2:136608646	chr2:135851076	A	G	Retinoblastoma-associated protein	EFO_0004747	Suhre K	28240269	European	2017	0.0006483	0.04336	0.9881	+	1000	1	-	Suhre-K_Proteins_EUR_2017
rs4988235	rs4988235	chr2:136608646	chr2:135851076	A	G	Insulin-like growth factor 1 receptor	EFO_0004747	Suhre K	28240269	European	2017	0.0005726	0.0418	0.9891	+	1000	1	-	Suhre-K_Proteins_EUR_2017
rs4988235	rs4988235	chr2:136608646	chr2:135851076	A	G	Peptide YY	EFO_0004747	Suhre K	28240269	European	2017	-0.0005254	0.04331	0.9903	-	1000	1	-	Suhre-K_Proteins_EUR_2017
rs4988235	rs4988235	chr2:136608646	chr2:135851076	A	G	SLAM family member 6	EFO_0004747	Suhre K	28240269	European	2017	0.0003919	0.04327	0.9928	+	1000	1	-	Suhre-K_Proteins_EUR_2017
rs4988235	rs4988235	chr2:136608646	chr2:135851076	A	G	Kit ligand	EFO_0004747	Folkersen L	28369058	European	2017	0.0002	0.0276	0.9937	+	3394	1	-	Folkersen-L_Proteins_EUR_2017
rs4988235	rs4988235	chr2:136608646	chr2:135851076	A	G	Macrophage colony-stimulating factor 1	EFO_0004747	Folkersen L	28369058	European	2017	0.0002	0.0276	0.9942	+	3394	1	-	Folkersen-L_Proteins_EUR_2017
rs4988235	rs4988235	chr2:136608646	chr2:135851076	A	G	Carbonic anhydrase 9	EFO_0004747	Suhre K	28240269	European	2017	0.000253	0.04305	0.9953	+	1000	1	-	Suhre-K_Proteins_EUR_2017
rs4988235	rs4988235	chr2:136608646	chr2:135851076	A	G	Complement component 1 Q subcomponent-binding protein, mitochondrial	EFO_0004747	Suhre K	28240269	European	2017	-0.0002515	0.04228	0.9953	-	1000	1	-	Suhre-K_Proteins_EUR_2017
rs4988235	rs4988235	chr2:136608646	chr2:135851076	A	G	Kunitz-type protease inhibitor 2	EFO_0004747	Suhre K	28240269	European	2017	0.0002172	0.04283	0.996	+	1000	1	-	Suhre-K_Proteins_EUR_2017
rs4988235	rs4988235	chr2:136608646	chr2:135851076	A	G	Thrombopoietin Receptor	EFO_0004747	Suhre K	28240269	European	2017	8.462e-05	0.04313	0.9984	+	1000	1	-	Suhre-K_Proteins_EUR_2017
rs4988235	rs4988235	chr2:136608646	chr2:135851076	A	G	Interleukin-15 receptor subunit alpha	EFO_0004747	Suhre K	28240269	European	2017	2.847e-05	0.04152	0.9995	+	1000	1	-	Suhre-K_Proteins_EUR_2017
rs4988235	rs4988235	chr2:136608646	chr2:135851076	A	G	14-3-3 protein family	EFO_0004747	Sun B	29875488	European	2017	0.0002	0.0279	1	+	3301	1	IVNT	Sun-B_pQTL_EUR_2017
rs4988235	rs4988235	chr2:136608646	chr2:135851076	A	G	Adenosine deaminase CECR1	EFO_0004747	Sun B	29875488	European	2017	0	0.0279	1	+	3301	1	IVNT	Sun-B_pQTL_EUR_2017
rs4988235	rs4988235	chr2:136608646	chr2:135851076	A	G	Amyloid beta A4 precursor protein-binding family B member 1	EFO_0004747	Sun B	29875488	European	2017	0.0001	0.0279	1	+	3301	1	IVNT	Sun-B_pQTL_EUR_2017
rs4988235	rs4988235	chr2:136608646	chr2:135851076	A	G	Bcl-2-like protein 2	EFO_0004747	Sun B	29875488	European	2017	0.0004	0.0279	1	+	3301	1	IVNT	Sun-B_pQTL_EUR_2017
rs4988235	rs4988235	chr2:136608646	chr2:135851076	A	G	Beta-1,4-galactosyltransferase 1	EFO_0004747	Sun B	29875488	European	2017	0.0001	0.0279	1	+	3301	1	IVNT	Sun-B_pQTL_EUR_2017
rs4988235	rs4988235	chr2:136608646	chr2:135851076	A	G	Beta-defensin 128	EFO_0004747	Sun B	29875488	European	2017	0.0003	0.0279	1	+	3301	1	IVNT	Sun-B_pQTL_EUR_2017
rs4988235	rs4988235	chr2:136608646	chr2:135851076	A	G	Beta-defensin 135	EFO_0004747	Sun B	29875488	European	2017	-0.0002	0.0279	1	-	3301	1	IVNT	Sun-B_pQTL_EUR_2017
rs4988235	rs4988235	chr2:136608646	chr2:135851076	A	G	C-C motif chemokine 13	EFO_0004747	Sun B	29875488	European	2017	0.0001	0.0279	1	+	3301	1	IVNT	Sun-B_pQTL_EUR_2017
rs4988235	rs4988235	chr2:136608646	chr2:135851076	A	G	Cerebral cavernous malformations 2 protein	EFO_0004747	Sun B	29875488	European	2017	-0.0004	0.0279	1	-	3301	1	IVNT	Sun-B_pQTL_EUR_2017
rs4988235	rs4988235	chr2:136608646	chr2:135851076	A	G	DNA dC->dU-editing enzyme APOBEC-3G	EFO_0004747	Sun B	29875488	European	2017	0.0002	0.0279	1	+	3301	1	IVNT	Sun-B_pQTL_EUR_2017
rs4988235	rs4988235	chr2:136608646	chr2:135851076	A	G	Decorin	EFO_0004747	Sun B	29875488	European	2017	0.0001	0.0279	1	+	3301	1	IVNT	Sun-B_pQTL_EUR_2017
rs4988235	rs4988235	chr2:136608646	chr2:135851076	A	G	Desmocollin-3	EFO_0004747	Sun B	29875488	European	2017	0.0002	0.0279	1	+	3301	1	IVNT	Sun-B_pQTL_EUR_2017
rs4988235	rs4988235	chr2:136608646	chr2:135851076	A	G	Desmoglein-2	EFO_0004747	Sun B	29875488	European	2017	0.0002	0.0279	1	+	3301	1	IVNT	Sun-B_pQTL_EUR_2017
rs4988235	rs4988235	chr2:136608646	chr2:135851076	A	G	Dipeptidyl peptidase 1	EFO_0004747	Sun B	29875488	European	2017	0.0001	0.0279	1	+	3301	1	IVNT	Sun-B_pQTL_EUR_2017
rs4988235	rs4988235	chr2:136608646	chr2:135851076	A	G	Dual specificity mitogen-activated protein kinase kinase 4	EFO_0004747	Sun B	29875488	European	2017	-0.0002	0.0279	1	-	3301	1	IVNT	Sun-B_pQTL_EUR_2017
rs4988235	rs4988235	chr2:136608646	chr2:135851076	A	G	EMILIN-3	EFO_0004747	Sun B	29875488	European	2017	0.0003	0.0279	1	+	3301	1	IVNT	Sun-B_pQTL_EUR_2017
rs4988235	rs4988235	chr2:136608646	chr2:135851076	A	G	Endothelin-converting enzyme 1	EFO_0004747	Sun B	29875488	European	2017	0	0.0279	1	+	3301	1	IVNT	Sun-B_pQTL_EUR_2017
rs4988235	rs4988235	chr2:136608646	chr2:135851076	A	G	Fibroblast growth factor 7	EFO_0004747	Sun B	29875488	European	2017	0.0003	0.0279	1	+	3301	1	IVNT	Sun-B_pQTL_EUR_2017
rs4988235	rs4988235	chr2:136608646	chr2:135851076	A	G	Fibroblast growth factor receptor 4	EFO_0004747	Sun B	29875488	European	2017	0.0001	0.0278	1	+	3301	1	IVNT	Sun-B_pQTL_EUR_2017
rs4988235	rs4988235	chr2:136608646	chr2:135851076	A	G	Glutamate carboxypeptidase 2	EFO_0004747	Sun B	29875488	European	2017	-0.0003	0.0279	1	-	3301	1	IVNT	Sun-B_pQTL_EUR_2017
rs4988235	rs4988235	chr2:136608646	chr2:135851076	A	G	Heterogeneous nuclear ribonucleoproteins A2/B1	EFO_0004747	Sun B	29875488	European	2017	0	0.0279	1	+	3301	1	IVNT	Sun-B_pQTL_EUR_2017
rs4988235	rs4988235	chr2:136608646	chr2:135851076	A	G	Histone-lysine N-methyltransferase EHMT2	EFO_0004747	Sun B	29875488	European	2017	-0.0004	0.0279	1	-	3301	1	IVNT	Sun-B_pQTL_EUR_2017
rs4988235	rs4988235	chr2:136608646	chr2:135851076	A	G	Interleukin-15 receptor subunit alpha	EFO_0004747	Sun B	29875488	European	2017	-0.0003	0.0279	1	-	3301	1	IVNT	Sun-B_pQTL_EUR_2017
rs4988235	rs4988235	chr2:136608646	chr2:135851076	A	G	L-lactate dehydrogenase B chain	EFO_0004747	Sun B	29875488	European	2017	-0.0002	0.0279	1	-	3301	1	IVNT	Sun-B_pQTL_EUR_2017
rs4988235	rs4988235	chr2:136608646	chr2:135851076	A	G	Lactotransferrin	EFO_0004747	Sun B	29875488	European	2017	0.0002	0.0279	1	+	3301	1	IVNT	Sun-B_pQTL_EUR_2017
rs4988235	rs4988235	chr2:136608646	chr2:135851076	A	G	NTF2-related export protein 1	EFO_0004747	Sun B	29875488	European	2017	-0.0002	0.0278	1	-	3301	1	IVNT	Sun-B_pQTL_EUR_2017
rs4988235	rs4988235	chr2:136608646	chr2:135851076	A	G	Netrin receptor UNC5C	EFO_0004747	Sun B	29875488	European	2017	0.0001	0.0279	1	+	3301	1	IVNT	Sun-B_pQTL_EUR_2017
rs4988235	rs4988235	chr2:136608646	chr2:135851076	A	G	Neuropilin and tolloid-like protein 2	EFO_0004747	Sun B	29875488	European	2017	0.0002	0.0279	1	+	3301	1	IVNT	Sun-B_pQTL_EUR_2017
rs4988235	rs4988235	chr2:136608646	chr2:135851076	A	G	Nuclear pore complex-interacting protein family member B3	EFO_0004747	Sun B	29875488	European	2017	0.0003	0.0279	1	+	3301	1	IVNT	Sun-B_pQTL_EUR_2017
rs4988235	rs4988235	chr2:136608646	chr2:135851076	A	G	Pancreatic hormone	EFO_0004747	Sun B	29875488	European	2017	0.0002	0.0279	1	+	3301	1	IVNT	Sun-B_pQTL_EUR_2017
rs4988235	rs4988235	chr2:136608646	chr2:135851076	A	G	Pro-opiomelanocortin	EFO_0004747	Sun B	29875488	European	2017	0.0003	0.0279	1	+	3301	1	IVNT	Sun-B_pQTL_EUR_2017
rs4988235	rs4988235	chr2:136608646	chr2:135851076	A	G	Procollagen galactosyltransferase 2	EFO_0004747	Sun B	29875488	European	2017	0.0001	0.0279	1	+	3301	1	IVNT	Sun-B_pQTL_EUR_2017
rs4988235	rs4988235	chr2:136608646	chr2:135851076	A	G	Procollagen-lysine,2-oxoglutarate 5-dioxygenase 3	EFO_0004747	Sun B	29875488	European	2017	0	0.0278	1	+	3301	1	IVNT	Sun-B_pQTL_EUR_2017
rs4988235	rs4988235	chr2:136608646	chr2:135851076	A	G	Protocadherin gamma-A8	EFO_0004747	Sun B	29875488	European	2017	0.0002	0.0278	1	+	3301	1	IVNT	Sun-B_pQTL_EUR_2017
rs4988235	rs4988235	chr2:136608646	chr2:135851076	A	G	RNA-binding protein EWS	EFO_0004747	Sun B	29875488	European	2017	0.0002	0.0279	1	+	3301	1	IVNT	Sun-B_pQTL_EUR_2017
rs4988235	rs4988235	chr2:136608646	chr2:135851076	A	G	SHC-transforming protein 4	EFO_0004747	Sun B	29875488	European	2017	0.0004	0.0278	1	+	3301	1	IVNT	Sun-B_pQTL_EUR_2017
rs4988235	rs4988235	chr2:136608646	chr2:135851076	A	G	Secreted frizzled-related protein 3	EFO_0004747	Sun B	29875488	European	2017	0.0001	0.0279	1	+	3301	1	IVNT	Sun-B_pQTL_EUR_2017
rs4988235	rs4988235	chr2:136608646	chr2:135851076	A	G	Semenogelin-1	EFO_0004747	Sun B	29875488	European	2017	-0.0003	0.0279	1	-	3301	1	IVNT	Sun-B_pQTL_EUR_2017
rs4988235	rs4988235	chr2:136608646	chr2:135851076	A	G	Structural maintenance of chromosomes protein 3	EFO_0004747	Sun B	29875488	European	2017	0.0003	0.0279	1	+	3301	1	IVNT	Sun-B_pQTL_EUR_2017
rs4988235	rs4988235	chr2:136608646	chr2:135851076	A	G	Sushi domain-containing protein 1	EFO_0004747	Sun B	29875488	European	2017	0.0001	0.0279	1	+	3301	1	IVNT	Sun-B_pQTL_EUR_2017
rs4988235	rs4988235	chr2:136608646	chr2:135851076	A	G	Synaptic vesicle glycoprotein 2A	EFO_0004747	Sun B	29875488	European	2017	-0.0003	0.0279	1	-	3301	1	IVNT	Sun-B_pQTL_EUR_2017
rs4988235	rs4988235	chr2:136608646	chr2:135851076	A	G	Syntaxin-10	EFO_0004747	Sun B	29875488	European	2017	-0.0002	0.0279	1	-	3301	1	IVNT	Sun-B_pQTL_EUR_2017
rs4988235	rs4988235	chr2:136608646	chr2:135851076	A	G	Tissue factor pathway inhibitor	EFO_0004747	Sun B	29875488	European	2017	-0.0001	0.0279	1	-	3301	1	IVNT	Sun-B_pQTL_EUR_2017
rs4988235	rs4988235	chr2:136608646	chr2:135851076	A	G	Tumor-associated calcium signal transducer 2	EFO_0004747	Sun B	29875488	European	2017	-0.0003	0.0279	1	-	3301	1	IVNT	Sun-B_pQTL_EUR_2017
rs4988235	rs4988235	chr2:136608646	chr2:135851076	A	G	UPF0577 protein KIAA1324-like	EFO_0004747	Sun B	29875488	European	2017	-0.0003	0.0279	1	-	3301	1	IVNT	Sun-B_pQTL_EUR_2017
rs4988235	rs4988235	chr2:136608646	chr2:135851076	A	G	Zona pellucida sperm-binding protein 4	EFO_0004747	Sun B	29875488	European	2017	0.0002	0.0279	1	+	3301	1	IVNT	Sun-B_pQTL_EUR_2017
Abbreviations
a1= effect allele
a2=other allele
EFO= Experimental Factor Ontology term
pmid= PubMed ID
se = standard error
p= p-value
n= sample size
Associations meeting threshold of p < 1x10-4 coloured in yellow

### Sheet: S8
Supplementary Table 8. IEU Open GWAS results for G. Bifidobacterium SNP
n	se	chr	position	p	beta	id	rsid	ea	nea	eaf	trait
5164	0.0111275	2	136608646	0	-0.545256	eqtl-a-ENSG00000226806	rs4988235	A	G	0.57421	ENSG00000226806
24648	0.0111008	2	136608646	0	-0.552904	eqtl-a-ENSG00000076003	rs4988235	A	G	0.57421	ENSG00000076003
24862	0.0114123	2	136608646	0	-0.454633	eqtl-a-ENSG00000115866	rs4988235	A	G	0.57421	ENSG00000115866
3301	0.0244	2	136608646	1.51356e-222	0.7759	prot-a-1713	rs4988235	A	G	0.71122	Lactase-phlorizin hydrolase
#N/A	0.073	2	136608646	1.64399e-52	-1.1135	finn-b-E4_LACTOSEINT	rs4988235	A	G	0.5954	Lactose intolerance
#N/A	0.0786	2	136608646	1.08793e-49	-1.1649	finn-b-E4_LACTONAS	rs4988235	A	G	0.5954	Lactose intolerance, other/unspecified
24862	0.0119821	2	136608646	6.4506e-30	-0.136145	eqtl-a-ENSG00000082258	rs4988235	A	G	0.57421	ENSG00000082258
7301	0.0033	2	136608646	4.22961e-28	0.0363	met-a-419	rs4988235	A	G	0.7427	1,5-anhydroglucitol (1,5-AG)
434576	0.00188236	2	136608646	2.39994e-20	0.0174	ukb-b-1431	rs4988235	A	G	0.74273	Place of birth in UK - north co-ordinate
6994	0.0033	2	136608646	8.56841e-17	0.0274	met-a-640	rs4988235	A	G	0.742	X-12696
434576	0.00211248	2	136608646	1.10002e-16	-0.0175139	ukb-b-13231	rs4988235	A	G	0.74273	Place of birth in UK - east co-ordinate
431167	0.00224106	2	136608646	1.59993e-16	-0.0184799	ebi-a-GCST90002412	rs4988235	A	G	0.73849	Low density lipoprotein cholesterol levels
#N/A	0.00220885	2	136608646	5.19996e-16	-0.0179061	ieu-b-107	rs4988235	A	G	0.736164	apolipoprotein A-I
313387	0.00074571	2	136608646	6.40177e-16	-0.0060267	ukb-d-30630_raw	rs4988235	A	G	0.75467	Apoliprotein A
321047	0.0027	2	136608646	7.50931e-16	-0.022	ebi-a-GCST007429	rs4988235	A	G	0.736	Lung function (FVC)
313387	0.0027495	2	136608646	2.20699e-15	-0.021803	ukb-d-30630_irnt	rs4988235	A	G	0.75467	Apoliprotein A
421986	0.00184592	2	136608646	2.09991e-14	-0.01411	ukb-b-7953	rs4988235	A	G	0.735546	Forced vital capacity (FVC)
183761	0.004	2	136608646	3.97466e-14	-0.0308	ieu-a-301	rs4988235	A	G	0.5237	Total cholesterol
94595	0.004	2	136608646	3.97466e-14	-0.0308	ebi-a-GCST002221	rs4988235	A	G	#N/A	Cholesterol, total
#N/A	0.00214467	2	136608646	7.19946e-14	-0.016051	ieu-b-109	rs4988235	A	G	0.736068	HDL cholesterol
321047	0.0027	2	136608646	8.33105e-14	-0.0202	ebi-a-GCST007432	rs4988235	A	G	0.7361	FEV1
458557	0.00204224	2	136608646	1.20005e-13	0.0151507	ukb-b-4068	rs4988235	A	G	0.735931	Home location at assessment - north co-ordinate (rounded)
315133	0.0010402	2	136608646	4.56562e-13	-0.0075292	ukb-d-30760_raw	rs4988235	A	G	0.7546	HDL cholesterol
315133	0.0027032	2	136608646	1.27438e-12	-0.019186	ukb-d-30760_irnt	rs4988235	A	G	0.7546	HDL cholesterol
349861	0.00274017	2	136608646	4.52689e-12	0.0189617	ukb-d-30190_irnt	rs4988235	A	G	0.754214	Monocyte percentage
519574	0.002163	2	136608646	4.6302e-12	0.014971	ieu-b-31	rs4988235	A	G	0.721523	monocyte cell count
16548	0.012017	2	136608646	9.01571e-12	0.0819717	eqtl-a-ENSG00000231890	rs4988235	A	G	0.57421	ENSG00000231890
344278	0.0031415	2	136608646	1.28706e-11	-0.021269	ukb-d-30690_raw	rs4988235	A	G	0.75443	Cholesterol
#N/A	0.00443376	2	136608646	1.80011e-11	-0.0279007	met-d-Unsaturation	rs4988235	A	G	0.735827	Degree of unsaturation
344278	0.0027495	2	136608646	2.72772e-11	-0.018314	ukb-d-30690_irnt	rs4988235	A	G	0.75443	Cholesterol
24862	0.012018	2	136608646	2.89935e-11	0.0799389	eqtl-a-ENSG00000115839	rs4988235	A	G	0.57421	ENSG00000115839
421986	0.00195221	2	136608646	3.10027e-11	-0.012967	ukb-b-19657	rs4988235	A	G	0.735546	Forced expiratory volume in 1-second (FEV1)
169531	0.0042	2	136608646	3.2181e-11	-0.0278	ieu-a-300	rs4988235	A	G	0.5237	LDL cholesterol
94595	0.0042	2	136608646	3.2181e-11	-0.0278	ebi-a-GCST002222	rs4988235	A	G	#N/A	LDL cholesterol
454633	0.0017321	2	136608646	6.4003e-11	0.0113181	ukb-b-8909	rs4988235	A	G	0.735739	Body fat percentage
#N/A	0.00450313	2	136608646	7.50067e-11	-0.0279979	met-d-DHA	rs4988235	A	G	0.735827	Docosahexaenoic acid
454823	0.00177906	2	136608646	8.60003e-11	0.0115457	ukb-b-7212	rs4988235	A	G	0.735736	Leg fat mass (left)
454826	0.00141591	2	136608646	1.2e-10	0.00911414	ukb-b-18377	rs4988235	A	G	0.735735	Leg fat percentage (left)
454854	0.00143412	2	136608646	1.29999e-10	0.00921353	ukb-b-20531	rs4988235	A	G	0.73573	Leg fat percentage (right)
#N/A	0.00448154	2	136608646	1.89998e-10	-0.0272299	met-d-PUFA_pct	rs4988235	A	G	0.735827	Ratio of polyunsaturated fatty acids to total fatty acids
307638	0.00233073	2	136608646	2.27374e-10	-0.0147811	ukb-a-336	rs4988235	A	G	0.754563	Forced vital capacity (FVC)
#N/A	0.00453436	2	136608646	2.5e-10	-0.0270974	met-d-DHA_pct	rs4988235	A	G	0.735827	Ratio of docosahexaenoic acid to total fatty acids
#N/A	0.00442003	2	136608646	2.80001e-10	0.0267727	met-d-M_HDL_PL_pct	rs4988235	A	G	0.735828	Phospholipids to total lipids ratio in medium HDL
461026	0.00167135	2	136608646	2.90001e-10	-0.0105362	ukb-b-7478	rs4988235	A	G	0.735875	Hand grip strength (left)
345665	0.00203748	2	136608646	3.2e-10	-0.0128126	ukb-b-14713	rs4988235	A	G	0.738378	Forced vital capacity (FVC), Best measure
454846	0.00180028	2	136608646	3.2e-10	0.0113232	ukb-b-18096	rs4988235	A	G	0.735735	Leg fat mass (right)
454613	0.00207984	2	136608646	3.50002e-10	0.0130537	ukb-b-16407	rs4988235	A	G	0.735745	Trunk fat percentage
454588	0.00226339	2	136608646	4.49997e-10	0.0141118	ukb-b-20044	rs4988235	A	G	0.735746	Trunk fat mass
307897	0.00236353	2	136608646	5.19996e-10	-0.0146875	ukb-b-6134	rs4988235	A	G	0.742736	Age completed full time education
#N/A	0.00469337	2	136608646	5.39995e-10	-0.0291251	met-d-Acetate	rs4988235	A	G	0.735847	Acetate
452236	0.00224264	2	136608646	6.90001e-10	-0.0138343	ukb-b-11348	rs4988235	A	G	0.736083	Bread intake
#N/A	0.00200499	2	136608646	7.29995e-10	-0.0123489	ieu-b-105	rs4988235	A	G	0.738387	FVC
454137	0.00219485	2	136608646	8.70001e-10	0.0134568	ukb-b-19393	rs4988235	A	G	0.735797	Whole body fat mass
#N/A	0.00168991	2	136608646	1e-09	-0.0103129	ieu-b-104	rs4988235	A	G	0.738387	HbA1C
331117	0.00220145	2	136608646	1.09764e-09	0.0134171	ukb-a-264	rs4988235	A	G	0.754563	Body fat percentage
345665	0.00215771	2	136608646	1.2e-09	-0.0131321	ukb-b-11141	rs4988235	A	G	0.738378	Forced expiratory volume in 1-second (FEV1), Best measure
#N/A	0.00284191	2	136608646	2.7975e-09	-0.0168901	ieu-b-72	rs4988235	A	G	0.7527	Urinary sodium-potassium ratio
454757	0.00220784	2	136608646	2.80001e-09	0.0131243	ukb-b-6704	rs4988235	A	G	0.735735	Arm fat mass (right)
331275	0.00226929	2	136608646	2.95386e-09	0.0134667	ukb-a-279	rs4988235	A	G	0.754563	Leg fat mass (left)
344052	0.0027231	2	136608646	3.11573e-09	0.016136	ukb-d-30670_irnt	rs4988235	A	G	0.75441	Urea
#N/A	0.011	2	136608646	3.20398e-09	-0.0652	finn-b-E4_METABOLIA	rs4988235	A	G	0.5948	Metabolic disorders
360806	0.000492756	2	136608646	4.07624e-09	-0.002898	ukb-d-1418_6	rs4988235	A	G	0.754379	Milk type used: Never/rarely have milk
331113	0.00263906	2	136608646	4.34921e-09	0.0154926	ukb-a-290	rs4988235	A	G	0.754563	Trunk fat percentage
315347	0.00269	2	136608646	5e-09	0.0157	ebi-a-GCST006368	rs4988235	A	G	0.6906	Body mass index
331296	0.00181838	2	136608646	5.03396e-09	0.0106306	ukb-a-274	rs4988235	A	G	0.754563	Leg fat percentage (right)
454684	0.00220782	2	136608646	5.30005e-09	0.0128854	ukb-b-8338	rs4988235	A	G	0.735746	Arm fat mass (left)
331293	0.0022955	2	136608646	6.08709e-09	0.0133472	ukb-a-275	rs4988235	A	G	0.754563	Leg fat mass (right)
#N/A	0.00446544	2	136608646	6.4e-09	-0.0244661	met-d-PUFA_by_MUFA	rs4988235	A	G	0.735827	Ratio of polyunsaturated fatty acids to monounsaturated fatty acids
#N/A	0.00457795	2	136608646	6.80002e-09	-0.0248324	met-d-Omega_3_pct	rs4988235	A	G	0.735827	Ratio of omega-3 fatty acids to total fatty acids
454724	0.00170968	2	136608646	7.10003e-09	0.00989727	ukb-b-20188	rs4988235	A	G	0.735739	Arm fat percentage (left)
458557	0.00215963	2	136608646	8.19993e-09	-0.0124466	ukb-b-1666	rs4988235	A	G	0.735931	Home location at assessment - east co-ordinate (rounded)
#N/A	0.00441695	2	136608646	8.30004e-09	-0.0245703	met-d-S_HDL_FC_pct	rs4988235	A	G	0.735828	Free cholesterol to total lipids ratio in small HDL
461460	0.00222001	2	136608646	8.79995e-09	0.0127684	ukb-b-19953	rs4988235	A	G	0.735867	Body mass index (BMI)
454789	0.00171933	2	136608646	9.09997e-09	0.00987929	ukb-b-12854	rs4988235	A	G	0.735737	Arm fat percentage (right)
#N/A	0.00413073	2	136608646	9.20005e-09	-0.0219952	met-d-M_HDL_FC_pct	rs4988235	A	G	0.735828	Free cholesterol to total lipids ratio in medium HDL
331278	0.00179535	2	136608646	1.14396e-08	0.0102479	ukb-a-278	rs4988235	A	G	0.754563	Leg fat percentage (left)
331093	0.00289091	2	136608646	1.18386e-08	0.0164845	ukb-a-291	rs4988235	A	G	0.754563	Trunk fat mass
330762	0.0028016	2	136608646	1.40958e-08	0.0158917	ukb-a-265	rs4988235	A	G	0.754563	Whole body fat mass
331249	0.00218349	2	136608646	1.42893e-08	0.0123805	ukb-a-282	rs4988235	A	G	0.754563	Arm fat percentage (right)
441640	0.00201241	2	136608646	1.5e-08	0.0114	ukb-b-15926	rs4988235	A	G	0.736893	Cereal intake
331226	0.0028133	2	136608646	1.63151e-08	0.0158874	ukb-a-283	rs4988235	A	G	0.754563	Arm fat mass (right)
454884	0.00223621	2	136608646	1.79999e-08	0.0125826	ukb-b-2303	rs4988235	A	G	0.735726	Body mass index (BMI)
#N/A	0.00234544	2	136608646	1.89998e-08	-0.0131818	ieu-b-110	rs4988235	A	G	0.735957	LDL cholesterol
331164	0.0028141	2	136608646	2.39007e-08	0.0157062	ukb-a-287	rs4988235	A	G	0.754563	Arm fat mass (left)
#N/A	0.00459802	2	136608646	2.39999e-08	0.0256476	met-d-SFA_pct	rs4988235	A	G	0.735827	Ratio of saturated fatty acids to total fatty acids
207713	0.0039	2	136608646	2.39999e-08	0.022	ieu-a-49	rs4988235	A	G	0.7583	Hip circumference
336107	0.00284071	2	136608646	2.58863e-08	0.0158152	ukb-a-248	rs4988235	A	G	0.754563	Body mass index (BMI)
459416	0.00202708	2	136608646	3.09999e-08	0.0112159	ukb-b-7422	rs4988235	A	G	0.736055	Use of sun/uv protection
331198	0.00217342	2	136608646	3.21625e-08	0.0120177	ukb-a-286	rs4988235	A	G	0.754563	Arm fat percentage (left)
307638	0.00245825	2	136608646	4.22202e-08	-0.0134748	ukb-a-337	rs4988235	A	G	0.754563	Forced expiratory volume in 1-second (FEV1)
221366	0.0038	2	136608646	4.79999e-08	0.021	ieu-a-48	rs4988235	A	G	0.7583	Hip circumference
255492	0.00255646	2	136608646	5.00058e-08	-0.0139365	ukb-a-232	rs4988235	A	G	0.754563	Forced vital capacity (FVC) Best measure
451486	0.00251948	2	136608646	5.49997e-08	-0.0136937	ukb-b-1489	rs4988235	A	G	0.736184	Cheese intake
342990	0.0027135	2	136608646	5.50136e-08	0.014747	ukb-d-30650_irnt	rs4988235	A	G	0.75439	Aspartate aminotransferase
64979	0.00601303	2	136608646	7.39997e-08	0.032361	ukb-b-8951	rs4988235	A	G	0.723274	Calcium
455314	0.00221339	2	136608646	7.49998e-08	-0.0119069	ukb-b-589	rs4988235	A	G	0.735961	Particulate matter air pollution (pm10); 2007
246499	0.0034	2	136608646	1.09999e-07	0.018	ieu-a-89	rs4988235	A	G	0.754	Height
#N/A	0.00233361	2	136608646	1.09999e-07	-0.0123912	ieu-b-108	rs4988235	A	G	0.736013	apolipoprotein B
344052	0.0038172	2	136608646	1.1402e-07	0.020243	ukb-d-30670_raw	rs4988235	A	G	0.75441	Urea
148653	0.00401636	2	136608646	1.2e-07	-0.0212489	ukb-b-13405	rs4988235	A	G	0.740819	Forced expiratory volume in 1-second (FEV1), predicted percentage
100184	0.0057	2	136608646	1.23501e-07	0.0308	ebi-a-GCST000760	rs4988235	A	G	#N/A	Cholesterol, total
461089	0.00167381	2	136608646	1.29999e-07	-0.00884028	ukb-b-10215	rs4988235	A	G	0.735922	Hand grip strength (right)
255492	0.00269983	2	136608646	2.07257e-07	-0.0140198	ukb-a-231	rs4988235	A	G	0.754563	Forced expiratory volume in 1-second (FEV1) Best measure
419314	0.00217249	2	136608646	2.19999e-07	0.0112517	ukb-b-969	rs4988235	A	G	0.736108	Time spend outdoors in summer
461632	0.00194857	2	136608646	2.19999e-07	0.0101033	ukb-b-11842	rs4988235	A	G	0.735868	Weight
237719	0.0037	2	136608646	2.90001e-07	0.019	ieu-a-60	rs4988235	A	G	0.7583	Waist circumference
#N/A	0.00453942	2	136608646	3.09999e-07	-0.0233128	met-d-L_LDL_C_pct	rs4988235	A	G	0.735828	Cholesterol to total lipids ratio in large LDL
226102	0.0037	2	136608646	3.09999e-07	0.019	ieu-a-61	rs4988235	A	G	0.7583	Waist circumference
454893	0.00196224	2	136608646	3.59998e-07	0.00998603	ukb-b-12039	rs4988235	A	G	0.735723	Weight
235645	0.00147756	2	136608646	3.69999e-07	-0.00750904	ukb-b-16878	rs4988235	A	G	0.734807	Alcohol usually taken with meals
#N/A	0.00446463	2	136608646	4.20001e-07	0.0209731	met-d-MUFA_pct	rs4988235	A	G	0.735827	Ratio of monounsaturated fatty acids to total fatty acids
#N/A	0.00450696	2	136608646	4.30002e-07	0.0220377	met-d-L_HDL_PL_pct	rs4988235	A	G	0.735828	Phospholipids to total lipids ratio in large HDL
343621	0.002428	2	136608646	4.60394e-07	-0.012242	ukb-d-30780_raw	rs4988235	A	G	0.7544	LDL direct
#N/A	0.00419199	2	136608646	5.1e-07	-0.0192061	met-d-XL_HDL_P	rs4988235	A	G	0.735828	Concentration of very large HDL particles
361187	0.00239351	2	136608646	6.28391e-07	0.0119253	ukb-d-22704_irnt	rs4988235	A	G	0.754342	Home location - north co-ordinate (rounded)
462117	0.00223977	2	136608646	7.79992e-07	0.0110662	ukb-b-15590	rs4988235	A	G	0.735877	Hip circumference
#N/A	0.00458496	2	136608646	9.40005e-07	-0.0219799	met-d-Omega_3	rs4988235	A	G	0.735827	Omega-3 fatty acids
#N/A	0.004557	2	136608646	1e-06	-0.021184	met-d-LA_pct	rs4988235	A	G	0.735827	Ratio of linoleic acid to total fatty acids
458079	0.000881506	2	136608646	1.2e-06	0.00428739	ukb-b-17729	rs4988235	A	G	0.736034	Qualifications: None of the above
343621	0.0027937	2	136608646	1.238e-06	-0.013548	ukb-d-30780_irnt	rs4988235	A	G	0.7544	LDL direct
437887	0.0017938	2	136608646	1.40001e-06	0.00864275	ukb-b-5192	rs4988235	A	G	0.736867	Time spent watching television (TV)
335821	0.00207095	2	136608646	1.44501e-06	-0.00997946	ukb-a-374	rs4988235	A	G	0.754563	Hand grip strength (left)
517266	0.002226	2	136608646	1.45001e-06	-0.01073	ieu-b-34	rs4988235	A	G	0.721862	neutrophil cell count
#N/A	0.012	2	136608646	1.487e-06	0.0576	finn-b-M13_KNEEDERANGEMENTS	rs4988235	A	G	0.5945	Internar derangement of knee
#N/A	0.00446055	2	136608646	1.5e-06	-0.0205014	met-d-M_LDL_FC_pct	rs4988235	A	G	0.735828	Free cholesterol to total lipids ratio in medium LDL
89165	0.0057	2	136608646	1.509e-06	-0.0298	ieu-a-782	rs4988235	A	G	0.5237	Total cholesterol
335410	0.00221839	2	136608646	1.57029e-06	0.010653	ukb-a-9	rs4988235	A	G	0.754563	Sleep duration
#N/A	0.00408089	2	136608646	1.79999e-06	-0.0174305	met-d-L_HDL_P	rs4988235	A	G	0.735828	Concentration of large HDL particles
342590	0.00067059	2	136608646	1.8395e-06	-0.003199	ukb-d-30640_raw	rs4988235	A	G	0.75446	Apoliprotein B
343836	0.0024126	2	136608646	1.9802e-06	0.011473	ukb-d-30880_irnt	rs4988235	A	G	0.75444	Urate
#N/A	0.00417134	2	136608646	2.1e-06	-0.0175858	met-d-XL_HDL_CE	rs4988235	A	G	0.735828	Cholesteryl esters in very large HDL
327665	0.0033	2	136608646	2.142e-06	0.0159	ieu-a-2	rs4988235	A	G	0.7583	Body mass index
236781	0.0033	2	136608646	2.142e-06	0.0159	ebi-a-GCST002783	rs4988235	A	G	#N/A	Body mass index
#N/A	0.00443563	2	136608646	2.19999e-06	-0.0196523	met-d-M_HDL_C_pct	rs4988235	A	G	0.735828	Cholesterol to total lipids ratio in medium HDL
336227	0.00250928	2	136608646	2.28718e-06	0.0118596	ukb-a-249	rs4988235	A	G	0.754563	Weight
#N/A	0.00439014	2	136608646	2.69998e-06	-0.0192619	met-d-L_HDL_C_pct	rs4988235	A	G	0.735828	Cholesterol to total lipids ratio in large HDL
#N/A	0.0046607	2	136608646	2.69998e-06	0.0211484	met-d-L_LDL_PL_pct	rs4988235	A	G	0.735828	Phospholipids to total lipids ratio in large LDL
64949	0.00207989	2	136608646	2.90001e-06	0.00973522	ukb-b-15531	rs4988235	A	G	0.7233	Other non-alcoholic drinks
448935	0.000936898	2	136608646	2.90001e-06	0.00438357	ukb-b-12646	rs4988235	A	G	0.736046	Treatment speciality of consultant (recoded): General medicine
#N/A	0.0041999	2	136608646	2.99999e-06	-0.0173872	met-d-XL_HDL_C	rs4988235	A	G	0.735828	Cholesterol in very large HDL
463000	0.000968325	2	136608646	3.29997e-06	-0.00450598	ukb-b-9568	rs4988235	A	G	0.735861	Number of blood samples taken
343836	0.19468	2	136608646	3.44231e-06	0.90379	ukb-d-30880_raw	rs4988235	A	G	0.75444	Urate
#N/A	0.00412882	2	136608646	4e-06	-0.0175666	met-d-HDL_FC	rs4988235	A	G	0.735828	Free cholesterol in HDL
454157	0.00232269	2	136608646	4.09996e-06	-0.0107006	ukb-b-13823	rs4988235	A	G	0.736404	Time to complete round
342590	0.0028162	2	136608646	4.12553e-06	-0.012969	ukb-d-30640_irnt	rs4988235	A	G	0.75446	Apoliprotein B
326816	0.0028836	2	136608646	4.35251e-06	0.0132469	ukb-a-334	rs4988235	A	G	0.754563	Potassium in urine
#N/A	0.008	2	136608646	4.35402e-06	0.0367	finn-b-J10_UPPERDIS	rs4988235	A	G	0.5948	Other diseases of upper respiratory tract
#N/A	0.004114	2	136608646	4.39997e-06	-0.0166702	met-d-L_HDL_CE	rs4988235	A	G	0.735828	Cholesteryl esters in large HDL
#N/A	0.0041028	2	136608646	4.60002e-06	-0.0166228	met-d-L_HDL_C	rs4988235	A	G	0.735828	Cholesterol in large HDL
462399	0.000197549	2	136608646	4.60002e-06	0.000905262	ukb-b-2425	rs4988235	A	G	0.735892	Methods of admission to hospital (recoded): Emergency admission: Other injury
311359	0.0034	2	136608646	4.617e-06	0.0158	ieu-a-835	rs4988235	A	G	0.7583	Body mass index
#N/A	0.00443785	2	136608646	5.1e-06	-0.0190155	met-d-L_LDL_FC_pct	rs4988235	A	G	0.735828	Free cholesterol to total lipids ratio in large LDL
#N/A	0.00416186	2	136608646	5.19996e-06	-0.0172532	met-d-HDL_C	rs4988235	A	G	0.735828	HDL cholesterol
#N/A	0.0044865	2	136608646	5.80003e-06	0.0186169	met-d-XXL_VLDL_L	rs4988235	A	G	0.735828	Total lipids in chylomicrons and extremely large VLDL
352094	0.00120336	2	136608646	6.1e-06	-0.00544306	ukb-b-13423	rs4988235	A	G	0.733481	Breastfed as a baby
310555	0.002116	2	136608646	6.29999e-06	0.00955294	ukb-b-3793	rs4988235	A	G	0.738312	Time spent driving
#N/A	0.00418571	2	136608646	6.80002e-06	-0.01676	met-d-XL_HDL_L	rs4988235	A	G	0.735828	Total lipids in very large HDL
283449	0.00131969	2	136608646	7.28601e-06	-0.00591914	ukb-d-1508_3	rs4988235	A	G	0.753563	Coffee type: Ground coffee (include espresso, filter etc)
#N/A	0.00418277	2	136608646	7.59994e-06	-0.016958	met-d-HDL_CE	rs4988235	A	G	0.735828	Cholesteryl esters in HDL
64949	0.00250505	2	136608646	8.09991e-06	-0.0111821	ukb-b-19142	rs4988235	A	G	0.7233	Espresso intake
#N/A	0.00408329	2	136608646	8.60003e-06	-0.0162685	met-d-L_HDL_FC	rs4988235	A	G	0.735828	Free cholesterol in large HDL
#N/A	0.00408838	2	136608646	8.79995e-06	-0.0163748	met-d-L_HDL_L	rs4988235	A	G	0.735828	Total lipids in large HDL
245364	0.00129193	2	136608646	8.79995e-06	0.0057437	ukb-b-11025	rs4988235	A	G	0.73498	Transport type for commuting to job workplace: Car/motor vehicle
460491	0.000603638	2	136608646	8.9e-06	-0.00268216	ukb-b-17557	rs4988235	A	G	0.735987	Types of transport used (excluding work): Cycle
#N/A	0.00445688	2	136608646	9.09997e-06	-0.0182174	met-d-L_HDL_CE_pct	rs4988235	A	G	0.735828	Cholesteryl esters to total lipids ratio in large HDL
#N/A	0.00448879	2	136608646	1.2e-05	0.0182552	met-d-XXL_VLDL_C	rs4988235	A	G	0.735828	Cholesterol in chylomicrons and extremely large VLDL
319740	0.00221089	2	136608646	1.26319e-05	0.00965376	ukb-a-5	rs4988235	A	G	0.754563	Time spent watching television (TV)
460099	0.00180145	2	136608646	1.29999e-05	0.00786409	ukb-b-4424	rs4988235	A	G	0.735926	Sleep duration
349856	0.00274473	2	136608646	1.36292e-05	0.0119391	ukb-d-30130_irnt	rs4988235	A	G	0.754214	Monocyte count
472215	0.002338	2	136608646	1.37e-05	-0.010173	ieu-b-33	rs4988235	A	G	0.733176	eosinophil cell count
462918	0.0159937	2	136608646	1.40001e-05	0.0376297	ieu-b-69	rs4988235	A	G	0.735867	sepsis
64949	0.0061223	2	136608646	1.5e-05	0.0264851	ukb-b-228	rs4988235	A	G	0.7233	Milk added to cereal
#N/A	0.00447007	2	136608646	1.6e-05	0.0179431	met-d-XXL_VLDL_PL	rs4988235	A	G	0.735828	Phospholipids in chylomicrons and extremely large VLDL
472174	0.00239514	2	136608646	1.6e-05	-0.0103295	ieu-b-4879	rs4988235	A	G	0.706781	telomere length
460536	0.000381678	2	136608646	1.6e-05	-0.00164498	ukb-b-10937	rs4988235	A	G	0.735958	Reason for glasses/contact lenses: For 'astigmatism'
#N/A	0.00448713	2	136608646	1.7e-05	0.0179674	met-d-XXL_VLDL_FC	rs4988235	A	G	0.735828	Free cholesterol in chylomicrons and extremely large VLDL
#N/A	0.00461322	2	136608646	1.79999e-05	0.01911	met-d-Omega_6_by_Omega_3	rs4988235	A	G	0.735827	Ratio of omega-6 fatty acids to omega-3 fatty acids
461242	0.000506608	2	136608646	1.79999e-05	-0.00217347	ukb-b-9056	rs4988235	A	G	0.736098	Current employment status: Looking after home and/or family
#N/A	0.00465449	2	136608646	1.89998e-05	0.0199134	met-d-Tyr	rs4988235	A	G	0.735913	Tyrosine
#N/A	0.00418707	2	136608646	1.89998e-05	-0.0157295	met-d-XL_HDL_PL	rs4988235	A	G	0.735828	Phospholipids in very large HDL
79643	0.006	2	136608646	1.93602e-05	-0.0284	ieu-a-781	rs4988235	A	G	0.5237	LDL cholesterol
#N/A	0.0085	2	136608646	1.96598e-05	0.0363	finn-b-RX_ANTIHYP	rs4988235	A	G	0.5948	Antihypertensive medication - note that there are other indications
107002	0.0052	2	136608646	2e-05	0.022	ieu-a-64	rs4988235	A	G	0.7583	Waist circumference
#N/A	0.00432224	2	136608646	2.1e-05	0.0165797	met-d-TG_by_PG	rs4988235	A	G	0.735827	Ratio of triglycerides to phosphoglycerides
245364	0.000857051	2	136608646	2.30001e-05	-0.00363257	ukb-b-15787	rs4988235	A	G	0.73498	Transport type for commuting to job workplace: Cycle
#N/A	0.00433897	2	136608646	2.39999e-05	-0.0166773	met-d-XL_HDL_FC	rs4988235	A	G	0.735828	Free cholesterol in very large HDL
148695	0.00403312	2	136608646	2.5e-05	-0.0169898	ukb-b-18697	rs4988235	A	G	0.727789	Signal-to-noise-ratio (SNR) of triplet (right)
364465	0.00149526	2	136608646	2.80001e-05	0.00626853	ukb-b-6811	rs4988235	A	G	0.736965	Time spent outdoors in winter
64949	0.00590956	2	136608646	2.90001e-05	0.024724	ukb-b-7753	rs4988235	A	G	0.7233	Yogurt intake
335842	0.00207474	2	136608646	2.91521e-05	-0.00867252	ukb-a-379	rs4988235	A	G	0.754563	Hand grip strength (right)
436424	0.00235314	2	136608646	2.99999e-05	0.00982787	ukb-b-18103	rs4988235	A	G	0.733697	Pulse rate, automated reading
#N/A	0.00447996	2	136608646	3.09999e-05	0.017127	met-d-XXL_VLDL_P	rs4988235	A	G	0.735828	Concentration of chylomicrons and extremely large VLDL particles
#N/A	0.00449818	2	136608646	3.09999e-05	0.0173487	met-d-XXL_VLDL_CE	rs4988235	A	G	0.735828	Cholesteryl esters in chylomicrons and extremely large VLDL
#N/A	0.00437162	2	136608646	3.09999e-05	-0.0169446	met-d-M_VLDL_CE_pct	rs4988235	A	G	0.735828	Cholesteryl esters to total lipids ratio in medium VLDL
#N/A	0.0117	2	136608646	3.19698e-05	0.0488	finn-b-OPER_ARTIF_JOINT_MENISC_RESECT	rs4988235	A	G	0.5948	Articial joint operation, menisceal resection
#N/A	0.00449503	2	136608646	3.2e-05	0.0169595	met-d-XXL_VLDL_TG	rs4988235	A	G	0.735828	Triglycerides in chylomicrons and extremely large VLDL
101402	0.0052	2	136608646	3.50002e-05	0.021	ieu-a-65	rs4988235	A	G	0.7583	Waist circumference
110423	0.00504063	2	136608646	3.61335e-05	-0.0208232	ukb-a-235	rs4988235	A	G	0.754563	Forced expiratory volume in 1-second (FEV1) predicted percentage
#N/A	0.0178	2	136608646	3.63697e-05	0.0736	finn-b-I9_HYPTENSPREG	rs4988235	A	G	0.5947	Hypertension complicating pregnancy, childbirth, and the puerperium
#N/A	0.00410111	2	136608646	3.69999e-05	-0.0153055	met-d-L_HDL_PL	rs4988235	A	G	0.735828	Phospholipids in large HDL
#N/A	0.0092	2	136608646	3.76002e-05	-0.0377	finn-b-RX_STATIN	rs4988235	A	G	0.5948	Statin medication
#N/A	0.00453181	2	136608646	3.79997e-05	-0.0169583	met-d-Omega_6_pct	rs4988235	A	G	0.735827	Ratio of omega-6 fatty acids to total fatty acids
7358	0.0044	2	136608646	3.804e-05	-0.0183	met-a-475	rs4988235	A	G	0.7424	Indolepropionate
#N/A	0.0182	2	136608646	3.84096e-05	0.0751	finn-b-J10_TONSILLITIS	rs4988235	A	G	0.5949	Other and unspecified tonssillitis
91719	0.0235	2	136608646	4.25598e-05	0.0963	ieu-b-4816	rs4988235	A	G	#N/A	Body mass index
400687	0.000743368	2	136608646	4.30002e-05	-0.00304129	ukb-b-20211	rs4988235	A	G	0.735791	Illnesses of father: Diabetes
#N/A	0.00412775	2	136608646	4.39997e-05	-0.0150993	met-d-HDL_size	rs4988235	A	G	0.735828	Average diameter for HDL particles
92215	0.0054	2	136608646	4.60002e-05	0.022	ieu-a-53	rs4988235	A	G	0.7583	Hip circumference
97809	0.0054	2	136608646	4.60002e-05	0.022	ieu-a-52	rs4988235	A	G	0.7583	Hip circumference
#N/A	0.0233	2	136608646	5.10999e-05	0.0945	finn-b-O15_GESTAT_HYPERT	rs4988235	A	G	0.5946	Gestational [pregnancy-induced] hypertension
121623	0.0051	2	136608646	5.30005e-05	0.02	ieu-a-50	rs4988235	A	G	0.7583	Hip circumference
#N/A	0.00457135	2	136608646	5.39995e-05	-0.0183243	met-d-IDL_CE_pct	rs4988235	A	G	0.735828	Cholesteryl esters to total lipids ratio in IDL
#N/A	0.0043778	2	136608646	5.49997e-05	-0.0178292	met-d-Gly	rs4988235	A	G	0.735853	Glycine
461113	0.000873482	2	136608646	5.49997e-05	0.00352399	ukb-b-12930	rs4988235	A	G	0.736069	Mouth/teeth dental problems: Dentures
#N/A	0.00438365	2	136608646	5.60003e-05	-0.01642	met-d-M_VLDL_C_pct	rs4988235	A	G	0.735828	Cholesterol to total lipids ratio in medium VLDL
459600	0.000312407	2	136608646	5.60003e-05	-0.00125852	ukb-b-11010	rs4988235	A	G	0.736056	How are people in household related to participant: Other unrelated
462400	0.000422065	2	136608646	5.69994e-05	0.00169797	ukb-b-5477	rs4988235	A	G	0.735893	Methods of admission to hospital (recoded): Elective admission
461398	0.00114787	2	136608646	5.80003e-05	0.00461372	ukb-b-10806	rs4988235	A	G	0.736077	Gas or solid-fuel cooking/heating: A gas fire that you use regularly in winter time
#N/A	0.00454401	2	136608646	6.29999e-05	-0.0183308	met-d-PUFA	rs4988235	A	G	0.735827	Polyunsaturated fatty acids
321047	0.0029	2	136608646	6.69993e-05	-0.0115	ebi-a-GCST007430	rs4988235	A	G	0.741	Peak expiratory flow
#N/A	0.0068	2	136608646	6.70795e-05	0.027	finn-b-J10_RESPIRATORY	rs4988235	A	G	0.5948	Diseases of the respiratory system
463010	0.000200793	2	136608646	6.80002e-05	-0.000799659	ukb-b-6220	rs4988235	A	G	0.735863	PCT where patients GP was registered: SUTTON AND MERTON PCT
459830	0.00260899	2	136608646	6.80002e-05	-0.0103964	ukb-b-5379	rs4988235	A	G	0.736079	Frequency of friend/family visits
#N/A	0.00451809	2	136608646	7.00003e-05	-0.0166333	met-d-M_HDL_CE_pct	rs4988235	A	G	0.735828	Cholesteryl esters to total lipids ratio in medium HDL
#N/A	0.0119	2	136608646	7.43807e-05	0.047	finn-b-SLEEP	rs4988235	A	G	0.5949	Sleep disorders (combined)
335599	0.00143683	2	136608646	7.67521e-05	-0.00568176	ukb-a-486	rs4988235	A	G	0.754563	Types of physical activity in last 4 weeks: Light DIY (eg: pruning watering the lawn)
#N/A	0.0127	2	136608646	7.81304e-05	0.0502	finn-b-G6_SLEEPAPNO	rs4988235	A	G	0.5948	Sleep apnoea
#N/A	0.00446478	2	136608646	7.90005e-05	-0.0156965	met-d-XL_VLDL_C_pct	rs4988235	A	G	0.735975	Cholesterol to total lipids ratio in very large VLDL
462302	0.00229257	2	136608646	8e-05	-0.00904339	ukb-b-20498	rs4988235	A	G	0.735957	Number of incorrect matches in round
#N/A	0.00463786	2	136608646	8.19993e-05	0.0172615	met-d-M_LDL_CE_pct	rs4988235	A	G	0.735828	Cholesteryl esters to total lipids ratio in medium LDL
463010	0.000135564	2	136608646	8.30004e-05	0.000533411	ukb-b-8572	rs4988235	A	G	0.735863	Operative procedures - main OPCS: P23.1 Anterior and posterior colporrhaphy NEC
428117	0.00178073	2	136608646	8.60003e-05	0.00699466	ukb-b-3460	rs4988235	A	G	0.736932	Alcohol intake versus 10 years previously
#N/A	0.012	2	136608646	8.65107e-05	0.0471	finn-b-M13_ARTHROSIS_KNEE_PRIM_ICD10	rs4988235	A	G	0.5948	Gonarthrosis,primary
#N/A	0.01325	2	136608646	9.38296e-05	-0.05175	ukb-e-1299_CSA	rs4988235	A	G	0.7809	Salad / raw vegetable intake
317756	0.00295133	2	136608646	9.38469e-05	0.011528	ukb-a-3	rs4988235	A	G	0.754563	Pulse rate automated reading
#N/A	0.1404	2	136608646	9.61391e-05	-0.5478	finn-b-E4_NUTRI_DEF_NAS	rs4988235	A	G	0.5943	Other specified/unspecified nutritional deficiencies
#N/A	0.00446698	2	136608646	9.69996e-05	-0.0157972	met-d-XL_VLDL_CE_pct	rs4988235	A	G	0.735975	Cholesteryl esters to total lipids ratio in very large VLDL
#N/A	0.00439855	2	136608646	0.0001	0.0157589	met-d-M_VLDL_TG_pct	rs4988235	A	G	0.735828	Triglycerides to total lipids ratio in medium VLDL
336601	0.00284378	2	136608646	0.000102946	0.0110441	ukb-a-388	rs4988235	A	G	0.754563	Hip circumference
7916	0.0187	2	136608646	0.000104713	0.0726	ubm-a-3146	rs4988235	A	G	0.75425	netmat ICA 09Aug2017 006
463010	0.000192151	2	136608646	0.000109999	0.000744684	ukb-b-8707	rs4988235	A	G	0.735863	Diagnoses - main ICD10: J22 Unspecified acute lower respiratory infection
#N/A	0.011	2	136608646	0.000114699	0.0426	finn-b-J10_CHRONTONSADEN	rs4988235	A	G	0.5943	Chronic diseases of tonsils and adenoids
#N/A	0.0169	2	136608646	0.000115899	0.065	finn-b-E4_OBESITY_HYPER	rs4988235	A	G	0.5948	Obesity and other hyperalimentation
413343	0.00229152	2	136608646	0.00012	-0.0088198	ukb-b-4956	rs4988235	A	G	0.735829	Morning/evening person (chronotype)
7119	0.004	2	136608646	0.0001242	0.0155	met-a-661	rs4988235	A	G	0.7232	X-12798
3301	0.0278	2	136608646	0.000125893	-0.1066	prot-a-674	rs4988235	A	G	0.71122	Beta-crystallin B2
#N/A	0.0183	2	136608646	0.0001265	0.07	finn-b-N14_POLYPFEMGEN	rs4988235	A	G	0.593	Polyp of the female genital tract
#N/A	0.06427	2	136608646	0.0001293	0.246	ukb-e-recode68_CSA	rs4988235	A	G	0.7865	NA
147837	0.0046	2	136608646	0.0001297	0.0176	ieu-a-785	rs4988235	A	G	0.7583	Body mass index
#N/A	0.00413013	2	136608646	0.000129999	0.0139341	met-d-XL_HDL_FC_pct	rs4988235	A	G	0.735835	Free cholesterol to total lipids ratio in very large HDL
#N/A	0.00418487	2	136608646	0.000129999	-0.0148947	met-d-HDL_L	rs4988235	A	G	0.735828	Total lipids in HDL
462166	0.00201113	2	136608646	0.000129999	0.00768289	ukb-b-9405	rs4988235	A	G	0.735883	Waist circumference
401624	0.000730829	2	136608646	0.000129999	0.00279821	ukb-b-14521	rs4988235	A	G	0.736079	Illnesses of father: Lung cancer
64949	0.00260875	2	136608646	0.000129999	0.00999704	ukb-b-12936	rs4988235	A	G	0.7233	Type of yogurt eaten: Low fat yogurt consumers
19271	0.010686	2	136608646	0.000132999	-0.041186	met-c-946	rs4988235	A	G	0.582926	Concentration of very large HDL particles
#N/A	0.03905	2	136608646	0.000133199	0.1492	ukb-e-102060_AFR	rs4988235	A	G	0.94553	Danish pastry intake
112569	0.00470677	2	136608646	0.000140001	-0.0179552	ukb-b-2709	rs4988235	A	G	0.732642	Year ended full time education
#N/A	0.0127	2	136608646	0.0001414	0.0484	finn-b-G6_SLEEPAPNO_INCLAVO	rs4988235	A	G	0.5948	Sleep apnoea, including avohilmo
#N/A	0.0169	2	136608646	0.0001417	0.0644	finn-b-E4_OBESITY	rs4988235	A	G	0.5948	Obesity
350473	0.00281476	2	136608646	0.000145928	-0.0106903	ukb-d-30070_irnt	rs4988235	A	G	0.7542	Red blood cell (erythrocyte) distribution width
51750	0.0034	2	136608646	0.000149799	0.013	ieu-b-115	rs4988235	A	G	#N/A	Fasting insulin
51750	0.0034	2	136608646	0.000149799	0.013	ebi-a-GCST005185	rs4988235	A	G	0.27	Fasting blood insulin
557058	0.002123	2	136608646	0.00015	-0.008053	ieu-b-30	rs4988235	A	G	0.715137	white blood cell count
462933	0.000536917	2	136608646	0.00015	0.00203366	ukb-b-18799	rs4988235	A	G	0.735872	Treatment/medication code: bendroflumethiazide
64949	0.00242101	2	136608646	0.00015	-0.00916533	ukb-b-1579	rs4988235	A	G	0.7233	Types of spreads/sauces consumed: Jam/honey
#N/A	0.0121	2	136608646	0.000150501	0.0458	finn-b-M13_ARTHROSIS_KNEE	rs4988235	A	G	0.5943	Gonarthrosis
#N/A	0.0189	2	136608646	0.000160702	0.0713	finn-b-J10_SEPTDEV	rs4988235	A	G	0.5938	Deviated nasal septum
283449	0.000406518	2	136608646	0.000161369	0.00153377	ukb-d-1508_4	rs4988235	A	G	0.753563	Coffee type: Other type of coffee
461384	0.000583973	2	136608646	0.00017	-0.00219816	ukb-b-7043	rs4988235	A	G	0.73604	Mineral and other dietary supplements: Calcium
#N/A	0.1326	2	136608646	0.000170498	0.4985	ukb-e-20079_p4_CSA	rs4988235	A	G	0.7968	Day-of-week questionnaire completion requested
#N/A	0.1326	2	136608646	0.000170498	0.4985	ukb-e-20080_p4_CSA	rs4988235	A	G	0.7968	Day-of-week questionnaire completed
342990	0.029854	2	136608646	0.000177869	0.11191	ukb-d-30650_raw	rs4988235	A	G	0.75439	Aspartate aminotransferase
#N/A	0.00457501	2	136608646	0.000179999	-0.0175942	met-d-L_LDL_FC	rs4988235	A	G	0.735828	Free cholesterol in large LDL
463010	0.000144323	2	136608646	0.000189998	-0.000537808	ukb-b-3402	rs4988235	A	G	0.735863	PCT responsible for patient data: RICHMOND AND TWICKENHAM PCT
64944	0.0031605	2	136608646	0.000189998	0.0118029	ukb-b-3000	rs4988235	A	G	0.723287	Latte intake
349856	0.002819	2	136608646	0.000196965	-0.0104949	ukb-d-30140_irnt	rs4988235	A	G	0.754214	Neutrophill count
460376	0.00116866	2	136608646	0.0002	-0.00434712	ukb-b-11495	rs4988235	A	G	0.736014	Types of physical activity in last 4 weeks: Light DIY (eg: pruning, watering the lawn)
350475	0.00241786	2	136608646	0.000204409	0.00897882	ukb-d-30010_irnt	rs4988235	A	G	0.754201	Red blood cell (erythrocyte) count
58201	0.0072	2	136608646	0.00021	0.027	ieu-a-106	rs4988235	A	G	0.7583	Weight
64949	0.00292989	2	136608646	0.000219999	0.0108348	ukb-b-10286	rs4988235	A	G	0.7233	Breakfast cereal consumed
#N/A	0.0167	2	136608646	0.000221702	0.0615	finn-b-O15_OEDEM_PROTUR_HYPERT	rs4988235	A	G	0.5947	Oedema, proteinuria and hypertensive disorders in pregnancy, childbirth and the puerperium
#N/A	0.114	2	136608646	0.000222398	-0.4208	ukb-e-100940_CSA	rs4988235	A	G	0.7392	Bread consumed
21538	0.010395	2	136608646	0.000224999	-0.038423	met-c-942	rs4988235	A	G	0.598393	Total cholesterol in very large HDL
#N/A	0.00455457	2	136608646	0.000239999	-0.0159824	met-d-LDL_size	rs4988235	A	G	0.735828	Average diameter for LDL particles
64949	0.0030223	2	136608646	0.000239999	0.0111104	ukb-b-16482	rs4988235	A	G	0.7233	Yogurt/ice-cream consumers
335650	0.000738849	2	136608646	0.000244889	-0.00270979	ukb-a-481	rs4988235	A	G	0.754563	Types of transport used (excluding work): Cycle
#N/A	0.0336	2	136608646	0.000246099	0.1232	finn-b-I9_THROMBOTH	rs4988235	A	G	0.5945	Other embolism and thrombosis
#N/A	0.00454874	2	136608646	0.00025	-0.0164202	met-d-IDL_C_pct	rs4988235	A	G	0.735828	Cholesterol to total lipids ratio in IDL
#N/A	0.00444814	2	136608646	0.00025	-0.0160185	met-d-S_VLDL_FC_pct	rs4988235	A	G	0.735828	Free cholesterol to total lipids ratio in small VLDL
226899	0.00286926	2	136608646	0.000250276	-0.0105073	ukb-a-505	rs4988235	A	G	0.754563	Age completed full time education
#N/A	0.0336	2	136608646	0.000256201	0.1227	finn-b-I9_THROMBOTH_EXNONE	rs4988235	A	G	0.5948	Other embolism and thrombosis (no controls excluded)
88596	0.0052	2	136608646	0.000258702	0.019	ieu-a-999	rs4988235	A	G	0.6415	Body fat
65831	0.0052	2	136608646	0.000258702	0.019	ebi-a-GCST003435	rs4988235	A	G	0.6415	Body fat percentage
#N/A	0.00465673	2	136608646	0.000259998	-0.0169626	met-d-M_LDL_PL_pct	rs4988235	A	G	0.735828	Phospholipids to total lipids ratio in medium LDL
#N/A	0.00450053	2	136608646	0.000259998	0.0160721	met-d-IDL_TG_pct	rs4988235	A	G	0.735828	Triglycerides to total lipids ratio in IDL
336138	0.00140744	2	136608646	0.000260904	-0.00513904	ukb-a-428	rs4988235	A	G	0.754563	Mouth/teeth dental problems: None of the above
459600	0.000179017	2	136608646	0.000269998	-0.000652321	ukb-b-527	rs4988235	A	G	0.736056	How are people in household related to participant: Other related
#N/A	0.0256	2	136608646	0.000276102	0.0931	finn-b-I9_HYPTENSHD	rs4988235	A	G	0.5937	Hypertensive Heart Disease
327563	0.00132179	2	136608646	0.000280001	-0.00480756	ukb-b-1070	rs4988235	A	G	0.738991	Average weekly fortified wine intake
463010	0.000133521	2	136608646	0.000290001	-0.000483943	ukb-b-18895	rs4988235	A	G	0.735863	PCT where patients GP was registered: BLACKWATER VALLEY AND HART PCT
172454	0.0018288	2	136608646	0.000291756	-0.00662498	ukb-a-31	rs4988235	A	G	0.754563	Alcohol usually taken with meals
349861	0.00281828	2	136608646	0.000301752	-0.0101848	ukb-d-30200_irnt	rs4988235	A	G	0.754214	Neutrophill percentage
344264	0.0025839	2	136608646	0.00030226	0.0093366	ukb-d-30720_irnt	rs4988235	A	G	0.75444	Cystatin C
#N/A	0.024	2	136608646	0.000305499	0.0868	finn-b-H8_BPV	rs4988235	A	G	0.5947	Benign paroxysmal vertigo
626151	0.043461	2	136608646	0.000316403	-0.15652	ebi-a-GCST010783	rs4988235	A	G	0.6819	COVID-19 (very severe respiratory confirmed vs population) RELEASE 4
64979	0.00607219	2	136608646	0.00032	0.0218635	ukb-b-19524	rs4988235	A	G	0.723274	Vitamin B12
#N/A	0.01	2	136608646	0.000322003	0.0361	finn-b-M13_ARTHROSIS	rs4988235	A	G	0.5947	Arthrosis
463010	0.000237096	2	136608646	0.000329997	0.000851756	ukb-b-17823	rs4988235	A	G	0.735863	Diagnoses - secondary ICD10: Y83.8 Other surgical procedures
360806	0.00112187	2	136608646	0.00033302	0.00402547	ukb-d-1418_3	rs4988235	A	G	0.754379	Milk type used: Skimmed
446462	0.00137658	2	136608646	0.000340001	-0.00493122	ukb-b-3881	rs4988235	A	G	0.73587	Fresh fruit intake
456380	0.00227656	2	136608646	0.000340001	-0.0081483	ukb-b-1285	rs4988235	A	G	0.735998	Nitrogen dioxide air pollution; 2007
17802	0.470473	2	136608646	0.000346473	-1.68327	ebi-a-GCST008045	rs4988235	A	G	0.182643	Total cholesterol levels
#N/A	0.00445379	2	136608646	0.000350002	0.0140446	met-d-XL_VLDL_TG	rs4988235	A	G	0.735828	Triglycerides in very large VLDL
#N/A	0.0076	2	136608646	0.000351301	0.027	finn-b-M13_ARTHROPATHIES	rs4988235	A	G	0.5948	Arthropathies
#N/A	0.00434103	2	136608646	0.000359998	0.0129	met-d-VLDL_size	rs4988235	A	G	0.735828	Average diameter for VLDL particles
#N/A	0.00451448	2	136608646	0.000359998	-0.0159636	met-d-S_LDL_FC_pct	rs4988235	A	G	0.735828	Free cholesterol to total lipids ratio in small LDL
#N/A	0.00449412	2	136608646	0.000359998	-0.016631	met-d-Total_CE	rs4988235	A	G	0.735828	Total esterified cholesterol
397732	0.00115347	2	136608646	0.000359998	0.00411616	ukb-b-17685	rs4988235	A	G	0.735561	Maternal smoking around birth
#N/A	0.00432733	2	136608646	0.000369999	-0.0147877	met-d-L_HDL_FC_pct	rs4988235	A	G	0.735828	Free cholesterol to total lipids ratio in large HDL
112583	0.00163182	2	136608646	0.000369999	0.00581345	ukb-b-16858	rs4988235	A	G	0.732639	Cough on most days
461113	0.000710102	2	136608646	0.000369999	0.00252605	ukb-b-6458	rs4988235	A	G	0.736069	Mouth/teeth dental problems: Mouth ulcers
7916	0.0181	2	136608646	0.000371535	0.0643	ubm-a-1038	rs4988235	A	G	0.75425	NET25 0092
#N/A	0.0117	2	136608646	0.000375198	0.0418	finn-b-KNEE_ARTHROSIS	rs4988235	A	G	0.5948	Gonarthrosis [arthrosis of knee](FG)
#N/A	0.08683	2	136608646	0.000391003	0.3079	ukb-e-recode241_CSA	rs4988235	A	G	0.7843	NA
463010	0.000179996	2	136608646	0.0004	-0.00063691	ukb-b-15336	rs4988235	A	G	0.735863	PCT where patients GP was registered: RICHMOND AND TWICKENHAM PCT
#N/A	0.1462	2	136608646	0.000406397	0.5171	finn-b-DRUGADVERS_SYSTEMIC_LUPUS_ERYTHEMAT	rs4988235	A	G	0.5948	Drug-induced systemic lupus erythematosus
#N/A	0.00451361	2	136608646	0.000409996	0.0157416	met-d-S_LDL_TG_pct	rs4988235	A	G	0.735828	Triglycerides to total lipids ratio in small LDL
19271	0.010669	2	136608646	0.000412003	-0.037801	met-c-943	rs4988235	A	G	0.582926	Cholesterol esters in very large HDL
3301	0.0278	2	136608646	0.000416869	-0.0982	prot-a-638	rs4988235	A	G	0.71122	Cytochrome c oxidase subunit 5B, mitochondrial
#N/A	0.00426464	2	136608646	0.000420001	-0.0140962	met-d-ApoA1	rs4988235	A	G	0.735828	Apolipoprotein A1
7319	0.0039	2	136608646	0.000424502	-0.0137	met-a-544	rs4988235	A	G	0.7134	X-11795
#N/A	0.00435586	2	136608646	0.000439997	-0.0154089	met-d-Sphingomyelins	rs4988235	A	G	0.735827	Sphingomyelins
#N/A	0.00445714	2	136608646	0.000449997	-0.0154677	met-d-S_VLDL_PL_pct	rs4988235	A	G	0.735828	Phospholipids to total lipids ratio in small VLDL
463010	0.000140491	2	136608646	0.000449997	-0.000493073	ukb-b-10477	rs4988235	A	G	0.735863	PCT where patients GP was registered: LAMBETH PCT
308780	0.00083107	2	136608646	0.000453722	-0.00291433	ukb-a-210	rs4988235	A	G	0.754563	Illnesses of mother: Alzheimer's disease/dementia
#N/A	0.00449794	2	136608646	0.000460002	-0.0159795	met-d-IDL_CE	rs4988235	A	G	0.735828	Cholesteryl esters in IDL
#N/A	0.0045236	2	136608646	0.000460002	0.0149857	met-d-L_VLDL_PL_pct	rs4988235	A	G	0.735825	Phospholipids to total lipids ratio in large VLDL
#N/A	0.019	2	136608646	0.000461604	0.0667	finn-b-M13_ARTHTROSIS_COX_PRIM_HIPSURG	rs4988235	A	G	0.5947	Coxarthrosis, primary, with hip surgery
317756	0.00290224	2	136608646	0.00046638	0.0101561	ukb-a-359	rs4988235	A	G	0.754563	Diastolic blood pressure automated reading
21553	0.010408	2	136608646	0.000468997	-0.036759	met-c-864	rs4988235	A	G	0.598485	Total cholesterol in HDL
18402	0.010911	2	136608646	0.000471998	-0.038481	met-c-842	rs4988235	A	G	0.582751	Apolipoprotein A-I
#N/A	0.00451474	2	136608646	0.000479999	0.0140414	met-d-XL_VLDL_TG_pct	rs4988235	A	G	0.735975	Triglycerides to total lipids ratio in very large VLDL
336639	0.0025434	2	136608646	0.000482725	0.00887696	ukb-a-382	rs4988235	A	G	0.754563	Waist circumference
#N/A	0.00439079	2	136608646	0.0005	-0.0144472	met-d-XS_VLDL_CE_pct	rs4988235	A	G	0.735828	Cholesteryl esters to total lipids ratio in very small VLDL
#N/A	0.00445637	2	136608646	0.0005	-0.013071	met-d-L_VLDL_CE_pct	rs4988235	A	G	0.735825	Cholesteryl esters to total lipids ratio in large VLDL
461113	0.00114447	2	136608646	0.0005	-0.00398484	ukb-b-17601	rs4988235	A	G	0.736069	Mouth/teeth dental problems: None of the above
90105	0.00238981	2	136608646	0.000500357	-0.0083182	ukb-d-22608_0	rs4988235	A	G	0.750696	Workplace very hot: Rarely/never
908494	0.030717	2	136608646	0.000503095	-0.10687	ebi-a-GCST010779	rs4988235	A	G	0.7192	COVID-19 (hospitalized vs population) RELEASE 4
421986	0.00206619	2	136608646	0.000519996	-0.00716941	ukb-b-12019	rs4988235	A	G	0.735546	Peak expiratory flow (PEF)
#N/A	0.00451614	2	136608646	0.000530005	-0.0131756	met-d-XL_VLDL_FC_pct	rs4988235	A	G	0.735975	Free cholesterol to total lipids ratio in very large VLDL
462933	0.000544342	2	136608646	0.000530005	0.00188683	ukb-b-9790	rs4988235	A	G	0.735872	Treatment/medication code: cod liver oil capsule
#N/A	0.03076	2	136608646	0.000536896	0.1065	ukb-e-5096_CSA	rs4988235	A	G	0.7887	3mm weak meridian (left)
#N/A	0.0046095	2	136608646	0.000539995	-0.0166259	met-d-LDL_FC	rs4988235	A	G	0.735828	Free cholesterol in LDL
463010	0.000170108	2	136608646	0.000539995	-0.000588768	ukb-b-14262	rs4988235	A	G	0.735863	PCT where patients GP was registered: HAMPSHIRE PCT
39749	0.00813455	2	136608646	0.000539995	0.028138	ukb-b-6503	rs4988235	A	G	0.765088	Systolic blood pressure, manual reading
463010	0.000142591	2	136608646	0.000560003	-0.000492311	ukb-b-6330	rs4988235	A	G	0.735863	Diagnoses - main ICD10: O80.0 Spontaneous vertex delivery
461242	0.00112763	2	136608646	0.000569994	0.00388456	ukb-b-19852	rs4988235	A	G	0.736098	Current employment status: Retired
#N/A	0.0201	2	136608646	0.000573799	0.0693	finn-b-E4_OBESITYCAL	rs4988235	A	G	0.5947	Obesity due to excess calories
170498	0.00377916	2	136608646	0.000580003	-0.012999	ukb-b-12405	rs4988235	A	G	0.73761	Age at first live birth
361187	0.00261174	2	136608646	0.000587489	-0.00897748	ukb-d-22702_irnt	rs4988235	A	G	0.754342	Home location - east co-ordinate (rounded)
148728	0.00404057	2	136608646	0.000589997	-0.0138803	ukb-b-43	rs4988235	A	G	0.727766	Signal-to-noise-ratio (SNR) of triplet (left)
#N/A	0.00457024	2	136608646	0.00061	-0.0160044	met-d-LA	rs4988235	A	G	0.735827	Linoleic acid
124996	0.0049	2	136608646	0.00061	0.017	ieu-a-51	rs4988235	A	G	0.7583	Hip circumference
124996	0.0049	2	136608646	0.00061	0.017	ieu-a-63	rs4988235	A	G	0.7583	Waist circumference
463010	0.000133856	2	136608646	0.00061	-0.000458737	ukb-b-5504	rs4988235	A	G	0.735863	PCT where patients GP was registered: ISLINGTON PCT
64949	0.000913487	2	136608646	0.000629999	-0.00312437	ukb-b-1004	rs4988235	A	G	0.7233	Added milk to espresso
19271	0.01066	2	136608646	0.000636004	-0.036572	met-c-945	rs4988235	A	G	0.582926	Total lipids in very large HDL
#N/A	0.00443064	2	136608646	0.00064	0.0137502	met-d-S_HDL_TG_pct	rs4988235	A	G	0.735828	Triglycerides to total lipids ratio in small HDL
34179	0.00706616	2	136608646	0.00064	-0.0241328	ukb-b-17300	rs4988235	A	G	0.721383	Average monthly red wine intake
463010	0.000134724	2	136608646	0.000649995	-0.000459559	ukb-b-8687	rs4988235	A	G	0.735863	PCT responsible for patient data: DERBY CITY PCT
#N/A	0.00424092	2	136608646	0.000659994	-0.01353	met-d-M_HDL_FC	rs4988235	A	G	0.735828	Free cholesterol in medium HDL
348424	0.000919881	2	136608646	0.000679063	0.00312569	ukb-d-1448_2	rs4988235	A	G	0.754332	Bread type: Brown
22661	0.010008	2	136608646	0.000692006	0.034054	met-c-919	rs4988235	A	G	0.599365	Phenylalanine
#N/A	0.00442962	2	136608646	0.000719996	-0.0136979	met-d-M_VLDL_FC_pct	rs4988235	A	G	0.735828	Free cholesterol to total lipids ratio in medium VLDL
463010	0.000134463	2	136608646	0.000719996	-0.000454961	ukb-b-8197	rs4988235	A	G	0.735863	PCT where patients GP was registered: DERBY CITY PCT
#N/A	0.0717	2	136608646	0.000726307	-0.2423	finn-b-I9_VASCINT	rs4988235	A	G	0.5947	Vascular diseases of the intestine
#N/A	0.00466203	2	136608646	0.000729995	-0.0156576	met-d-Gln	rs4988235	A	G	0.735836	Glutamine
#N/A	0.0231	2	136608646	0.000731897	0.0781	finn-b-I9_HYPTENSHR_EXNONE	rs4988235	A	G	0.5948	Hypertensive heart and/or renal disease (no controls excluded)
#N/A	0.0086	2	136608646	0.000739299	0.0291	finn-b-RX_PARACETAMOL_NSAID	rs4988235	A	G	0.5948	Paracetamol of NSAID medication
7916	0.0185	2	136608646	0.00074131	0.0626	ubm-a-2631	rs4988235	A	G	0.75425	NET100 1475
149051	0.00839432	2	136608646	0.000749998	0.0282964	ukb-b-2988	rs4988235	A	G	0.728047	Number of fluid intelligence questions attempted within time limit
462933	0.000462997	2	136608646	0.000779992	0.00155572	ukb-b-4257	rs4988235	A	G	0.735872	Non-cancer illness code, self-reported: unclassifiable
#N/A	0.1736	2	136608646	0.000781196	-0.583	ukb-e-6139_p1_MID	rs4988235	A	G	0.8522	Gas or solid-fuel cooking/heating
#N/A	0.00460636	2	136608646	0.000790005	-0.0161084	met-d-L_LDL_C	rs4988235	A	G	0.735828	Cholesterol in large LDL
463010	0.000165687	2	136608646	0.000790005	0.000556369	ukb-b-1600	rs4988235	A	G	0.735863	Diagnoses - secondary ICD10: G40.9 Epilepsy, unspecified
64949	0.00141287	2	136608646	0.000819993	-0.00472544	ukb-b-19550	rs4988235	A	G	0.7233	Vitamin and/or mineral supplement use: Calcium
#N/A	0.00451018	2	136608646	0.000830004	-0.0157346	met-d-Total_C	rs4988235	A	G	0.735828	Total cholesterol
24050	0.00837001	2	136608646	0.000850002	-0.0279132	ukb-b-17566	rs4988235	A	G	0.607394	Year immigrated to UK (United Kingdom)
146131	0.00408877	2	136608646	0.000860003	-0.0136277	ukb-b-9052	rs4988235	A	G	0.727949	Speech-reception-threshold (SRT) estimate (left)
463010	0.000194606	2	136608646	0.000860003	0.000648835	ukb-b-4373	rs4988235	A	G	0.735863	Operative procedures - secondary OPCS: T85.2 Block dissection of axillary lymph nodes
#N/A	0.1369	2	136608646	0.000862303	-0.4563	finn-b-Q17_CONGEN_MALFO_ANTER_SEGMENT_EYE	rs4988235	A	G	0.5948	Congenital malformations of anterior segment of eye
130856	0.0048	2	136608646	0.000879995	0.016	ieu-a-62	rs4988235	A	G	0.7583	Waist circumference
#N/A	0.0139	2	136608646	0.00090261	0.046	finn-b-ST19_DISLO_SPRAIN_STRAIN_JOINTS_LIGAM_KNEE	rs4988235	A	G	0.5948	Dislocation, sprain and strain of joints and ligaments of knee
#N/A	0.00449949	2	136608646	0.000909997	-0.0150985	met-d-IDL_C	rs4988235	A	G	0.735828	Cholesterol in IDL
67585	0.0071	2	136608646	0.000909997	0.024	ieu-a-107	rs4988235	A	G	0.7583	Weight
17373	0.418696	2	136608646	0.000929501	-1.38632	ebi-a-GCST008037	rs4988235	A	G	0.18311	Low density lipoprotein cholesterol levels
436424	0.00232307	2	136608646	0.000929994	0.00769415	ukb-b-7992	rs4988235	A	G	0.733697	Diastolic blood pressure, automated reading
224813	0.00259425	2	136608646	0.000931558	0.00858817	ukb-a-7	rs4988235	A	G	0.754563	Time spent driving
462933	0.000277204	2	136608646	0.000969996	0.00091427	ukb-b-4533	rs4988235	A	G	0.735872	Non-cancer illness code, self-reported: pneumonia
447061	0.000758651	2	136608646	0.000969996	0.00250266	ukb-b-3759	rs4988235	A	G	0.735929	Treatment speciality of consultant (recoded): Gynaecology
83529	0.0019833	2	136608646	0.000979084	0.00653811	ukb-a-258	rs4988235	A	G	0.754563	Cough on most days
#N/A	0.00441419	2	136608646	0.000980009	-0.0137932	met-d-XS_VLDL_C_pct	rs4988235	A	G	0.735828	Cholesterol to total lipids ratio in very small VLDL
463010	0.000156936	2	136608646	0.001	0.000514249	ukb-b-3412	rs4988235	A	G	0.735863	Diagnoses - secondary ICD10: N81.6 Rectocele
263615	0.00268489	2	136608646	0.001	0.00882483	ukb-b-2002	rs4988235	A	G	0.73375	Job involves heavy manual or physical work
463010	0.000171414	2	136608646	0.001	-0.000562632	ukb-b-5693	rs4988235	A	G	0.735863	PCT responsible for patient data: HAMPSHIRE PCT
#N/A	0.07395	2	136608646	0.00103801	0.2426	ukb-e-6153_p3_CSA	rs4988235	A	G	0.7927	Medication for cholesterol, blood pressure, diabetes, or take exogenous hormones
349861	0.00282194	2	136608646	0.00105424	-0.00924374	ukb-d-30210_irnt	rs4988235	A	G	0.754214	Eosinophill percentage
#N/A	0.0119	2	136608646	0.00105599	-0.0388	finn-b-H7_CATARACTSENILE	rs4988235	A	G	0.5949	Senile cataract
#N/A	0.0894	2	136608646	0.00105701	0.2929	finn-b-K11_HYPO_ONLY	rs4988235	A	G	0.5948	Tooth agenesis EXCLUDE clefts and syndromes
219096	0.0039	2	136608646	0.00109999	0.013	ieu-a-54	rs4988235	A	G	0.7583	Hip circumference
#N/A	0.03069	2	136608646	0.00113201	0.09991	ukb-e-5135_CSA	rs4988235	A	G	0.7887	3mm strong meridian (left)
#N/A	0.08902	2	136608646	0.00114501	0.2895	ukb-e-recode398_CSA	rs4988235	A	G	0.7836	NA
183570	0.0039	2	136608646	0.00115001	-0.0136	ieu-a-299	rs4988235	A	G	0.5237	HDL cholesterol
94595	0.0039	2	136608646	0.00115001	-0.0136	ebi-a-GCST002223	rs4988235	A	G	#N/A	HDL cholesterol
996	0.0427035	2	136608646	0.00117201	0.139	prot-c-2780_35_2	rs4988235	A	G	#N/A	Lactoferrin
#N/A	0.0079	2	136608646	0.00119001	0.0255	finn-b-I9_CVD	rs4988235	A	G	0.5948	Cardiovascular diseases
#N/A	0.00428796	2	136608646	0.0012	-0.0126638	met-d-M_HDL_C	rs4988235	A	G	0.735828	Cholesterol in medium HDL
#N/A	0.00460516	2	136608646	0.0012	-0.0145517	met-d-S_HDL_C_pct	rs4988235	A	G	0.735828	Cholesterol to total lipids ratio in small HDL
#N/A	0.00456845	2	136608646	0.0012	0.0146864	met-d-L_LDL_TG_pct	rs4988235	A	G	0.735828	Triglycerides to total lipids ratio in large LDL
#N/A	0.00448055	2	136608646	0.0012	0.01273	met-d-XL_VLDL_L	rs4988235	A	G	0.735828	Total lipids in very large VLDL
#N/A	0.00446803	2	136608646	0.0012	0.0132907	met-d-M_HDL_TG_pct	rs4988235	A	G	0.735828	Triglycerides to total lipids ratio in medium HDL
463010	0.000162718	2	136608646	0.0012	0.00052597	ukb-b-13998	rs4988235	A	G	0.735863	Diagnoses - secondary ICD10: N84.0 Polyp of corpus uteri
463010	0.00021657	2	136608646	0.0012	0.000699402	ukb-b-16989	rs4988235	A	G	0.735863	External causes: Y83.8 Other surgical procedures
463010	0.000281601	2	136608646	0.0012	0.000908803	ukb-b-5712	rs4988235	A	G	0.735863	Diagnoses - main ICD10: N95.0 Postmenopausal bleeding
456380	0.00228049	2	136608646	0.0012	-0.00736726	ukb-b-2618	rs4988235	A	G	0.735998	Nitrogen dioxide air pollution; 2005
99900	0.0054	2	136608646	0.00121599	0.0174	ebi-a-GCST000755	rs4988235	A	G	#N/A	HDL cholesterol
336138	0.0010794	2	136608646	0.00122239	0.00349039	ukb-a-433	rs4988235	A	G	0.754563	Mouth/teeth dental problems: Dentures
#N/A	0.0131	2	136608646	0.001226	0.0423	finn-b-N14_MESNRUIRREG	rs4988235	A	G	0.5935	Excessive, freguent and irrelgular menstruation
314278	0.011	2	136608646	0.00122899	-0.0355	ebi-a-GCST005921	rs4988235	A	G	#N/A	Family history of Alzheimer's disease
337159	0.000941303	2	136608646	0.00129137	-0.00302904	ukb-a-108	rs4988235	A	G	0.754563	Non-cancer illness code self-reported: high cholesterol
#N/A	0.00421291	2	136608646	0.00129999	-0.0125389	met-d-HDL_PL	rs4988235	A	G	0.735828	Phospholipids in HDL
#N/A	0.00438542	2	136608646	0.00129999	-0.0139557	met-d-Total_P	rs4988235	A	G	0.735828	Total concentration of lipoprotein particles
454672	0.00141462	2	136608646	0.00129999	0.00454598	ukb-b-19925	rs4988235	A	G	0.735743	Arm fat-free mass (left)
17861	0.00564809	2	136608646	0.00129999	-0.0182066	ukb-b-17291	rs4988235	A	G	0.731292	Leg pain when walking ever disappears while walking
64949	0.00120192	2	136608646	0.00129999	0.00386041	ukb-b-19067	rs4988235	A	G	0.7233	Type of fat/oil used in cooking: Spreadable butter
463010	0.000191695	2	136608646	0.00129999	0.0006174	ukb-b-546	rs4988235	A	G	0.735863	Diagnoses - secondary ICD10: Z86.6 Personal history of diseases of the nervous system and sense organs
461369	0.000605341	2	136608646	0.00129999	-0.00194305	ukb-b-1553	rs4988235	A	G	0.736076	Leisure/social activities: Adult education class
463010	0.000173178	2	136608646	0.00129999	0.000558075	ukb-b-11298	rs4988235	A	G	0.735863	Diagnoses - main ICD10: N81.1 Cystocele
21540	0.010402	2	136608646	0.00131601	-0.033479	met-c-944	rs4988235	A	G	0.598406	Free cholesterol in very large HDL
7916	0.0176	2	136608646	0.00131826	-0.0564	ubm-a-3024	rs4988235	A	G	0.75425	a2009s lh S pericallosal thickness
13499	0.01291	2	136608646	0.00134602	-0.041837	met-c-852	rs4988235	A	G	0.610327	22:6, docosahexaenoic acid
#N/A	0.00437565	2	136608646	0.00140001	-0.0134003	met-d-HDL_P	rs4988235	A	G	0.735828	Concentration of HDL particles
97181	0.014	2	136608646	0.00140001	0.045	ieu-a-90	rs4988235	A	G	0.754	Obesity class 1
460376	0.0011341	2	136608646	0.00140001	-0.00362995	ukb-b-13184	rs4988235	A	G	0.736014	Types of physical activity in last 4 weeks: Heavy DIY (eg: weeding, lawn mowing, carpentry, digging)
#N/A	0.0071	2	136608646	0.00142099	0.0226	finn-b-PAIN	rs4988235	A	G	0.5948	Pain (limb, back, neck, head abdominally)
3829	0.0551513	2	136608646	0.00142686	-0.175893	ieu-a-813	rs4988235	A	G	#N/A	Alcohol dependence
11375	0.0339156	2	136608646	0.001457	-0.107957	ebi-a-GCST005581	rs4988235	A	G	#N/A	Primary biliary cirrhosis
#N/A	0.00461708	2	136608646	0.0015	-0.0153836	met-d-L_LDL_CE	rs4988235	A	G	0.735828	Cholesteryl esters in large LDL
#N/A	0.00436548	2	136608646	0.0015	-0.0137529	met-d-Phosphatidylc	rs4988235	A	G	0.735827	Phosphatidylcholines
205460	0.004	2	136608646	0.0015	0.013	ieu-a-55	rs4988235	A	G	0.7583	Hip circumference
64949	0.00116112	2	136608646	0.0015	0.00368359	ukb-b-12511	rs4988235	A	G	0.7233	Type of fat/oil used in cooking: Low fat polyunsaturated margarine
462933	0.000154619	2	136608646	0.0015	-0.000490211	ukb-b-19236	rs4988235	A	G	0.735872	Treatment/medication code: fluticasone
454753	0.00138745	2	136608646	0.0015	0.00441124	ukb-b-19520	rs4988235	A	G	0.735738	Arm fat-free mass (right)
463010	0.000302085	2	136608646	0.0015	-0.000958716	ukb-b-15084	rs4988235	A	G	0.735863	Operative procedures - main OPCS: R24.9 All normal delivery
463010	0.000290755	2	136608646	0.0015	0.000920469	ukb-b-713	rs4988235	A	G	0.735863	Operative procedures - secondary OPCS: Q22.1 Bilateral salpingoophorectomy
462933	0.000189252	2	136608646	0.0015	-0.000600956	ukb-b-11862	rs4988235	A	G	0.735872	Treatment/medication code: beconase 50micrograms nasal spray
3301	0.0278	2	136608646	0.00151356	0.0882	prot-a-1040	rs4988235	A	G	0.71122	Protein FAM19A2
7916	0.0187	2	136608646	0.00151356	-0.0593	ubm-a-2600	rs4988235	A	G	0.75425	NET100 1444
7356	0.0024	2	136608646	0.00152901	-0.0075	met-a-366	rs4988235	A	G	0.7304	Pelargonate (9:0)
7363	0.009	2	136608646	0.001547	-0.0286	met-a-461	rs4988235	A	G	0.741	3-carboxy-4-methyl-5-propyl-2-furanpropanoate (CMPF)
#N/A	0.03254	2	136608646	0.00154899	0.103	ukb-e-5098_CSA	rs4988235	A	G	0.7909	6mm weak meridian (right)
#N/A	0.00430383	2	136608646	0.0016	-0.0123532	met-d-M_HDL_CE	rs4988235	A	G	0.735828	Cholesteryl esters in medium HDL
454999	0.00115458	2	136608646	0.0016	-0.00363716	ukb-b-12909	rs4988235	A	G	0.736043	Mother still alive
461894	0.000889476	2	136608646	0.0016	0.00280158	ukb-b-15784	rs4988235	A	G	0.735881	Main speciality of consultant (recoded): General medicine
443925	0.000137154	2	136608646	0.0016	0.000433743	ukb-b-6652	rs4988235	A	G	0.735877	Treatment speciality of consultant (recoded): Respiratory Medicine
#N/A	0.05294	2	136608646	0.00161002	-0.167	ukb-e-1468_p5_CSA	rs4988235	A	G	0.7669	Cereal type
#N/A	0.03266	2	136608646	0.001622	0.1029	ukb-e-5097_CSA	rs4988235	A	G	0.7916	6mm weak meridian (left)
#N/A	0.03619	2	136608646	0.00162798	0.114	ukb-e-20490_CSA	rs4988235	A	G	0.7915	Sexually molested as a child
#N/A	0.0162	2	136608646	0.00163001	0.0511	finn-b-M13_ARTHTROSIS_COX	rs4988235	A	G	0.5941	Coxarthrosis,
3301	0.0278	2	136608646	0.00165959	-0.0875	prot-a-1068	rs4988235	A	G	0.71122	F-box/LRR-repeat protein 5
3301	0.0278	2	136608646	0.00165959	0.0874	prot-a-164	rs4988235	A	G	0.71122	Armadillo repeat-containing protein 5
21556	0.010411	2	136608646	0.001661	-0.033074	met-c-874	rs4988235	A	G	0.598503	Total cholesterol in large HDL
56571	0.00335273	2	136608646	0.00166364	-0.0105432	ukb-d-20536_0	rs4988235	A	G	0.752409	Weight change during worst episode of depression: Stayed about the same or was on a diet
#N/A	0.00455035	2	136608646	0.0017	-0.0149005	met-d-Omega_6	rs4988235	A	G	0.735827	Omega-6 fatty acids
444675	0.000374819	2	136608646	0.0017	-0.00117533	ukb-b-13609	rs4988235	A	G	0.735838	Treatment speciality of consultant (recoded): Obstetrics
146031	0.00408532	2	136608646	0.0017	-0.0128104	ukb-b-8316	rs4988235	A	G	0.727919	Speech-reception-threshold (SRT) estimate (right)
461365	0.000159588	2	136608646	0.0017	0.000501245	ukb-b-13922	rs4988235	A	G	0.735888	Sources of admission to hospital (recoded): Other admission source
13530	0.012902	2	136608646	0.00175299	0.040521	met-c-847	rs4988235	A	G	0.610171	Average number of methylene groups per double bond
#N/A	0.007	2	136608646	0.001793	0.0218	finn-b-N14_GENITOURINARY	rs4988235	A	G	0.5948	Genitourinary diseases
21557	0.010404	2	136608646	0.00179399	-0.032806	met-c-876	rs4988235	A	G	0.598509	Free cholesterol in large HDL
#N/A	0.0044941	2	136608646	0.00179999	0.012222	met-d-XL_VLDL_PL	rs4988235	A	G	0.735828	Phospholipids in very large VLDL
463010	0.000172476	2	136608646	0.00179999	-0.000537983	ukb-b-18226	rs4988235	A	G	0.735863	PCT where patients GP was registered: HOUNSLOW PCT
399670	0.000673462	2	136608646	0.00179999	-0.00209686	ukb-b-7773	rs4988235	A	G	0.735928	Illnesses of father: Prostate cancer
463010	0.000343448	2	136608646	0.00179999	0.00107085	ukb-b-13782	rs4988235	A	G	0.735863	Diagnoses - secondary ICD10: Z86.7 Personal history of diseases of the circulatory system
463010	0.000201184	2	136608646	0.00179999	0.000628412	ukb-b-14829	rs4988235	A	G	0.735863	Diagnoses - secondary ICD10: Z90.4 Acquired absence of other parts of digestive tract
2593	0.0732255	2	136608646	0.00182398	-0.246079	ebi-a-GCST005543	rs4988235	A	G	#N/A	Sarcoidosis (non-Lofgren's syndrome)
#N/A	0.07044	2	136608646	0.00184701	-0.2193	ukb-e-24004_MID	rs4988235	A	G	0.8763	Nitrogen oxides air pollution; 2010
166233	0.0045	2	136608646	0.00184999	0.0139	ieu-a-974	rs4988235	A	G	0.7583	Body mass index
336782	0.000920133	2	136608646	0.00186758	-0.00286212	ukb-a-446	rs4988235	A	G	0.754563	Blood clot DVT bronchitis emphysema asthma rhinitis eczema allergy diagnosed by doctor: Asthma
344136	0.0026512	2	136608646	0.001884	0.0082397	ukb-d-30620_irnt	rs4988235	A	G	0.75441	Alanine aminotransferase
#N/A	0.00450426	2	136608646	0.00189998	-0.0140496	met-d-IDL_L	rs4988235	A	G	0.735828	Total lipids in IDL
463010	0.000271114	2	136608646	0.00189998	-0.000841781	ukb-b-328	rs4988235	A	G	0.735863	PCT responsible for patient data: OXFORDSHIRE PCT
448651	0.00175989	2	136608646	0.00189998	-0.00545834	ukb-b-8089	rs4988235	A	G	0.735978	Cooked vegetable intake
463010	0.000314725	2	136608646	0.00189998	0.000976662	ukb-b-11666	rs4988235	A	G	0.735863	Operative procedures - main OPCS: Q07.4 Total abdominal hysterectomy NEC
#N/A	0.0468	2	136608646	0.00193299	-0.1451	finn-b-CD2_BENIGN_TRANSVERSE_COLON_EXALLC	rs4988235	A	G	0.5939	Benign neoplasm: Transverse colon (all cancers excluded)
7916	0.0184	2	136608646	0.00194984	0.057	ubm-a-1877	rs4988235	A	G	0.75425	NET100 0721
38589	0.0201312	2	136608646	0.00197002	-0.0629748	ieu-a-1025	rs4988235	A	G	0.7538	Multiple sclerosis
38589	0.0203491	2	136608646	0.00197002	-0.0629748	ebi-a-GCST005531	rs4988235	A	G	#N/A	Multiple sclerosis
334070	0.00109134	2	136608646	0.00197324	0.00337689	ukb-a-398	rs4988235	A	G	0.754563	Qualifications: None of the above
#N/A	0.00447564	2	136608646	0.002	0.0120742	met-d-XL_VLDL_P	rs4988235	A	G	0.735828	Concentration of very large VLDL particles
152605	0.00388301	2	136608646	0.002	-0.0120029	ukb-b-15418	rs4988235	A	G	0.727431	Duration screen displayed
463010	0.000252638	2	136608646	0.002	0.000780559	ukb-b-13121	rs4988235	A	G	0.735863	Operative procedures - secondary OPCS: Z27.1 Oesophagus
463010	0.000269289	2	136608646	0.002	-0.000831057	ukb-b-18202	rs4988235	A	G	0.735863	PCT where patients GP was registered: OXFORDSHIRE PCT
463010	0.00016683	2	136608646	0.002	0.000515316	ukb-b-6576	rs4988235	A	G	0.735863	Diagnoses - main ICD10: J18.1 Lobar pneumonia, unspecified
337159	0.000921806	2	136608646	0.00201804	-0.00284616	ukb-a-66	rs4988235	A	G	0.754563	Non-cancer illness code self-reported: asthma
349861	0.0028352	2	136608646	0.00206106	0.00873615	ukb-d-30220_irnt	rs4988235	A	G	0.754214	Basophill percentage
177550	0.00157001	2	136608646	0.00206281	0.00483735	ukb-a-409	rs4988235	A	G	0.754563	Transport type for commuting to job workplace: Car/motor vehicle
344264	0.0004615	2	136608646	0.00207501	0.0014211	ukb-d-30720_raw	rs4988235	A	G	0.75444	Cystatin C
#N/A	0.00461326	2	136608646	0.0021	-0.0149524	met-d-L_LDL_L	rs4988235	A	G	0.735828	Total lipids in large LDL
#N/A	0.00426285	2	136608646	0.0021	0.0131977	ieu-b-4861	rs4988235	A	G	0.745577	Chronotype
462933	0.000669109	2	136608646	0.0021	0.0020612	ukb-b-3700	rs4988235	A	G	0.735872	Operation code: hysterectomy
461242	0.000210928	2	136608646	0.0021	-0.000649463	ukb-b-20437	rs4988235	A	G	0.736098	Current employment status: Full or part-time student
7916	0.0138	2	136608646	0.00213796	0.0424	ubm-a-2722	rs4988235	A	G	0.75425	DKTatlas lh isthmuscingulate area
#N/A	0.1197	2	136608646	0.002146	-0.3675	finn-b-OTHER_DRUGADVERS_SECONDA_PARKINSONI	rs4988235	A	G	0.5948	Other drug-induced secondary parkinsonism
#N/A	0.09712	2	136608646	0.002174	0.2977	ukb-e-591_CSA	rs4988235	A	G	0.781	Urinary tract infection
#N/A	0.0267	2	136608646	0.00218701	0.0818	finn-b-O15_HAEMORRH_EARLY_PREG	rs4988235	A	G	0.5943	Haemorrhage in early pregnancy
462933	0.00012812	2	136608646	0.00219999	0.000391835	ukb-b-1675	rs4988235	A	G	0.735872	Treatment/medication code: betahistine
463010	0.000180331	2	136608646	0.00219999	0.000553301	ukb-b-13473	rs4988235	A	G	0.735863	PCT where patients GP was registered: MIDDLESBROUGH PCT
462498	0.000535484	2	136608646	0.00219999	0.00163663	ukb-b-10655	rs4988235	A	G	0.735897	Methods of admission to hospital (recoded): Emergency admission
454655	0.00140904	2	136608646	0.00219999	0.00431533	ukb-b-9093	rs4988235	A	G	0.735749	Arm predicted mass (left)
361194	0.000339447	2	136608646	0.00220222	0.00103923	ukb-d-G6_EPIPAROX	rs4988235	A	G	0.754341	Episodal and paroxysmal disorders
7916	0.0185	2	136608646	0.00223872	0.0566	ubm-a-1447	rs4988235	A	G	0.75425	NET100 0291
343992	0.0027527	2	136608646	0.0022636	0.0084047	ukb-d-30870_irnt	rs4988235	A	G	0.75442	Triglycerides
13495	0.012912	2	136608646	0.00226699	-0.039719	met-c-858	rs4988235	A	G	0.610214	Free cholesterol
313248	0.00218043	2	136608646	0.0022806	0.00665262	ukb-a-32	rs4988235	A	G	0.754563	Alcohol intake versus 10 years previously
91353	0.000673551	2	136608646	0.00229784	-0.00205356	ukb-d-22506_112	rs4988235	A	G	0.750676	Tobacco smoking: Occasionally
#N/A	0.00448068	2	136608646	0.00230001	0.0117502	met-d-VLDL_TG	rs4988235	A	G	0.735828	Triglycerides in VLDL
292053	0.000813444	2	136608646	0.00231755	-0.00247794	ukb-a-204	rs4988235	A	G	0.754563	Illnesses of father: Prostate cancer
996	0.0417622	2	136608646	0.002323	-0.1275	prot-c-3066_12_1	rs4988235	A	G	#N/A	Galectin-3
7916	0.0172	2	136608646	0.00234423	-0.0522	ubm-a-936	rs4988235	A	G	0.75425	NODEamps100 0045
314921	0.0029832	2	136608646	0.00237739	0.0090647	ukb-d-30860_irnt	rs4988235	A	G	0.75459	Total protein
3301	0.0278	2	136608646	0.00239883	0.0844	prot-a-2749	rs4988235	A	G	0.71122	Mitochondrial glutamate carrier 2
7916	0.0159	2	136608646	0.00239883	0.0482	ubm-a-24	rs4988235	A	G	0.75425	IDP T1 FIRST right accumbens volume
461398	0.000665071	2	136608646	0.00239999	-0.00201883	ukb-b-17097	rs4988235	A	G	0.736077	Gas or solid-fuel cooking/heating: An open solid fuel fire that you use regularly in winter time
64949	0.00108543	2	136608646	0.00239999	-0.00330146	ukb-b-5079	rs4988235	A	G	0.7233	Vitamin and/or mineral supplement use: Vitamin D
245364	0.00130532	2	136608646	0.00239999	-0.00396303	ukb-b-17155	rs4988235	A	G	0.73498	Transport type for commuting to job workplace: Public transport
314921	0.012033	2	136608646	0.00241018	0.036514	ukb-d-30860_raw	rs4988235	A	G	0.75459	Total protein
#N/A	0.0165	2	136608646	0.00244202	0.0501	finn-b-E4_NUTRIDEF	rs4988235	A	G	0.5948	Other nutritional deficiencies
459915	0.00142688	2	136608646	0.0025	-0.00432241	ukb-b-4711	rs4988235	A	G	0.736127	Usual walking pace
64942	0.00173308	2	136608646	0.0025	-0.00523067	ukb-b-447	rs4988235	A	G	0.723309	Danish pastry intake
3301	0.0278	2	136608646	0.00251189	-0.0841	prot-a-443	rs4988235	A	G	0.71122	ADP-ribosyl cyclase/cyclic ADP-ribose hydrolase 1
317754	0.00290076	2	136608646	0.00252249	0.00876221	ukb-a-360	rs4988235	A	G	0.754563	Systolic blood pressure automated reading
13544	0.012923	2	136608646	0.00252901	-0.039284	met-c-855	rs4988235	A	G	0.610067	Omega-3 fatty acids
21489	0.010408	2	136608646	0.002585	-0.031673	met-c-933	rs4988235	A	G	0.598094	Serum total cholesterol
454874	0.00146618	2	136608646	0.00259998	0.0044151	ukb-b-16446	rs4988235	A	G	0.735729	Basal metabolic rate
463010	0.000195574	2	136608646	0.00259998	0.000589655	ukb-b-13731	rs4988235	A	G	0.735863	Diagnoses - main ICD10: K22.1 Ulcer of oesophagus
996	0.043004	2	136608646	0.00262597	0.1297	prot-c-4154_57_2	rs4988235	A	G	#N/A	P-Selectin
283449	0.00124224	2	136608646	0.00267485	0.00373026	ukb-d-1508_1	rs4988235	A	G	0.753563	Coffee type: Decaffeinated coffee (any type)
#N/A	0.0608	2	136608646	0.00268398	-0.1825	ukb-e-4559_AFR	rs4988235	A	G	0.95093	Family relationship satisfaction
#N/A	0.0126	2	136608646	0.00268497	-0.03781	ukb-e-1518_CSA	rs4988235	A	G	0.7805	Hot drink temperature
7916	0.0185	2	136608646	0.00269153	0.0557	ubm-a-1182	rs4988235	A	G	0.75425	NET100 0026
#N/A	0.00442447	2	136608646	0.00269998	0.0123506	met-d-XS_VLDL_TG_pct	rs4988235	A	G	0.735828	Triglycerides to total lipids ratio in very small VLDL
462933	0.000178209	2	136608646	0.00269998	-0.000534444	ukb-b-12801	rs4988235	A	G	0.735872	Operation code: ectopic pregnancy surgery
460536	0.00065745	2	136608646	0.00269998	-0.00197098	ukb-b-16235	rs4988235	A	G	0.735958	Reason for glasses/contact lenses: For just reading/near work as you are getting older (called 'presbyopia')
#N/A	0.0412	2	136608646	0.002711	0.1237	finn-b-L12_SEBORRHOEIC	rs4988235	A	G	0.5953	Seborrhoeic dermatitis
350475	0.00230698	2	136608646	0.00277556	0.00690154	ukb-d-30030_irnt	rs4988235	A	G	0.754201	Haematocrit percentage
#N/A	0.0123	2	136608646	0.00278099	0.0368	finn-b-ST19_COMPLICATIO_PROCED_NOT_ELSEW_CLASSIFIED	rs4988235	A	G	0.5947	Complications of procedures, not elsewhere classified
#N/A	0.00446975	2	136608646	0.00280001	-0.0120895	met-d-M_VLDL_PL_pct	rs4988235	A	G	0.735828	Phospholipids to total lipids ratio in medium VLDL
463010	0.00019881	2	136608646	0.00280001	0.000594514	ukb-b-11908	rs4988235	A	G	0.735863	Diagnoses - main ICD10: L03.1 Cellulitis of other parts of limb
463010	0.000184586	2	136608646	0.00280001	-0.000551964	ukb-b-14305	rs4988235	A	G	0.735863	PCT where patients GP was registered: SURREY PCT
327253	0.00943433	2	136608646	0.00280001	-1.02861	ebi-a-GCST007799	rs4988235	A	G	0.739241	Asthma (adult onset)
19271	0.010674	2	136608646	0.00280602	-0.03213	met-c-947	rs4988235	A	G	0.582926	Phospholipids in very large HDL
177550	0.00104862	2	136608646	0.00283759	-0.00312997	ukb-a-412	rs4988235	A	G	0.754563	Transport type for commuting to job workplace: Cycle
#N/A	0.04448	2	136608646	0.00286299	0.1326	ukb-e-100290_AFR	rs4988235	A	G	0.94553	Cappuccino intake
3301	0.0278	2	136608646	0.00288403	-0.0828	prot-a-3273	rs4988235	A	G	0.71122	Zinc finger protein 415
462933	0.000223491	2	136608646	0.00290001	0.000664563	ukb-b-175	rs4988235	A	G	0.735872	Operation code: vaginal prolapse/colposuspension
463010	0.000185287	2	136608646	0.00290001	-0.000552518	ukb-b-7805	rs4988235	A	G	0.735863	PCT responsible for patient data: SURREY PCT
#N/A	0.06662	2	136608646	0.00294198	0.1981	ukb-e-102290_AFR	rs4988235	A	G	0.94558	Dark chocolate intake
#N/A	0.00438193	2	136608646	0.00299999	-0.0131753	met-d-Cholines	rs4988235	A	G	0.735827	Total cholines
454746	0.0013828	2	136608646	0.00299999	0.00410754	ukb-b-16698	rs4988235	A	G	0.735737	Arm predicted mass (right)
113162	0.00470767	2	136608646	0.00299999	-0.0139505	ukb-b-19129	rs4988235	A	G	0.731582	Number of incorrect matches in round
#N/A	0.03263	2	136608646	0.00301398	0.09679	ukb-e-5134_CSA	rs4988235	A	G	0.7916	6mm strong meridian (left)
#N/A	0.1062	2	136608646	0.00305197	-0.3146	finn-b-AB1_OTHER_MYCOBAC	rs4988235	A	G	0.5945	Infection due to other mycobacteria
3629	0.05209	2	136608646	0.00305302	0.1544	ebi-a-GCST90001581	rs4988235	A	G	0.0576	CD14- CD16- Absolute Count
463010	0.000235194	2	136608646	0.00309999	0.000695385	ukb-b-15591	rs4988235	A	G	0.735863	Operative procedures - main OPCS: N17.1 Bilateral vasectomy
#N/A	0.1509	2	136608646	0.00314297	-0.4456	finn-b-R18_SYMPTOMS_SIGNS_INVOLVI_APPEA_BEHVI	rs4988235	A	G	0.595	Symptoms and signs involving appearance and behaviour
64949	0.00596381	2	136608646	0.0032	-0.0175662	ukb-b-8124	rs4988235	A	G	0.7233	Onion intake
463010	0.000191231	2	136608646	0.0032	-0.000563372	ukb-b-203	rs4988235	A	G	0.735863	Diagnoses - main ICD10: Z12.1 Special screening examination for neoplasm of intestinal tract
204402	0.004517	2	136608646	0.00321603	0.013312	ieu-b-35	rs4988235	A	G	0.674763	C-Reactive protein level
#N/A	0.07097	2	136608646	0.00323102	-0.209	ukb-e-24006_MID	rs4988235	A	G	0.8762	Particulate matter air pollution (pm2.5); 2010
21955	0.00893826	2	136608646	0.0032622	0.0262953	ebi-a-GCST008025	rs4988235	A	G	0.169281	Body mass index
96007	0.00499473	2	136608646	0.00329997	0.0146929	ukb-b-4514	rs4988235	A	G	0.721917	3mm strong meridian angle (right)
463010	0.000950883	2	136608646	0.00329997	0.00279591	ukb-b-6222	rs4988235	A	G	0.735863	Operative procedures - secondary OPCS: Z94.2 Right sided operation
463010	0.000376245	2	136608646	0.00329997	-0.00110451	ukb-b-4193	rs4988235	A	G	0.735863	Diagnoses - secondary ICD10: Z37.0 Single live birth
7916	0.0185	2	136608646	0.00331131	0.0543	ubm-a-1464	rs4988235	A	G	0.75425	NET100 0308
#N/A	0.0159	2	136608646	0.003312	0.0468	finn-b-COX_ARTHROSIS	rs4988235	A	G	0.5946	Coxarthrosis [arthrosis of hip](FG)
106188	0.0062	2	136608646	0.00334364	0.019	ieu-a-1055	rs4988235	A	G	#N/A	Urate
110347	0.0062	2	136608646	0.00334364	0.019	ebi-a-GCST001791	rs4988235	A	G	#N/A	Urate levels
110347	0.0062	2	136608646	0.00334364	0.019	ebi-a-GCST001791	rs4988235	A	G	#N/A	Urate levels
3301	0.0278	2	136608646	0.00338844	0.0815	prot-a-1203	rs4988235	A	G	0.71122	GDNF family receptor alpha-3
#N/A	0.04479	2	136608646	0.00338899	-0.1312	ukb-e-4407_CSA	rs4988235	A	G	0.8077	Average monthly red wine intake
#N/A	0.03103	2	136608646	0.00339899	0.09088	ukb-e-5099_CSA	rs4988235	A	G	0.7891	3mm weak meridian (right)
463010	0.000162414	2	136608646	0.00340001	-0.000475738	ukb-b-11906	rs4988235	A	G	0.735863	PCT where patients GP was registered: EALING PCT
#N/A	0.00465369	2	136608646	0.00350002	-0.0145662	met-d-M_LDL_FC	rs4988235	A	G	0.735828	Free cholesterol in medium LDL
463010	0.000163474	2	136608646	0.00350002	-0.000477867	ukb-b-3217	rs4988235	A	G	0.735863	PCT responsible for patient data: SUTTON AND MERTON PCT
#N/A	0.0078	2	136608646	0.00359302	0.0226	finn-b-R18_SYMPTOMS_SIGNS_INVOLVI_CIRCULATO_RESPI_SYSTEMS	rs4988235	A	G	0.5948	Symptoms and signs involving the circulatory and respiratory systems
#N/A	0.00429291	2	136608646	0.00359998	-0.0114401	met-d-M_HDL_P	rs4988235	A	G	0.735828	Concentration of medium HDL particles
46052	0.0069	2	136608646	0.00359998	0.02	ieu-a-1101	rs4988235	A	G	0.73	Urinary albumin-to-creatinine ratio
360806	0.0005225	2	136608646	0.00361551	-0.00152043	ukb-d-1418_4	rs4988235	A	G	0.754379	Milk type used: Soya
#N/A	0.03309	2	136608646	0.00367299	0.09612	ukb-e-5105_CSA	rs4988235	A	G	0.7916	6mm strong meridian angle (left)
462280	0.000463652	2	136608646	0.00369999	0.00134776	ukb-b-6727	rs4988235	A	G	0.735854	Methods of discharge from hospital (recoded): Discharged on clinical advice/consent: From inpatient/daycase care
337159	0.000665855	2	136608646	0.00373895	0.00193058	ukb-a-193	rs4988235	A	G	0.754563	Treatment/medication code: bendroflumethiazide
#N/A	0.07285	2	136608646	0.00374999	0.2112	ukb-e-recode305_CSA	rs4988235	A	G	0.7842	NA
237290	0.0037	2	136608646	0.00379997	0.011	ieu-a-66	rs4988235	A	G	0.7583	Waist circumference
427588	0.00204033	2	136608646	0.00379997	-0.00590771	ukb-b-14898	rs4988235	A	G	0.735927	Water intake
463010	0.000163706	2	136608646	0.00379997	-0.000474332	ukb-b-7879	rs4988235	A	G	0.735863	PCT where patients GP was registered: SOUTH WEST OXFORDSHIRE PCT
463010	0.000288852	2	136608646	0.00379997	0.000837086	ukb-b-14603	rs4988235	A	G	0.735863	Diagnoses - main ICD10: R07.3 Other chest pain
462933	0.000763334	2	136608646	0.00379997	-0.00220799	ukb-b-10912	rs4988235	A	G	0.735872	Non-cancer illness code, self-reported: high cholesterol
3301	0.0278	2	136608646	0.00380189	-0.0806	prot-a-3161	rs4988235	A	G	0.71122	NKG2D ligand 2
#N/A	0.04907	2	136608646	0.00380198	-0.142	ukb-e-6179_p1_CSA	rs4988235	A	G	0.7744	Mineral and other dietary supplements
337199	0.000220808	2	136608646	0.00383875	0.000638385	ukb-a-540	rs4988235	A	G	0.754563	Diagnoses - main ICD10: J22 Unspecified acute lower respiratory infection
#N/A	0.02005	2	136608646	0.00384397	0.05796	ukb-e-30120_CSA	rs4988235	A	G	0.7807	Lymphocyte count
#N/A	0.01572	2	136608646	0.00388803	-0.04539	ukb-e-1289_CSA	rs4988235	A	G	0.7837	Cooked vegetable intake
#N/A	0.00451068	2	136608646	0.00389996	0.0112114	met-d-XL_VLDL_FC	rs4988235	A	G	0.735828	Free cholesterol in very large VLDL
461393	0.000356345	2	136608646	0.00389996	0.00102815	ukb-b-17289	rs4988235	A	G	0.735891	Sources of admission to hospital (recoded): Usual Place of residence: Living with relatives
454805	0.00146232	2	136608646	0.00389996	0.00422326	ukb-b-16099	rs4988235	A	G	0.735735	Leg fat-free mass (left)
462433	0.00116878	2	136608646	0.00389996	0.00337383	ukb-b-4779	rs4988235	A	G	0.736007	Plays computer games
5599	0.0119	2	136608646	0.00393296	0.0342	met-a-438	rs4988235	A	G	0.7284	Cholate
459988	0.00165908	2	136608646	0.00409996	-0.00476695	ukb-b-5445	rs4988235	A	G	0.736032	Number in household
337159	0.00029807	2	136608646	0.00416457	0.0008541	ukb-a-177	rs4988235	A	G	0.754563	Treatment/medication code: candesartan cilexetil
19271	0.010675	2	136608646	0.00417696	-0.030992	met-c-879	rs4988235	A	G	0.582926	Phospholipids in large HDL
331146	0.00181874	2	136608646	0.00418967	0.00520805	ukb-a-289	rs4988235	A	G	0.754563	Arm predicted mass (left)
#N/A	0.1131	2	136608646	0.00419102	-0.3237	ukb-e-20080_p6_CSA	rs4988235	A	G	0.777	Day-of-week questionnaire completed
#N/A	0.1131	2	136608646	0.00419102	-0.3237	ukb-e-20079_p6_CSA	rs4988235	A	G	0.777	Day-of-week questionnaire completion requested
346955	0.00239215	2	136608646	0.00420001	-0.0068467	ukb-b-13246	rs4988235	A	G	0.735191	Childhood sunburn occasions
170248	0.00382606	2	136608646	0.00420001	-0.010945	ukb-b-8727	rs4988235	A	G	0.737617	Age at last live birth
458079	0.00106936	2	136608646	0.00420001	-0.00305959	ukb-b-16489	rs4988235	A	G	0.736034	Qualifications: College or University degree
#N/A	0.0093	2	136608646	0.00424297	0.0267	finn-b-I9_HYPTENS_EXNONE	rs4988235	A	G	0.5948	Hypertension (no controls excluded)
307638	0.00255499	2	136608646	0.00426481	-0.00730191	ukb-a-338	rs4988235	A	G	0.754563	Peak expiratory flow (PEF)
7916	0.0181	2	136608646	0.0042658	-0.0518	ubm-a-1789	rs4988235	A	G	0.75425	NET100 0633
335599	0.00139958	2	136608646	0.00428016	-0.00399825	ukb-a-487	rs4988235	A	G	0.754563	Types of physical activity in last 4 weeks: Heavy DIY (eg: weeding lawn mowing carpentry digging)
170494	0.00371216	2	136608646	0.00428598	0.010603	ebi-a-GCST004609	rs4988235	A	G	0.5297	Monocyte percentage of white cells
3440	0.0663789	2	136608646	0.00429082	-0.189575	ieu-a-975	rs4988235	A	G	0.744752	Paget's disease
#N/A	0.00467088	2	136608646	0.00430002	-0.0145598	met-d-L_LDL_CE_pct	rs4988235	A	G	0.735828	Cholesteryl esters to total lipids ratio in large LDL
157874	0.01	2	136608646	0.00430002	0.029	ieu-a-93	rs4988235	A	G	0.754	Overweight
463010	0.000295792	2	136608646	0.00430002	0.000843877	ukb-b-16068	rs4988235	A	G	0.735863	PCT responsible for patient data: NOTTINGHAMSHIRE COUNTY TEACHING PCT
454799	0.00145276	2	136608646	0.00430002	0.00414345	ukb-b-17271	rs4988235	A	G	0.735739	Leg predicted mass (left)
64949	0.00611722	2	136608646	0.00430002	-0.0174454	ukb-b-19885	rs4988235	A	G	0.7233	Duration of questionnaire
#N/A	0.09576	2	136608646	0.00430596	0.2734	ukb-e-680_p3_AFR	rs4988235	A	G	0.95921	Own or rent accommodation lived in
349861	0.00278828	2	136608646	0.00432285	0.00795667	ukb-d-30180_irnt	rs4988235	A	G	0.754214	Lymphocyte percentage
337159	0.000420383	2	136608646	0.00436134	0.00119842	ukb-a-55	rs4988235	A	G	0.754563	Cancer code self-reported: breast cancer
3301	0.0278	2	136608646	0.00436516	-0.0793	prot-a-2394	rs4988235	A	G	0.71122	Probable inactive serine protease 37
3301	0.0278	2	136608646	0.00436516	-0.0794	prot-a-1280	rs4988235	A	G	0.71122	Gastrin-releasing peptide
#N/A	0.03943	2	136608646	0.00436797	-0.1124	ukb-e-MCP_AFR	rs4988235	A	G	0.95012	Multi-site chronic pain
#N/A	0.00449468	2	136608646	0.00439997	-0.0128382	met-d-IDL_PL	rs4988235	A	G	0.735828	Phospholipids in IDL
64936	0.00251621	2	136608646	0.00439997	0.00716926	ukb-b-16449	rs4988235	A	G	0.723322	Hot chocolate intake
463010	0.000128704	2	136608646	0.00439997	0.00036637	ukb-b-5266	rs4988235	A	G	0.735863	Diagnoses - secondary ICD10: N39.3 Stress incontinence
3301	0.0278	2	136608646	0.00446684	-0.0792	prot-a-2694	rs4988235	A	G	0.71122	Serpin A9
3301	0.0278	2	136608646	0.00446684	-0.0791	prot-a-771	rs4988235	A	G	0.71122	Dynactin subunit 2
3301	0.0278	2	136608646	0.00446684	-0.0791	prot-a-3219	rs4988235	A	G	0.71122	WW domain binding protein 1-like
7916	0.0185	2	136608646	0.00446684	-0.0525	ubm-a-2628	rs4988235	A	G	0.75425	NET100 1472
463010	0.000227817	2	136608646	0.00449997	0.000646783	ukb-b-16665	rs4988235	A	G	0.735863	Operative procedures - main OPCS: Q10.3 Dilation of cervix uteri and curettage of uterus NEC
21534	0.010395	2	136608646	0.00450205	-0.029862	met-c-948	rs4988235	A	G	0.598369	Triglycerides in very large HDL
118755	0.0147	2	136608646	0.00456405	0.0417	ebi-a-GCST004296	rs4988235	A	G	#N/A	Atrial fibrillation
7916	0.0186	2	136608646	0.00457088	-0.0527	ubm-a-2042	rs4988235	A	G	0.75425	NET100 0886
#N/A	0.0411	2	136608646	0.00458005	0.1164	finn-b-L12_ACNE	rs4988235	A	G	0.5947	Acne
292053	0.000892726	2	136608646	0.00459061	-0.0025304	ukb-a-208	rs4988235	A	G	0.754563	Illnesses of father: Diabetes
142387	0.00392616	2	136608646	0.00460002	0.011131	ukb-b-10831	rs4988235	A	G	0.738105	Pack years of smoking
336881	0.00280335	2	136608646	0.00466874	-0.00793084	ukb-a-356	rs4988235	A	G	0.754563	Number of incorrect matches in round
#N/A	0.2196	2	136608646	0.00467595	0.6213	ukb-e-1418_p1_MID	rs4988235	A	G	0.8739	Milk type used
#N/A	0.00465114	2	136608646	0.00470002	-0.0142203	met-d-S_LDL_FC	rs4988235	A	G	0.735828	Free cholesterol in small LDL
462933	0.000246883	2	136608646	0.00470002	0.000697856	ukb-b-9125	rs4988235	A	G	0.735872	Non-cancer illness code, self-reported: rheumatoid arthritis
461374	0.000169398	2	136608646	0.00470002	0.000478821	ukb-b-14342	rs4988235	A	G	0.73589	Sources of admission to hospital (recoded): Usual Place of residence: Living alone
19271	0.01068	2	136608646	0.00474996	-0.030525	met-c-877	rs4988235	A	G	0.582926	Total lipids in large HDL
152605	0.00163541	2	136608646	0.00479999	-0.00461665	ukb-b-3258	rs4988235	A	G	0.727431	Number of attempts
460491	0.00117182	2	136608646	0.00479999	-0.00330203	ukb-b-14926	rs4988235	A	G	0.735987	Types of transport used (excluding work): Walk
280546	0.000653153	2	136608646	0.00479999	0.00184239	ukb-b-19060	rs4988235	A	G	0.732683	Hearing aid user
19271	0.01068	2	136608646	0.00482703	-0.030479	met-c-878	rs4988235	A	G	0.582926	Concentration of large HDL particles
47314	0.0079	2	136608646	0.00490004	0.022	ieu-a-103	rs4988235	A	G	0.7583	Waist circumference
463010	0.0001457	2	136608646	0.00490004	0.000409655	ukb-b-9493	rs4988235	A	G	0.735863	Diagnoses - secondary ICD10: M19.9 Arthrosis, unspecified
463010	0.00016274	2	136608646	0.00490004	0.000457493	ukb-b-9368	rs4988235	A	G	0.735863	Diagnoses - secondary ICD10: K22.1 Ulcer of oesophagus
461242	0.000166329	2	136608646	0.00490004	-0.000468018	ukb-b-6748	rs4988235	A	G	0.736098	Current employment status: None of the above
64949	0.00133971	2	136608646	0.005	-0.00375989	ukb-b-16295	rs4988235	A	G	0.7233	Types of spreads/sauces consumed: Salad dressing
364083	0.00265469	2	136608646	0.005	0.00745416	ukb-b-5666	rs4988235	A	G	0.736254	Interpolated Age of participant when operation took place
7916	0.0185	2	136608646	0.00501187	0.052	ubm-a-1990	rs4988235	A	G	0.75425	NET100 0834
331159	0.00182556	2	136608646	0.0050458	0.00511907	ukb-a-288	rs4988235	A	G	0.754563	Arm fat-free mass (left)
19271	0.010682	2	136608646	0.00507598	-0.03029	met-c-875	rs4988235	A	G	0.582926	Cholesterol esters in large HDL
#N/A	0.1298	2	136608646	0.00509003	-0.3637	ukb-e-680_p1_AFR	rs4988235	A	G	0.95071	Own or rent accommodation lived in
#N/A	0.00451545	2	136608646	0.0051	0.0112832	met-d-S_HDL_TG	rs4988235	A	G	0.735828	Triglycerides in small HDL
69481	0.022	2	136608646	0.0051	0.062	ieu-a-91	rs4988235	A	G	0.754	Obesity class 2
460758	0.000369841	2	136608646	0.0051	0.00103554	ukb-b-13065	rs4988235	A	G	0.73586	Destinations on discharge from hospital (recoded): Usual Place of residence: Living with relatives
460756	0.000183299	2	136608646	0.0051	0.000512846	ukb-b-10143	rs4988235	A	G	0.735859	Destinations on discharge from hospital (recoded): Usual Place of residence: Living alone
146171	0.00375929	2	136608646	0.0051	0.0105261	ukb-b-6027	rs4988235	A	G	0.72713	Heel broadband ultrasound attenuation (right)
148579	0.00403339	2	136608646	0.0051	-0.0112963	ukb-b-13501	rs4988235	A	G	0.727779	Mean signal-to-noise ratio (SNR), (left)
463010	0.000295394	2	136608646	0.0051	0.000826685	ukb-b-10608	rs4988235	A	G	0.735863	PCT where patients GP was registered: NOTTINGHAMSHIRE COUNTY TEACHING PCT
#N/A	0.3615	2	136608646	0.00516	1.011	ukb-e-2654_p4_EAS	rs4988235	A	G	0.94756	Non-butter spread type details
#N/A	0.0281	2	136608646	0.00518096	0.0784	finn-b-N14_ENDOMETRIOSIS_PELVICPERITONEUM	rs4988235	A	G	0.592	Endometriosis of pelvic peritoneum
463010	0.000243229	2	136608646	0.00519996	0.000679861	ukb-b-16039	rs4988235	A	G	0.735863	Operative procedures - main OPCS: W90.3 Injection of therapeutic substance into joint
463010	0.000261562	2	136608646	0.00519996	0.000730638	ukb-b-8184	rs4988235	A	G	0.735863	Diagnoses - secondary ICD10: I25.9 Chronic ischaemic heart disease, unspecified
7916	0.0178	2	136608646	0.00524807	-0.0497	ubm-a-686	rs4988235	A	G	0.75425	IDP dMRI ProbtrackX MO cgc l
40349	0.0089	2	136608646	0.00530005	0.025	ieu-a-99	rs4988235	A	G	0.7583	Hip circumference
67949	0.007	2	136608646	0.00530005	0.02	ieu-a-95	rs4988235	A	G	0.7583	Body mass index
361194	0.000236485	2	136608646	0.00536982	0.000658369	ukb-d-R00	rs4988235	A	G	0.754341	Diagnoses - main ICD10: R00 Abnormalities of heart beat
3301	0.0278	2	136608646	0.00537032	0.0775	prot-a-374	rs4988235	A	G	0.71122	Carbonyl reductase [NADPH] 3
3301	0.0278	2	136608646	0.00537032	-0.0774	prot-a-2989	rs4988235	A	G	0.71122	Toll-like receptor 2
#N/A	0.01561	2	136608646	0.00543501	0.04341	ukb-e-24017_CSA	rs4988235	A	G	0.7786	Nitrogen dioxide air pollution; 2006
7916	0.0184	2	136608646	0.00549541	0.0511	ubm-a-1111	rs4988235	A	G	0.75425	NET25 0165
19260	0.010709	2	136608646	0.00552497	-0.029878	met-c-838	rs4988235	A	G	0.582948	Acetoacetate
#N/A	0.00463873	2	136608646	0.00560003	-0.0137175	met-d-LDL_C	rs4988235	A	G	0.735828	LDL cholesterol
3301	0.0278	2	136608646	0.00562341	0.0771	prot-a-2356	rs4988235	A	G	0.71122	Lysosomal Pro-X carboxypeptidase
7916	0.0173	2	136608646	0.00562341	-0.048	ubm-a-899	rs4988235	A	G	0.75425	NODEamps100 0008
190643	0.00333692	2	136608646	0.00568382	0.00922829	ukb-a-503	rs4988235	A	G	0.754563	Job involves heavy manual or physical work
#N/A	0.03081	2	136608646	0.00568696	0.08521	ukb-e-5132_CSA	rs4988235	A	G	0.7891	3mm strong meridian (right)
#N/A	0.07007	2	136608646	0.00569797	-0.1937	ukb-e-24003_MID	rs4988235	A	G	0.8763	Nitrogen dioxide air pollution; 2010
#N/A	0.0506	2	136608646	0.00571097	0.1399	finn-b-H8_CERUMEN	rs4988235	A	G	0.5947	Impacted cerumen
7916	0.0184	2	136608646	0.0057544	0.0507	ubm-a-2100	rs4988235	A	G	0.75425	NET100 0944
7916	0.0184	2	136608646	0.0057544	-0.051	ubm-a-2161	rs4988235	A	G	0.75425	NET100 1005
350470	0.00282317	2	136608646	0.00582868	-0.00778427	ukb-d-30000_irnt	rs4988235	A	G	0.754201	White blood cell (leukocyte) count
361194	0.00038231	2	136608646	0.00584898	0.0010537	ukb-d-N84	rs4988235	A	G	0.754341	Diagnoses - main ICD10: N84 Polyp of female genital tract
3301	0.0278	2	136608646	0.00588844	-0.0765	prot-a-1719	rs4988235	A	G	0.71122	Leukocyte cell-derived chemotaxin 1
84560	0.00188693	2	136608646	0.00589644	-0.00519577	ukb-d-5001	rs4988235	A	G	0.748147	FI7 : synonym
336138	0.000873998	2	136608646	0.00594675	0.00240412	ukb-a-427	rs4988235	A	G	0.754563	Mouth/teeth dental problems: Mouth ulcers
#N/A	0.0112	2	136608646	0.00599998	0.0307	finn-b-ST19_COMPLICATIO_SURGI_MEDICAL_CARE_NOT_ELSEW_CLASSIFIED	rs4988235	A	G	0.5948	Complications of surgical and medical care, not elsewhere classified
463010	0.000154243	2	136608646	0.00599998	-0.000423689	ukb-b-19064	rs4988235	A	G	0.735863	Operative procedures - secondary OPCS: Y20.3 Biopsy of lesion of organ NOC
462473	0.000383027	2	136608646	0.00599998	-0.00105352	ukb-b-19790	rs4988235	A	G	0.73588	Methods of admission to hospital (recoded): Maternity admission: Post-partum
#N/A	0.01553	2	136608646	0.00604895	0.04262	ukb-e-24016_CSA	rs4988235	A	G	0.7786	Nitrogen dioxide air pollution; 2005
337159	0.000163225	2	136608646	0.00605411	0.00044803	ukb-a-165	rs4988235	A	G	0.754563	Treatment/medication code: nicorandil
#N/A	0.0628	2	136608646	0.00609102	-0.1722	finn-b-FE_MODE	rs4988235	A	G	0.5949	Focal epilepsy, mode (most common among epilepsy diagnosis)
146218	0.00378303	2	136608646	0.0061	0.0103731	ukb-b-5447	rs4988235	A	G	0.72704	Heel broadband ultrasound attenuation (left)
462933	0.000453891	2	136608646	0.0061	-0.0012456	ukb-b-14782	rs4988235	A	G	0.735872	Operation code: wisdom teeth surgery
7916	0.0185	2	136608646	0.00616595	0.0506	ubm-a-1433	rs4988235	A	G	0.75425	NET100 0277
108557	0.0023	2	136608646	0.00621198	0.0062	ieu-b-116	rs4988235	A	G	#N/A	Fasting insulin
361194	0.00123133	2	136608646	0.00624568	0.0033672	ukb-d-XVIII_MISCFINDINGS	rs4988235	A	G	0.754341	Symptoms, signs and abnormal clinical and laboratory findings, not elsewhere classified
7916	0.0184	2	136608646	0.00630957	-0.0504	ubm-a-2165	rs4988235	A	G	0.75425	NET100 1009
64949	0.00438244	2	136608646	0.0064	0.0119528	ukb-b-29	rs4988235	A	G	0.7233	Porridge intake
462933	0.000131534	2	136608646	0.0064	0.000358532	ukb-b-14315	rs4988235	A	G	0.735872	Treatment/medication code: nicorandil
7916	0.0184	2	136608646	0.00645654	0.0502	ubm-a-2306	rs4988235	A	G	0.75425	NET100 1150
7916	0.0182	2	136608646	0.00645654	0.0496	ubm-a-1075	rs4988235	A	G	0.75425	NET25 0129
223634	0.0037	2	136608646	0.00649995	0.01	ieu-a-67	rs4988235	A	G	0.7583	Waist circumference
#N/A	0.0535	2	136608646	0.00649995	-0.1457	finn-b-K11_VASCINT	rs4988235	A	G	0.5938	Vascular disorders of the intestines
7007	0.0026	2	136608646	0.00658704	0.007	met-a-697	rs4988235	A	G	0.7519	2-methylbutyroylcarnitine
64943	0.00277709	2	136608646	0.00659994	0.00753904	ukb-b-2966	rs4988235	A	G	0.723282	Milk intake
7916	0.0184	2	136608646	0.00660693	-0.0501	ubm-a-2068	rs4988235	A	G	0.75425	NET100 0912
7916	0.0184	2	136608646	0.00660693	0.0501	ubm-a-1470	rs4988235	A	G	0.75425	NET100 0314
4017	0.1214	2	136608646	0.00662506	0.3296	ieu-b-4823	rs4988235	A	G	#N/A	Age at menopause
#N/A	0.0672	2	136608646	0.00669006	-0.1824	finn-b-H7_EYELIDINOTH	rs4988235	A	G	0.5944	Disorders of eyelid in diseases classified elsewhere
14783	0.029	2	136608646	0.00669993	0.08	ieu-a-85	rs4988235	A	G	0.754	Extreme body mass index
463010	0.000269465	2	136608646	0.00669993	0.000730156	ukb-b-2307	rs4988235	A	G	0.735863	Diagnoses - main ICD10: C50.9 Breast, unspecified
64949	0.00208626	2	136608646	0.00669993	-0.00565611	ukb-b-8007	rs4988235	A	G	0.7233	Soft cheese intake
#N/A	0.0521	2	136608646	0.00670101	0.1412	finn-b-ULCEROTH	rs4988235	A	G	0.5946	Other ulcerative colitis
13504	0.012958	2	136608646	0.00670193	-0.035208	met-c-856	rs4988235	A	G	0.610187	Omega-6 fatty acids
#N/A	0.04653	2	136608646	0.00672295	0.1261	ukb-e-20107_p1_CSA	rs4988235	A	G	0.7904	Illnesses of father
#N/A	0.08314	2	136608646	0.00674606	0.2252	ukb-e-N39_CSA	rs4988235	A	G	0.7822	N39 Other disorders of urinary system
#N/A	0.02342	2	136608646	0.00676005	0.06342	ukb-e-100800_CSA	rs4988235	A	G	0.7852	Muesli intake
7916	0.0186	2	136608646	0.00676083	-0.0503	ubm-a-2060	rs4988235	A	G	0.75425	NET100 0904
#N/A	0.07015	2	136608646	0.00676099	-0.19	ukb-e-24005_MID	rs4988235	A	G	0.8762	Particulate matter air pollution (pm10); 2010
337159	0.000235868	2	136608646	0.00679501	-0.000638433	ukb-a-143	rs4988235	A	G	0.754563	Treatment/medication code: beconase 50micrograms nasal spray
463010	0.000248548	2	136608646	0.00680002	-0.000673101	ukb-b-6026	rs4988235	A	G	0.735863	Diagnoses - main ICD10: M20.1 Hallux valgus (acquired)
204568	0.00153437	2	136608646	0.00680002	-0.00414965	ukb-b-5945	rs4988235	A	G	0.736648	Relative age of first facial hair
15727	0.012065	2	136608646	0.00682606	-0.032649	met-c-851	rs4988235	A	G	0.621711	Average number of double bonds in a fatty acid chain
18251	0.00322769	2	136608646	0.00682905	-0.00873111	ebi-a-GCST008049	rs4988235	A	G	0.195556	White blood cell count
#N/A	0.0248	2	136608646	0.006868	-0.0671	finn-b-ST19_FRACT_FOOT_ANKLE	rs4988235	A	G	0.5948	Fracture of foot, except ankle
450333	0.000999978	2	136608646	0.00690001	-0.00270106	ukb-b-13160	rs4988235	A	G	0.736114	Father still alive
7916	0.0186	2	136608646	0.00691831	-0.0501	ubm-a-1475	rs4988235	A	G	0.75425	NET100 0319
#N/A	0.00451074	2	136608646	0.00700003	-0.0122882	met-d-IDL_FC	rs4988235	A	G	0.735828	Free cholesterol in IDL
#N/A	0.01	2	136608646	0.00701003	0.0271	finn-b-I9_HYPTENSESS	rs4988235	A	G	0.5947	Hypertension, essential
#N/A	0.0096	2	136608646	0.007027	0.026	finn-b-ST19_INJURI_KNEE_LOWER_LEG	rs4988235	A	G	0.5948	Injuries to the knee and lower leg
361194	0.000367997	2	136608646	0.0070622	0.00099135	ukb-d-N95	rs4988235	A	G	0.754341	Diagnoses - main ICD10: N95 Menopausal and other perimenopausal disorders
3301	0.0278	2	136608646	0.00707946	-0.075	prot-a-1901	rs4988235	A	G	0.71122	Allergin-1
#N/A	0.0044363	2	136608646	0.00710003	-0.0123618	met-d-Total_PL	rs4988235	A	G	0.735828	Total phospholipids in lipoprotein particles
#N/A	0.00450708	2	136608646	0.00710003	0.010451	met-d-Total_TG	rs4988235	A	G	0.735828	Total triglycerides
#N/A	0.09575	2	136608646	0.00715204	0.2575	ukb-e-1538_p3_AFR	rs4988235	A	G	0.95519	Major dietary changes in the last 5 years
#N/A	0.00455107	2	136608646	0.00719996	-0.0131825	met-d-Total_FC	rs4988235	A	G	0.735828	Total free cholesterol
7916	0.0152	2	136608646	0.00724436	0.0407	ubm-a-114	rs4988235	A	G	0.75425	IDP T1 FAST ROIs L heschl gyrus
7916	0.0185	2	136608646	0.00724436	0.0496	ubm-a-2110	rs4988235	A	G	0.75425	NET100 0954
190094	0.00125784	2	136608646	0.00728014	0.00337575	ukb-d-2654_4	rs4988235	A	G	0.753311	Non-butter spread type details: Soft (tub) margarine
461658	0.00179907	2	136608646	0.00729995	0.00482812	ukb-b-2772	rs4988235	A	G	0.736015	Getting up in morning
462933	0.000745599	2	136608646	0.00729995	-0.00200047	ukb-b-18113	rs4988235	A	G	0.735872	Non-cancer illness code, self-reported: asthma
462013	0.000745466	2	136608646	0.00729995	-0.00200151	ukb-b-20296	rs4988235	A	G	0.736067	Blood clot, DVT, bronchitis, emphysema, asthma, rhinitis, eczema, allergy diagnosed by doctor: Asthma
996	0.0431548	2	136608646	0.00731004	-0.116	prot-c-4993_16_1	rs4988235	A	G	#N/A	GSTA3
#N/A	0.07767	2	136608646	0.00735597	0.2082	ukb-e-recode161_CSA	rs4988235	A	G	0.7839	NA
#N/A	0.07767	2	136608646	0.00735597	0.2082	ukb-e-recode448_CSA	rs4988235	A	G	0.7839	NA
#N/A	0.00448019	2	136608646	0.00739997	0.00956018	met-d-L_VLDL_TG	rs4988235	A	G	0.735828	Triglycerides in large VLDL
#N/A	0.0045481	2	136608646	0.00739997	0.0121118	met-d-XS_VLDL_PL_pct	rs4988235	A	G	0.735828	Phospholipids to total lipids ratio in very small VLDL
463010	0.00017886	2	136608646	0.00739997	0.000478738	ukb-b-8379	rs4988235	A	G	0.735863	Operative procedures - main OPCS: W20.1 Primary open reduction of fracture of long bone and extramedullary fixation using plate NEC
462933	0.000145131	2	136608646	0.00739997	0.000388622	ukb-b-16426	rs4988235	A	G	0.735872	Non-cancer illness code, self-reported: breast cysts
331258	0.00189072	2	136608646	0.00743875	0.00506061	ukb-a-280	rs4988235	A	G	0.754563	Leg fat-free mass (left)
#N/A	0.1344	2	136608646	0.00745298	-0.3597	ukb-e-6159_p6_AFR	rs4988235	A	G	0.94977	Pain type(s) experienced in last month
463010	0.000142934	2	136608646	0.00749998	0.000382383	ukb-b-19109	rs4988235	A	G	0.735863	Diagnoses - main ICD10: R00.2 Palpitations
423738	0.000687623	2	136608646	0.00749998	-0.00183865	ukb-b-14699	rs4988235	A	G	0.735751	Illnesses of mother: Alzheimer's disease/dementia
3301	0.0278	2	136608646	0.00758578	-0.0743	prot-a-496	rs4988235	A	G	0.71122	Cyclin-dependent kinase 4 inhibitor B
7916	0.0184	2	136608646	0.00758578	0.0491	ubm-a-2361	rs4988235	A	G	0.75425	NET100 1205
7256	0.003	2	136608646	0.00758805	-0.0079	met-a-439	rs4988235	A	G	0.7152	X-09706
488285	0.0001099	2	136608646	0.00759994	0.000293073	ieu-b-5067	rs4988235	A	G	0.735867	Alzheimer's disease
#N/A	0.214	2	136608646	0.007625	-0.5711	ukb-e-5001_AFR	rs4988235	A	G	0.93442	FI7 : synonym
996	0.042558	2	136608646	0.00762606	0.1138	prot-c-2524_56_3	rs4988235	A	G	#N/A	HMG-1
3301	0.0278	2	136608646	0.00776247	-0.0742	prot-a-811	rs4988235	A	G	0.71122	Diacylglycerol kinase beta
106254	0.00487417	2	136608646	0.00781052	0.0129663	ukb-a-361	rs4988235	A	G	0.754563	Heel bone mineral density (BMD) T-score automated (left)
#N/A	0.0136	2	136608646	0.00781808	-0.0363	finn-b-E4_LIPOPROT	rs4988235	A	G	0.5957	Disorders of lipoprotein metabolism and other lipidaemias
220399	0.00425796	2	136608646	0.00790005	0.0113168	ukb-b-4512	rs4988235	A	G	0.734875	Duration of other exercises
#N/A	0.07551	2	136608646	0.00792593	0.2005	ukb-e-recode168_CSA	rs4988235	A	G	0.7844	NA
#N/A	0.07551	2	136608646	0.00792593	0.2005	ukb-e-recode175_CSA	rs4988235	A	G	0.7844	NA
7916	0.0342	2	136608646	0.00794328	-0.0907	ubm-a-2651	rs4988235	A	G	0.75425	IDP SWI T2star left putamen plus IDP SWI T2star right putamen
331253	0.0018779	2	136608646	0.00797535	0.00498231	ukb-a-281	rs4988235	A	G	0.754563	Leg predicted mass (left)
98990	0.00230265	2	136608646	0.00799595	0.0061073	ukb-d-20425	rs4988235	A	G	0.750483	Ever worried more than most people would in similar situation
#N/A	0.00450694	2	136608646	0.008	0.0116351	met-d-S_VLDL_TG_pct	rs4988235	A	G	0.735828	Triglycerides to total lipids ratio in small VLDL
#N/A	0.00366628	2	136608646	0.008	-0.00972323	ieu-b-4868	rs4988235	A	G	0.736248	Bioavailable Testosterone
458079	0.000909897	2	136608646	0.008	0.00241468	ukb-b-7926	rs4988235	A	G	0.736034	Qualifications: NVQ or HND or HNC or equivalent
148549	0.00403095	2	136608646	0.008	-0.0106861	ukb-b-4776	rs4988235	A	G	0.727765	Mean signal-to-noise ratio (SNR), (right)
133020	0.0034656	2	136608646	0.008	0.00919569	ukb-b-1997	rs4988235	A	G	0.727715	Number of older siblings
337159	0.000235769	2	136608646	0.00801364	0.000625143	ukb-a-138	rs4988235	A	G	0.754563	Treatment/medication code: quinine
#N/A	0.04246	2	136608646	0.00801604	0.1126	ukb-e-6160_p2_CSA	rs4988235	A	G	0.7842	Leisure/social activities
#N/A	0.1601	2	136608646	0.00806696	0.424	ukb-e-41253_p7_MID	rs4988235	A	G	0.8798	Inpatient record format
3301	0.0278	2	136608646	0.00812831	-0.0736	prot-a-1978	rs4988235	A	G	0.71122	Myc proto-oncogene protein
3301	0.0278	2	136608646	0.00812831	0.0737	prot-a-16	rs4988235	A	G	0.71122	Angiotensin-converting enzyme 2
7916	0.0185	2	136608646	0.00812831	0.049	ubm-a-2103	rs4988235	A	G	0.75425	NET100 0947
7916	0.018	2	136608646	0.00812831	0.0477	ubm-a-1528	rs4988235	A	G	0.75425	NET100 0372
7916	0.0184	2	136608646	0.00812831	0.0489	ubm-a-1275	rs4988235	A	G	0.75425	NET100 0119
331307	0.00190389	2	136608646	0.00824233	0.00503005	ukb-a-268	rs4988235	A	G	0.754563	Basal metabolic rate
#N/A	0.011	2	136608646	0.00836392	0.0291	finn-b-E4_HYTHY_AI_STRICT_PURCH	rs4988235	A	G	0.5948	Hypothyroidism, strict autoimmune, 3 medication purchases required
#N/A	0.0084	2	136608646	0.00837009	0.0221	finn-b-G6_EPIPAROX	rs4988235	A	G	0.5948	Episodal and paroxysmal disorders
#N/A	0.01822	2	136608646	0.00838108	-0.04803	ukb-e-1438_CSA	rs4988235	A	G	0.7802	Bread intake
#N/A	0.00463239	2	136608646	0.00840001	-0.0129656	met-d-Clinical_LDL_C	rs4988235	A	G	0.735828	Clinical LDL cholesterol
463010	0.000129161	2	136608646	0.00840001	-0.000340661	ukb-b-4013	rs4988235	A	G	0.735863	Operative procedures - main OPCS: W79.1 Soft tissue correction of hallux valgus
462933	0.000214758	2	136608646	0.00840001	-0.000566429	ukb-b-13513	rs4988235	A	G	0.735872	Non-cancer illness code, self-reported: appendicitis
249710	0.000278824	2	136608646	0.00840001	-0.00073486	ukb-b-14070	rs4988235	A	G	0.735901	Medication for cholesterol, blood pressure, diabetes, or take exogenous hormones: Insulin
7355	0.0024	2	136608646	0.00845902	-0.0063	met-a-481	rs4988235	A	G	0.7348	Caprylate (8:0)
454783	0.00455704	2	136608646	0.00850002	0.0120004	ukb-b-4886	rs4988235	A	G	0.735955	Number of days/week walked 10+ minutes
3301	0.0278	2	136608646	0.00851138	0.0732	prot-a-1893	rs4988235	A	G	0.71122	Alpha-1,6-mannosyl-glycoprotein 2-beta-N-acetylglucosaminyltransferase
7916	0.0185	2	136608646	0.00851138	-0.0486	ubm-a-2243	rs4988235	A	G	0.75425	NET100 1087
7916	0.0169	2	136608646	0.00851138	-0.0444	ubm-a-938	rs4988235	A	G	0.75425	NODEamps100 0047
7916	0.015	2	136608646	0.00851138	0.0394	ubm-a-48	rs4988235	A	G	0.75425	IDP T1 FAST ROIs L mid temp gyrus post
7916	0.0299	2	136608646	0.00851138	-0.0788	ubm-a-2649	rs4988235	A	G	0.75425	IDP SWI T2star left thalamus plus IDP SWI T2star right thalamus
#N/A	0.0557	2	136608646	0.00856702	0.1464	ukb-e-recode1_AFR	rs4988235	A	G	0.95201	Indirect bilirubin
1635	0.07732	2	136608646	0.00859904	-0.2034	ebi-a-GCST90002091	rs4988235	A	G	0.0557	CD11b on CD14+ monocyte
7118	0.0017	2	136608646	0.00864609	0.0045	met-a-565	rs4988235	A	G	0.7532	X-12029
#N/A	0.00449257	2	136608646	0.00870001	0.00995285	met-d-L_VLDL_PL	rs4988235	A	G	0.735828	Phospholipids in large VLDL
463010	0.000136144	2	136608646	0.00870001	0.000357066	ukb-b-686	rs4988235	A	G	0.735863	Diagnoses - main ICD10: K35.9 Acute appendicitis, unspecified
463010	0.000283409	2	136608646	0.00870001	0.000743889	ukb-b-6217	rs4988235	A	G	0.735863	Diagnoses - secondary ICD10: I48 Atrial fibrillation and flutter
#N/A	0.015	2	136608646	0.00870803	0.0395	finn-b-RX_GLUCOSAMINE	rs4988235	A	G	0.5948	Glucosamine medication
7916	0.0185	2	136608646	0.00870964	0.0485	ubm-a-2622	rs4988235	A	G	0.75425	NET100 1466
459742	0.000752668	2	136608646	0.00879995	-0.00197202	ukb-b-9667	rs4988235	A	G	0.736089	Illness, injury, bereavement, stress in last 2 years: Financial difficulties
444023	0.000138507	2	136608646	0.00879995	-0.000362723	ukb-b-18457	rs4988235	A	G	0.735869	Treatment speciality of consultant (recoded): Midwife episode
462925	0.000726116	2	136608646	0.00879995	0.00190357	ukb-b-660	rs4988235	A	G	0.735872	Number of self-reported cancers
461369	0.00102175	2	136608646	0.0089	0.00267323	ukb-b-4171	rs4988235	A	G	0.736076	Leisure/social activities: Pub or social club
3301	0.0278	2	136608646	0.00891251	-0.0728	prot-a-1430	rs4988235	A	G	0.71122	Interferon gamma receptor 1
#N/A	0.008	2	136608646	0.00897305	0.0209	finn-b-I9_OTHHEART	rs4988235	A	G	0.5948	Other heart diseases (I9_OTHHEART)
#N/A	0.0096	2	136608646	0.00898794	0.0252	finn-b-I9_HYPTENSESS_EXNONE	rs4988235	A	G	0.5948	"Hypertension, essential" (no controls excluded)
463010	0.000205068	2	136608646	0.00899995	0.000535314	ukb-b-6547	rs4988235	A	G	0.735863	PCT where patients GP was registered: BURY PCT
#N/A	0.0159	2	136608646	0.00900492	0.0415	finn-b-H8_INNER	rs4988235	A	G	0.5948	Diseases of inner ear
19271	0.010674	2	136608646	0.00912704	-0.028067	met-c-865	rs4988235	A	G	0.582926	Mean diameter for HDL particles
#N/A	0.0095	2	136608646	0.00914808	0.0248	finn-b-I9_VALVES	rs4988235	A	G	0.5945	Valvular operations
#N/A	0.08151	2	136608646	0.00916495	0.2124	ukb-e-recode412_CSA	rs4988235	A	G	0.7839	NA
#N/A	0.2185	2	136608646	0.00922508	-0.5689	ukb-e-F17_AFR	rs4988235	A	G	0.95071	F17 Mental and behavioural disorders due to use of tobacco
996	0.0429229	2	136608646	0.00927299	-0.1119	prot-c-5066_134_3	rs4988235	A	G	#N/A	CLM6
#N/A	0.00464307	2	136608646	0.00929994	-0.0129709	met-d-LDL_L	rs4988235	A	G	0.735828	Total lipids in LDL
7916	0.028	2	136608646	0.00933254	0.0728	ubm-a-2648	rs4988235	A	G	0.75425	IDP T1 FIRST left accumbens volume plus IDP T1 FIRST right accumbens volume
#N/A	0.009	2	136608646	0.00934007	0.0234	finn-b-O15_PREG_BIRTH_PUERP	rs4988235	A	G	0.5947	Pregnancy, childbirth and the puerperium
7331	0.0023	2	136608646	0.009342	0.0059	met-a-383	rs4988235	A	G	0.7206	3-methyl-2-oxovalerate
#N/A	0.0287	2	136608646	0.00936203	0.0745	finn-b-H7_CORNULCER	rs4988235	A	G	0.5947	Corneal ulcer
86614	0.014053	2	136608646	0.00937109	0.036523	ieu-a-9	rs4988235	A	G	0.638687	Coronary heart disease
996	0.0432578	2	136608646	0.00938599	-0.1126	prot-c-4392_54_2	rs4988235	A	G	#N/A	FGF-12
463010	0.000230154	2	136608646	0.00940005	0.000597582	ukb-b-16573	rs4988235	A	G	0.735863	Operative procedures - main OPCS: U21.2 Computed tomography NEC
996	0.0415609	2	136608646	0.00944496	-0.1081	prot-c-4931_59_1	rs4988235	A	G	#N/A	TF
64949	0.00651904	2	136608646	0.00949992	-0.0169074	ukb-b-4070	rs4988235	A	G	0.7233	Apple intake
463010	0.000175852	2	136608646	0.00949992	0.000456274	ukb-b-14429	rs4988235	A	G	0.735863	Diagnoses - secondary ICD10: K57.9 Diverticular disease of intestine, part unspecified, without perforation or abscess
#N/A	0.0217	2	136608646	0.00950889	0.0563	finn-b-O15_OBSTET_NAS	rs4988235	A	G	0.5947	Other obstetric conditions, not elsewhere classified
335650	0.00144196	2	136608646	0.00956203	-0.00373653	ukb-a-479	rs4988235	A	G	0.754563	Types of transport used (excluding work): Walk
117763	0.000892835	2	136608646	0.00968456	0.00230971	ukb-d-20546_1	rs4988235	A	G	0.750902	Substances taken for depression: Unprescribed medication (more than once)
105996	0.0053	2	136608646	0.00969996	0.014	ieu-a-70	rs4988235	A	G	0.7583	Waist circumference
463010	0.000135272	2	136608646	0.00969996	0.000349961	ukb-b-7294	rs4988235	A	G	0.735863	Operative procedures - secondary OPCS: Y52.8 Other specified approach to organ through other opening
428860	0.0018188	2	136608646	0.00969996	0.00470258	ukb-b-5237	rs4988235	A	G	0.736019	Coffee intake
5955	0.0052	2	136608646	0.009769	0.0134	met-a-493	rs4988235	A	G	0.6891	Heme*
#N/A	0.0447	2	136608646	0.00977507	0.1154	finn-b-L12_ACNE_VULGARIS	rs4988235	A	G	0.5947	Acne vulgaris
#N/A	0.00464607	2	136608646	0.00980009	-0.0128808	met-d-S_LDL_PL	rs4988235	A	G	0.735828	Phospholipids in small LDL
459600	0.00111391	2	136608646	0.00990011	-0.00287413	ukb-b-14280	rs4988235	A	G	0.736056	How are people in household related to participant: Son and/or daughter (include step-children)
64949	0.00492151	2	136608646	0.00990011	0.0126986	ukb-b-12602	rs4988235	A	G	0.7233	Crisp intake
361586	0.000394608	2	136608646	0.00990011	0.00101804	ukb-b-15826	rs4988235	A	G	0.736357	Illnesses of siblings: Lung cancer
#N/A	0.00462417	2	136608646	0.01	-0.0127104	met-d-L_LDL_PL	rs4988235	A	G	0.735828	Phospholipids in large LDL
#N/A	0.00438753	2	136608646	0.01	0.0101354	met-d-XL_HDL_TG_pct	rs4988235	A	G	0.735835	Triglycerides to total lipids ratio in very large HDL
463010	0.000160814	2	136608646	0.01	0.00041313	ukb-b-14282	rs4988235	A	G	0.735863	PCT where patients GP was registered: EAST LEEDS PCT
463010	0.000172888	2	136608646	0.01	0.000443279	ukb-b-18425	rs4988235	A	G	0.735863	Diagnoses - secondary ICD10: R07.4 Chest pain, unspecified
7916	0.0185	2	136608646	0.01	0.0478	ubm-a-1732	rs4988235	A	G	0.75425	NET100 0576
#N/A	0.06118	2	136608646	0.0100399	-0.1575	ukb-e-4548_AFR	rs4988235	A	G	0.95047	Health satisfaction
#N/A	0.2189	2	136608646	0.01009	-0.5633	ukb-e-318_AFR	rs4988235	A	G	0.95106	Tobacco use disorder
#N/A	0.04676	2	136608646	0.0101	0.1203	ukb-e-23128_AFR	rs4988235	A	G	0.9512	Trunk fat mass
190094	0.00115122	2	136608646	0.0101457	0.0029596	ukb-d-2654_8	rs4988235	A	G	0.753311	Non-butter spread type details: Other low or reduced fat spread
#N/A	0.0253	2	136608646	0.0101899	0.065	finn-b-R18_DYSPHAGIA	rs4988235	A	G	0.5942	Dysphagia
3301	0.0278	2	136608646	0.0102329	0.0716	prot-a-2220	rs4988235	A	G	0.71122	cGMP-inhibited 3',5'-cyclic phosphodiesterase A
3301	0.0278	2	136608646	0.0102329	0.0716	prot-a-1844	rs4988235	A	G	0.71122	Mitogen-activated protein kinase kinase kinase 7:TGF-beta-activated kinase 1 and MAP3K7-binding protein 1 fusion
3301	0.0278	2	136608646	0.0102329	-0.0715	prot-a-710	rs4988235	A	G	0.71122	Cardiotrophin-1
7916	0.0184	2	136608646	0.0102329	0.0473	ubm-a-1318	rs4988235	A	G	0.75425	NET100 0162
7916	0.0186	2	136608646	0.0102329	-0.0477	ubm-a-1967	rs4988235	A	G	0.75425	NET100 0811
7916	0.0186	2	136608646	0.0102329	-0.0477	ubm-a-1869	rs4988235	A	G	0.75425	NET100 0713
7916	0.0182	2	136608646	0.0102329	-0.0468	ubm-a-327	rs4988235	A	G	0.75425	IDP dMRI TBSS MO Cingulum cingulate gyrus L
333997	0.000618957	2	136608646	0.0102391	0.00158927	ukb-a-228	rs4988235	A	G	0.754563	Home area population density - urban or rural: Scotland - Large Urban Area
#N/A	0.0265	2	136608646	0.0104201	-0.0678	finn-b-H7_GLAUCOMA_POAG	rs4988235	A	G	0.5949	Primary open-angle glaucoma, strict
#N/A	0.01855	2	136608646	0.01064	-0.04739	ukb-e-101240_CSA	rs4988235	A	G	0.7852	Garlic bread intake
996	0.0431196	2	136608646	0.01068	-0.1103	prot-c-3722_49_2	rs4988235	A	G	#N/A	TNF-a
3301	0.0278	2	136608646	0.0107152	-0.071	prot-a-1818	rs4988235	A	G	0.71122	Lysophospholipase-like protein 1
#N/A	0.09631	2	136608646	0.0107399	0.2457	ukb-e-971_p1_AFR	rs4988235	A	G	0.95218	Frequency of walking for pleasure in last 4 weeks
#N/A	0.0962	2	136608646	0.01075	0.2454	ukb-e-1150_p2_AFR	rs4988235	A	G	0.95877	Usual side of head for mobile phone use
#N/A	0.0368	2	136608646	0.0108201	0.0937	finn-b-N14_BREASTDISOTH	rs4988235	A	G	0.5946	Other disorders of breast
#N/A	0.2004	2	136608646	0.0109001	0.5103	ukb-e-recode94_AFR	rs4988235	A	G	0.95253	NA
59260	0.00649967	2	136608646	0.0109111	0.0165457	ukb-d-20434_irnt	rs4988235	A	G	0.751511	Age at last episode of depression
#N/A	0.1286	2	136608646	0.0109401	-0.3273	finn-b-C3_LIP_ORAL_PHARYNX_EXALLC	rs4988235	A	G	0.5939	"Malignant neoplasm of lip, oral cavity and pharynx" (all cancers excluded)
7916	0.0183	2	136608646	0.0109648	-0.0465	ubm-a-1242	rs4988235	A	G	0.75425	NET100 0086
#N/A	0.00441314	2	136608646	0.0109999	-0.0113886	met-d-Phosphoglyc	rs4988235	A	G	0.735827	Phosphoglycerides
#N/A	0.00449593	2	136608646	0.0109999	0.00946866	met-d-L_VLDL_P	rs4988235	A	G	0.735828	Concentration of large VLDL particles
#N/A	0.00427925	2	136608646	0.0109999	-0.00890665	met-d-XL_HDL_PL_pct	rs4988235	A	G	0.735835	Phospholipids to total lipids ratio in very large HDL
97410	0.0053	2	136608646	0.0109999	0.013	ieu-a-76	rs4988235	A	G	0.7583	Waist-to-hip ratio
#N/A	0.00223347	2	136608646	0.0109999	0.00569753	ieu-b-111	rs4988235	A	G	0.735987	triglycerides
463010	0.000224985	2	136608646	0.0109999	0.000575556	ukb-b-9873	rs4988235	A	G	0.735863	Diagnoses - main ICD10: N39.3 Stress incontinence
459354	0.000552785	2	136608646	0.0109999	-0.00140713	ukb-b-3855	rs4988235	A	G	0.736089	Attendance/disability/mobility allowance: None of the above
463010	0.000131115	2	136608646	0.0109999	0.000334003	ukb-b-13639	rs4988235	A	G	0.735863	Operative procedures - main OPCS: H28.9 Unspecified diagnostic endoscopic examination of sigmoid colon using rigid sigmoidoscope
463010	0.000135433	2	136608646	0.0109999	0.000343048	ukb-b-10919	rs4988235	A	G	0.735863	Operative procedures - main OPCS: E49.9 Unspecified diagnostic fibreoptic endoscopic examination of lower respiratory tract
461089	0.000141599	2	136608646	0.0109999	-0.000359688	ukb-b-15430	rs4988235	A	G	0.735856	Main speciality of consultant (recoded): Midwifery
64945	0.00255101	2	136608646	0.0109999	-0.0064476	ukb-b-16139	rs4988235	A	G	0.723292	Dark chocolate intake
461171	0.000407236	2	136608646	0.0109999	-0.00103416	ukb-b-19115	rs4988235	A	G	0.735848	Main speciality of consultant (recoded): Obstetrics
462933	0.000353872	2	136608646	0.0109999	0.000905351	ukb-b-8301	rs4988235	A	G	0.735872	Treatment/medication code: co-codamol
64949	0.00742767	2	136608646	0.0109999	-0.01879	ukb-b-748	rs4988235	A	G	0.7233	Filtered coffee intake
299898	0.00120716	2	136608646	0.011005	-0.00306928	ukb-d-1468_5	rs4988235	A	G	0.75475	Cereal type: Other (e.g. Cornflakes, Frosties)
#N/A	0.0314	2	136608646	0.0111099	0.0798	finn-b-K11_UC_NOCD	rs4988235	A	G	0.5947	Ulcerative colitis (strict definition, all Crohn cases excluded)
24151	0.009974	2	136608646	0.0111219	-0.025327	met-c-846	rs4988235	A	G	0.61072	3-hydroxybutyrate
62140	0.0412	2	136608646	0.0111499	0.1046	ieu-b-4813	rs4988235	A	G	#N/A	Height
#N/A	0.0254	2	136608646	0.01126	-0.0644	finn-b-GOUT	rs4988235	A	G	0.5948	Gout, FINNGEN
24897	0.00975	2	136608646	0.011273	0.024715	met-c-940	rs4988235	A	G	0.611194	Valine
#N/A	0.0509	2	136608646	0.0113201	0.1289	finn-b-M13_CONNECTNAS	rs4988235	A	G	0.5949	Other specified/unspecified systemic involvement of connective tissue
#N/A	0.01546	2	136608646	0.0113501	0.03915	ukb-e-24018_CSA	rs4988235	A	G	0.7786	Nitrogen dioxide air pollution; 2007
#N/A	0.1764	2	136608646	0.0113501	-0.4466	ukb-e-2335_MID	rs4988235	A	G	0.8614	Chest pain or discomfort
#N/A	0.1283	2	136608646	0.0114101	-0.3247	finn-b-C3_LIP_ORAL_PHARYNX	rs4988235	A	G	0.5948	Malignant neoplasm of lip, oral cavity and pharynx
#N/A	0.1514	2	136608646	0.0114101	0.383	ukb-e-100020_CSA	rs4988235	A	G	0.8517	Typical diet yesterday
3301	0.0278	2	136608646	0.0114815	0.0705	prot-a-2693	rs4988235	A	G	0.71122	Corticosteroid-binding globulin
3301	0.0278	2	136608646	0.0114815	-0.0703	prot-a-3077	rs4988235	A	G	0.71122	Torsin-1A-interacting protein 2
3301	0.0278	2	136608646	0.0114815	-0.0704	prot-a-3155	rs4988235	A	G	0.71122	UTP--glucose-1-phosphate uridylyltransferase
44671	0.0083	2	136608646	0.01166	-0.0209	ieu-b-4854	rs4988235	A	G	#N/A	Forced expiratory volume in 1-second
7916	0.0185	2	136608646	0.011749	-0.0465	ubm-a-2451	rs4988235	A	G	0.75425	NET100 1295
7916	0.0184	2	136608646	0.011749	-0.0465	ubm-a-2087	rs4988235	A	G	0.75425	NET100 0931
#N/A	0.1087	2	136608646	0.0118899	-0.2734	finn-b-K11_DISTAL_BITE	rs4988235	A	G	0.5948	Distal bite
64941	0.00157872	2	136608646	0.012	0.00394938	ukb-b-12763	rs4988235	A	G	0.723305	Flavoured milk intake
64942	0.00145472	2	136608646	0.012	0.00366431	ukb-b-1795	rs4988235	A	G	0.723301	Low calorie hot chocolate intake
462933	0.000418657	2	136608646	0.012	0.00105068	ukb-b-10827	rs4988235	A	G	0.735872	Operation code: lumpectomy
46104	0.00394171	2	136608646	0.012	0.00989557	ukb-b-6515	rs4988235	A	G	0.73222	Time since last prostate specific antigen (PSA) test
378882	0.00208239	2	136608646	0.012	-0.00521827	ukb-b-4256	rs4988235	A	G	0.735984	Lifetime number of sexual partners
112583	0.00132833	2	136608646	0.012	0.00334846	ukb-b-12841	rs4988235	A	G	0.732639	Bring up phlegm/sputum/mucus on most days
462933	0.000126471	2	136608646	0.012	0.000317737	ukb-b-17398	rs4988235	A	G	0.735872	Treatment/medication code: oxytetracycline
463010	0.00034574	2	136608646	0.012	0.000867421	ukb-b-13803	rs4988235	A	G	0.735863	Operative procedures - main OPCS: J18.3 Total cholecystectomy NEC
64949	0.00172275	2	136608646	0.012	-0.00434269	ukb-b-18718	rs4988235	A	G	0.7233	Other savoury snack intake
463010	0.000144048	2	136608646	0.012	0.000360169	ukb-b-20542	rs4988235	A	G	0.735863	Diagnoses - secondary ICD10: R42 Dizziness and giddiness
460491	0.000954516	2	136608646	0.012	0.00239471	ukb-b-16886	rs4988235	A	G	0.735987	Types of transport used (excluding work): Car/motor vehicle
462933	0.000230711	2	136608646	0.012	-0.000578834	ukb-b-15445	rs4988235	A	G	0.735872	Treatment/medication code: insulin product
169545	0.00372353	2	136608646	0.012	-0.00935416	ebi-a-GCST004608	rs4988235	A	G	0.5297	Granulocyte percentage of myeloid white cells
#N/A	0.0179	2	136608646	0.0120099	0.045	finn-b-N14_ENDOMETRIOSIS	rs4988235	A	G	0.5925	Endometriosis
7916	0.0184	2	136608646	0.0120226	0.0463	ubm-a-1590	rs4988235	A	G	0.75425	NET100 0434
7916	0.0186	2	136608646	0.0120226	-0.0467	ubm-a-1212	rs4988235	A	G	0.75425	NET100 0056
24094	0.0278192	2	136608646	0.0120476	0.069847	ebi-a-GCST009980	rs4988235	A	G	0.723265	Major depressive disorder in trauma exposed individuals
5502	0.0043	2	136608646	0.0121501	0.0109	met-a-312	rs4988235	A	G	0.7389	Arabinose
90617	0.00218015	2	136608646	0.0121523	0.00546725	ukb-d-22606_2	rs4988235	A	G	0.750782	Workplace very noisy: Often
336965	0.00420109	2	136608646	0.0122264	0.0105261	ukb-a-25	rs4988235	A	G	0.754563	Alcohol intake frequency.
#N/A	0.0151	2	136608646	0.0123001	0.0377	finn-b-ST19_CONCUSSION	rs4988235	A	G	0.5941	Concussion
3301	0.0278	2	136608646	0.0123027	-0.0697	prot-a-1422	rs4988235	A	G	0.71122	Interferon alpha-5
7916	0.0183	2	136608646	0.0123027	-0.0458	ubm-a-171	rs4988235	A	G	0.75425	IDP SWI T2star right putamen
7916	0.0185	2	136608646	0.0123027	-0.0464	ubm-a-1228	rs4988235	A	G	0.75425	NET100 0072
331216	0.00178285	2	136608646	0.0123163	0.00446241	ukb-a-285	rs4988235	A	G	0.754563	Arm predicted mass (right)
45310	0.0028	2	136608646	0.0125	0.0067	ieu-a-275	rs4988235	A	G	#N/A	Red blood cell count
#N/A	0.0173	2	136608646	0.01253	0.0433	finn-b-I9_DVTANDPULM	rs4988235	A	G	0.5948	DVT of lower extremities and pulmonary embolism
486484	0.0147648	2	136608646	0.0125366	0.0368627	ieu-b-4973	rs4988235	A	G	0.735861	LRTI
337159	4.81131e-05	2	136608646	0.0125386	0.00012012	ukb-a-125	rs4988235	A	G	0.754563	Treatment/medication code: kapake tablet
#N/A	0.1244	2	136608646	0.0125499	-0.3104	ukb-e-D12_CSA	rs4988235	A	G	0.7784	D12 Benign neoplasm of colon, rectum, anus and anal canal
#N/A	0.03622	2	136608646	0.01258	-0.09039	ukb-e-20508_CSA	rs4988235	A	G	0.7917	Recent trouble concentrating on things
7916	0.0164	2	136608646	0.0125893	0.0411	ubm-a-65	rs4988235	A	G	0.75425	IDP T1 FAST ROIs R supramarg gyrus post
#N/A	0.06736	2	136608646	0.0125901	0.1681	ukb-e-5507_AFR	rs4988235	A	G	0.95993	Leg pain on walking : action taken
#N/A	0.03615	2	136608646	0.0126701	0.0901	ukb-e-100230_CSA	rs4988235	A	G	0.7852	Dairy smoothie intake
3301	0.0278	2	136608646	0.0128825	0.0693	prot-a-1433	rs4988235	A	G	0.71122	Interferon gamma receptor 2
7916	0.0186	2	136608646	0.0128825	0.0464	ubm-a-2618	rs4988235	A	G	0.75425	NET100 1462
#N/A	0.07472	2	136608646	0.0129	0.1858	ukb-e-6179_p6_CSA	rs4988235	A	G	0.7845	Mineral and other dietary supplements
13526	0.012931	2	136608646	0.012928	-0.032358	met-c-893	rs4988235	A	G	0.610327	18:2, linoleic acid (LA)
#N/A	0.0182	2	136608646	0.0129399	0.0451	finn-b-N14_FEMGENPROL	rs4988235	A	G	0.5928	Female genital prolapse
#N/A	0.0136	2	136608646	0.0129599	0.0338	finn-b-R18_HEADACHE1	rs4988235	A	G	0.5949	Headache
#N/A	0.04518	2	136608646	0.0129799	-0.1123	ukb-e-6150_p2_CSA	rs4988235	A	G	0.7704	Vascular/heart problems diagnosed by doctor
#N/A	0.00464811	2	136608646	0.0129999	-0.0124333	met-d-LDL_PL	rs4988235	A	G	0.735828	Phospholipids in LDL
38184	0.0083	2	136608646	0.0129999	0.02	ieu-a-102	rs4988235	A	G	0.7583	Waist circumference
463010	0.000160834	2	136608646	0.0129999	0.000401338	ukb-b-7793	rs4988235	A	G	0.735863	Diagnoses - main ICD9: V252 Sterilization
64949	0.000919748	2	136608646	0.0129999	-0.00227288	ukb-b-129	rs4988235	A	G	0.7233	Vitamin and/or mineral supplement use: Vitamin B6
444074	0.000197718	2	136608646	0.0129999	0.000490601	ukb-b-5759	rs4988235	A	G	0.735888	Treatment speciality of consultant (recoded): Vascular surgery
64949	0.00100809	2	136608646	0.0129999	-0.0025113	ukb-b-12549	rs4988235	A	G	0.7233	Types of spreads/sauces consumed: Oil for drizzling
462933	0.000136667	2	136608646	0.0129999	-0.000339286	ukb-b-2029	rs4988235	A	G	0.735872	Treatment/medication code: finasteride
463010	0.000147048	2	136608646	0.0129999	-0.000364778	ukb-b-9816	rs4988235	A	G	0.735863	Operative procedures - secondary OPCS: Y80.4 Intravenous anaesthetic NEC
462933	0.000433716	2	136608646	0.0129999	0.00107959	ukb-b-19156	rs4988235	A	G	0.735872	Treatment/medication code: lansoprazole
152605	0.00210264	2	136608646	0.0129999	-0.00523419	ukb-b-4282	rs4988235	A	G	0.727431	Prospective memory result
423796	0.00239285	2	136608646	0.0129999	-0.00596493	ukb-b-11312	rs4988235	A	G	0.731872	Particulate matter air pollution (pm2.5) absorbance; 2010
996	0.0429433	2	136608646	0.0130299	0.1068	prot-c-4900_8_1	rs4988235	A	G	#N/A	C3a
336782	0.000408618	2	136608646	0.0130656	0.00101419	ukb-a-443	rs4988235	A	G	0.754563	Blood clot DVT bronchitis emphysema asthma rhinitis eczema allergy diagnosed by doctor: Blood clot in the leg (DVT)
288676	0.0135915	2	136608646	0.0131644	-0.0336972	ebi-a-GCST005923	rs4988235	A	G	#N/A	Maternal history of Alzheimer's disease
#N/A	0.0433	2	136608646	0.0131701	0.1074	finn-b-O15_ANTEPART_HAEM_NAS	rs4988235	A	G	0.5949	Antepartum haemorrhage, not elsewhere classified
3301	0.0278	2	136608646	0.0131826	-0.069	prot-a-2576	rs4988235	A	G	0.71122	RNA-binding protein 40
7916	0.0184	2	136608646	0.0131826	0.0458	ubm-a-1109	rs4988235	A	G	0.75425	NET25 0163
5719	0.00956641	2	136608646	0.0133377	-0.0236807	ukb-d-5325_0	rs4988235	A	G	0.746182	Ever had refractive laser eye surgery: No
#N/A	0.0225	2	136608646	0.01335	0.0557	finn-b-D3_ANAEMIA_IRONDEF_NAS	rs4988235	A	G	0.5949	Other and unspecified iron deficiency
3301	0.0278	2	136608646	0.0134896	-0.0687	prot-a-433	rs4988235	A	G	0.71122	CMRF35-like molecule 6
7916	0.0185	2	136608646	0.0134896	0.0457	ubm-a-2064	rs4988235	A	G	0.75425	NET100 0908
7916	0.0185	2	136608646	0.0134896	0.0458	ubm-a-1819	rs4988235	A	G	0.75425	NET100 0663
#N/A	0.09626	2	136608646	0.01357	0.2376	ukb-e-459_CSA	rs4988235	A	G	0.7809	Other disorders of circulatory system
361194	0.000336279	2	136608646	0.0135784	-0.000830018	ukb-d-M13_HALLUXVALGUS	rs4988235	A	G	0.754341	Hallux valgus (acquired)
#N/A	0.1323	2	136608646	0.01359	-0.3266	ukb-e-103140_CSA	rs4988235	A	G	0.7677	Fish consumer
#N/A	0.0199	2	136608646	0.0136	0.0492	finn-b-R18_ABNORMALITI_HEART_BEAT	rs4988235	A	G	0.594	Abnormalities of heart beat
5856	0.0062	2	136608646	0.0136499	0.0152	met-a-667	rs4988235	A	G	0.7608	X-12850
350474	0.00224442	2	136608646	0.0137632	0.00552889	ukb-d-30020_irnt	rs4988235	A	G	0.754202	Haemoglobin concentration
7916	0.0182	2	136608646	0.0138038	-0.0449	ubm-a-170	rs4988235	A	G	0.75425	IDP SWI T2star left putamen
7916	0.0174	2	136608646	0.0138038	-0.0428	ubm-a-848	rs4988235	A	G	0.75425	IDP dMRI ProbtrackX ISOVF cgc l
#N/A	0.0236	2	136608646	0.0138099	-0.0582	finn-b-H7_GLAUCPRIMOPEN	rs4988235	A	G	0.5949	Primary open-angle glaucoma
13168	0.013083	2	136608646	0.0138112	-0.032429	met-c-845	rs4988235	A	G	0.610664	Ratio of bisallylic groups to total fatty acids
106251	0.00484225	2	136608646	0.0138739	0.0119146	ukb-a-362	rs4988235	A	G	0.754563	Heel bone mineral density (BMD) T-score automated (right)
#N/A	0.05691	2	136608646	0.0139701	-0.1399	ukb-e-41246_p49_CSA	rs4988235	A	G	0.7769	Treatment speciality of consultant (recoded)
#N/A	0.00449974	2	136608646	0.0140001	0.00901052	met-d-L_VLDL_L	rs4988235	A	G	0.735828	Total lipids in large VLDL
120231	0.0051	2	136608646	0.0140001	0.012	ieu-a-56	rs4988235	A	G	0.7583	Hip circumference
462517	0.000647182	2	136608646	0.0140001	0.001584	ukb-b-12332	rs4988235	A	G	0.735887	Methods of admission to hospital (recoded): Emergency admission: GP
463010	0.000150101	2	136608646	0.0140001	0.000370485	ukb-b-6987	rs4988235	A	G	0.735863	PCT where patients GP was registered: SOUTH STOKE PCT
460756	0.000154965	2	136608646	0.0140001	0.00037919	ukb-b-6267	rs4988235	A	G	0.735859	Destinations on discharge from hospital (recoded): Transfer within NHS provider: Medical specialty
463010	0.000206909	2	136608646	0.0140001	0.000510157	ukb-b-11427	rs4988235	A	G	0.735863	Operative procedures - secondary OPCS: Z81.4 Shoulder joint
463010	0.000138546	2	136608646	0.0140001	0.000340189	ukb-b-15228	rs4988235	A	G	0.735863	PCT responsible for patient data: MIDDLESBROUGH PCT
445693	0.000571618	2	136608646	0.0140001	0.00140536	ukb-b-20300	rs4988235	A	G	0.735889	Treatment speciality of consultant (recoded): Cardiology
463010	0.000154921	2	136608646	0.0140001	-0.000381872	ukb-b-16920	rs4988235	A	G	0.735863	PCT where patients GP was registered: WOKINGHAM PCT
64949	0.00274433	2	136608646	0.0140001	-0.00673257	ukb-b-16721	rs4988235	A	G	0.7233	Starchy food consumers
182511	0.00447198	2	136608646	0.0140001	-0.0110077	ukb-b-5053	rs4988235	A	G	0.735202	Frequency of heavy DIY in last 4 weeks
454834	0.00145215	2	136608646	0.0140001	0.00356948	ukb-b-14310	rs4988235	A	G	0.735736	Leg predicted mass (right)
463010	0.000303566	2	136608646	0.0140001	0.000747728	ukb-b-10911	rs4988235	A	G	0.735863	Diagnoses - secondary ICD10: Z92.2 Personal history of long-term (current) use of other medicaments
435435	0.00160364	2	136608646	0.0140001	-0.00393726	ukb-b-1996	rs4988235	A	G	0.735457	Salad / raw vegetable intake
461046	0.000348261	2	136608646	0.0140001	-0.000854064	ukb-b-18909	rs4988235	A	G	0.736025	Never eat eggs, dairy, wheat, sugar: Dairy products
463010	0.000236043	2	136608646	0.0140001	0.000581652	ukb-b-16187	rs4988235	A	G	0.735863	Diagnoses - main ICD10: R55 Syncope and collapse
7363	0.0024	2	136608646	0.0140799	-0.006	met-a-480	rs4988235	A	G	0.7394	Caproate (6:0)
11502	0.025672	2	136608646	0.0141059	-0.063026	ebi-a-GCST90002291	rs4988235	A	G	0.083003	Basophil count
38238	0.0041	2	136608646	0.0141198	0.01	ebi-a-GCST000571	rs4988235	A	G	0.27	Fasting blood insulin
3301	0.0278	2	136608646	0.0141254	0.0683	prot-a-671	rs4988235	A	G	0.71122	Cytotoxic and regulatory T-cell molecule
3301	0.0278	2	136608646	0.0141254	-0.0684	prot-a-1661	rs4988235	A	G	0.71122	Prostate-specific antigen
3301	0.0278	2	136608646	0.0141254	0.0684	prot-a-3093	rs4988235	A	G	0.71122	Protein-tyrosine sulfotransferase 2
7916	0.0182	2	136608646	0.0141254	0.0447	ubm-a-1716	rs4988235	A	G	0.75425	NET100 0560
7916	0.0183	2	136608646	0.0141254	0.045	ubm-a-2551	rs4988235	A	G	0.75425	NET100 1395
3112	0.05755	2	136608646	0.01414	-0.1413	ebi-a-GCST90002075	rs4988235	A	G	0.0601	SSC-A on B cell
350470	0.00280267	2	136608646	0.0141837	-0.00687381	ukb-d-30110_irnt	rs4988235	A	G	0.754201	Platelet distribution width
996	0.042956	2	136608646	0.0142001	0.1055	prot-c-3170_6_1	rs4988235	A	G	#N/A	AMPM2
89224	0.00139184	2	136608646	0.01434	-0.00340818	ukb-d-2877_2	rs4988235	A	G	0.756298	Type of tobacco previously smoked: Hand-rolled cigarettes
#N/A	0.2858	2	136608646	0.01438	0.6995	ukb-e-20107_p1_EAS	rs4988235	A	G	0.95743	Illnesses of father
71484	0.006	2	136608646	0.0143999	-0.0147	ieu-b-4844	rs4988235	A	G	#N/A	HDL cholesterol
#N/A	0.04996	2	136608646	0.0143999	-0.1223	ukb-e-20519_CSA	rs4988235	A	G	0.7913	Recent feelings of tiredness or low energy
30565	0.0095907	2	136608646	0.0144009	0.023471	ukb-d-30820_irnt	rs4988235	A	G	0.75723	Rheumatoid factor
7916	0.0184	2	136608646	0.0144544	0.0451	ubm-a-1119	rs4988235	A	G	0.75425	NET25 0173
#N/A	0.2165	2	136608646	0.01461	0.5285	ukb-e-102250_AFR	rs4988235	A	G	0.95806	Sweet snack consumers
335349	0.00175464	2	136608646	0.0146325	-0.0042837	ukb-a-513	rs4988235	A	G	0.754563	Usual walking pace
#N/A	0.6506	2	136608646	0.01464	-1.588	ukb-e-4277_CSA	rs4988235	A	G	0.7851	Volume level set by participant (right)
190606	0.00424166	2	136608646	0.0147072	0.0103477	ukb-a-502	rs4988235	A	G	0.754563	Job involves mainly walking or standing
#N/A	0.1341	2	136608646	0.0147299	0.3271	ukb-e-4957_AFR	rs4988235	A	G	0.95896	FI3 : word interpolation
#N/A	0.0577	2	136608646	0.01477	0.1406	finn-b-ULCERILEO	rs4988235	A	G	0.5946	Ulcerative ileocolitis
7916	0.0175	2	136608646	0.0147911	-0.0426	ubm-a-825	rs4988235	A	G	0.75425	IDP dMRI ProbtrackX OD cst l
7916	0.0185	2	136608646	0.0147911	-0.0451	ubm-a-2511	rs4988235	A	G	0.75425	NET100 1355
7916	0.0167	2	136608646	0.0147911	-0.0409	ubm-a-713	rs4988235	A	G	0.75425	IDP dMRI ProbtrackX L1 cgc l
361194	0.000313643	2	136608646	0.0148994	0.000763667	ukb-d-I9_VTE	rs4988235	A	G	0.754341	Venous thromboembolism
361194	0.000161545	2	136608646	0.0149279	0.000393223	ukb-d-M13	rs4988235	A	G	0.754341	Diagnoses - main ICD10: M13 Other arthritis
361194	0.000161545	2	136608646	0.0149279	0.000393223	ukb-d-RHEU_ARTHRITIS_OTH	rs4988235	A	G	0.754341	Other arthritis (FG)
#N/A	0.00464644	2	136608646	0.015	-0.0123775	met-d-LDL_CE	rs4988235	A	G	0.735828	Cholesteryl esters in LDL
96840	0.0055	2	136608646	0.015	0.013	ieu-a-58	rs4988235	A	G	0.7583	Hip circumference
463010	0.000127403	2	136608646	0.015	-0.000309858	ukb-b-13401	rs4988235	A	G	0.735863	PCT where patients GP was registered: SOUTHWARK PCT
459354	0.000437191	2	136608646	0.015	0.00106232	ukb-b-1867	rs4988235	A	G	0.736089	Attendance/disability/mobility allowance: Blue badge
463010	0.000179452	2	136608646	0.015	0.000435216	ukb-b-2188	rs4988235	A	G	0.735863	Operative procedures - secondary OPCS: H22.9 Unspecified diagnostic endoscopic examination of colon
463010	0.000288663	2	136608646	0.015	0.000702306	ukb-b-13392	rs4988235	A	G	0.735863	Diagnoses - secondary ICD10: K57.3 Diverticular disease of large intestine without perforation or abscess
221697	0.000928072	2	136608646	0.015	0.0022497	ukb-b-6445	rs4988235	A	G	0.735007	Ever had hysterectomy (womb removed)
57944	0.00288315	2	136608646	0.015	0.00703381	ukb-b-4106	rs4988235	A	G	0.73182	Chest pain or discomfort when walking uphill or hurrying
64949	0.0058612	2	136608646	0.015	0.0143189	ukb-b-5209	rs4988235	A	G	0.7233	Added milk to standard tea
406457	0.0024292	2	136608646	0.015	-0.00593422	ukb-b-6591	rs4988235	A	G	0.735733	Age first had sexual intercourse
64949	0.00166001	2	136608646	0.015	-0.00403612	ukb-b-11491	rs4988235	A	G	0.7233	Added milk to rooibos tea
462793	0.00109888	2	136608646	0.015	0.00266608	ukb-b-20172	rs4988235	A	G	0.735866	Sources of admission to hospital (recoded): Usual Place of residence
29468	0.007	2	136608646	0.01501	0.0169	ieu-a-1003	rs4988235	A	G	#N/A	Leptin
33987	0.007	2	136608646	0.01501	0.0169	ebi-a-GCST003367	rs4988235	A	G	#N/A	circulating leptin levels
#N/A	0.04201	2	136608646	0.0150501	0.1021	ukb-e-1980_CSA	rs4988235	A	G	0.7889	Worrier / anxious feelings
#N/A	0.01466	2	136608646	0.0150699	0.03564	ukb-e-20015_CSA	rs4988235	A	G	0.7815	Sitting height
336782	0.0013453	2	136608646	0.0151036	0.00326894	ukb-a-442	rs4988235	A	G	0.754563	Blood clot DVT bronchitis emphysema asthma rhinitis eczema allergy diagnosed by doctor: None of the above
3301	0.0278	2	136608646	0.0151356	-0.0677	prot-a-1536	rs4988235	A	G	0.71122	Interleukin-5 receptor subunit alpha
7916	0.0181	2	136608646	0.0151356	-0.044	ubm-a-701	rs4988235	A	G	0.75425	IDP dMRI ProbtrackX MO ptr l
#N/A	0.04482	2	136608646	0.0152901	0.1087	ukb-e-23100_AFR	rs4988235	A	G	0.95126	Whole body fat mass
#N/A	0.085	2	136608646	0.0154501	0.2059	finn-b-K11_CROSSBITE	rs4988235	A	G	0.5948	Crossbite
3301	0.0278	2	136608646	0.0154882	-0.0674	prot-a-2628	rs4988235	A	G	0.71122	Diamine acetyltransferase 1
#N/A	0.0093	2	136608646	0.0155199	0.0226	finn-b-I9_VHD	rs4988235	A	G	0.5945	Valvular heart disease including rheumatic fever
996	0.0422489	2	136608646	0.0157398	-0.1022	prot-c-4479_14_2	rs4988235	A	G	#N/A	C1-Esterase Inhibitor
#N/A	0.04334	2	136608646	0.0157398	0.1047	ukb-e-23120_AFR	rs4988235	A	G	0.95121	Arm fat mass (right)
3301	0.0278	2	136608646	0.0158489	0.0673	prot-a-1758	rs4988235	A	G	0.71122	Lamin-B1
3301	0.0278	2	136608646	0.0158489	-0.0671	prot-a-2361	rs4988235	A	G	0.71122	Prolargin
3301	0.0278	2	136608646	0.0158489	-0.0671	prot-a-534	rs4988235	A	G	0.71122	Coiled-coil-helix-coiled-coil-helix domain-containing protein 10, mitochondrial
7916	0.0185	2	136608646	0.0158489	-0.0446	ubm-a-167	rs4988235	A	G	0.75425	IDP SWI T2star right thalamus
996	0.0391218	2	136608646	0.0159401	-0.09444	prot-c-4979_34_2	rs4988235	A	G	#N/A	DERM
#N/A	0.00450396	2	136608646	0.016	0.00883023	met-d-L_VLDL_FC	rs4988235	A	G	0.735828	Free cholesterol in large VLDL
91810	0.0053	2	136608646	0.016	0.013	ieu-a-77	rs4988235	A	G	0.7583	Waist-to-hip ratio
462933	0.000129076	2	136608646	0.016	0.000310778	ukb-b-4699	rs4988235	A	G	0.735872	Treatment/medication code: glyceryl trinitrate
454835	0.00146158	2	136608646	0.016	0.00352286	ukb-b-12828	rs4988235	A	G	0.735735	Leg fat-free mass (right)
463010	0.000132847	2	136608646	0.016	0.000319932	ukb-b-4738	rs4988235	A	G	0.735863	Diagnoses - main ICD10: K25.9 Unspecified as acute or chronic, without haemorrhage or perforation
461242	0.000300626	2	136608646	0.016	-0.000722509	ukb-b-12885	rs4988235	A	G	0.736098	Current employment status: Unemployed
463010	0.000164667	2	136608646	0.016	0.000397664	ukb-b-19110	rs4988235	A	G	0.735863	Diagnoses - main ICD10: N84.1 Polyp of cervix uteri
251501	0.00315573	2	136608646	0.016	0.00763153	ukb-b-13932	rs4988235	A	G	0.733694	Duration of vigorous activity
463010	0.00031324	2	136608646	0.016	0.000756743	ukb-b-10859	rs4988235	A	G	0.735863	Diagnoses - main ICD10: K57.3 Diverticular disease of large intestine without perforation or abscess
462013	0.00108633	2	136608646	0.016	0.00260904	ukb-b-18200	rs4988235	A	G	0.736067	Blood clot, DVT, bronchitis, emphysema, asthma, rhinitis, eczema, allergy diagnosed by doctor: None of the above
463010	0.000175928	2	136608646	0.016	-0.000423167	ukb-b-779	rs4988235	A	G	0.735863	PCT responsible for patient data: SOUTH BIRMINGHAM PCT
462933	0.00019053	2	136608646	0.016	0.000457473	ukb-b-19759	rs4988235	A	G	0.735872	Treatment/medication code: quinine
90145	0.00199493	2	136608646	0.0160055	-0.00480545	ukb-d-22607_0	rs4988235	A	G	0.750738	Workplace very cold: Rarely/never
#N/A	0.0323	2	136608646	0.0160299	0.0778	finn-b-I9_SAHANEUR_EXNONE	rs4988235	A	G	0.5948	"Aneurysms, operations, SAH" (no controls excluded)
337199	0.000198815	2	136608646	0.0160443	0.000478731	ukb-a-537	rs4988235	A	G	0.754563	Diagnoses - main ICD10: I80 Phlebitis and thrombophlebitis
301143	0.00282426	2	136608646	0.0160801	-0.00679829	ukb-a-11	rs4988235	A	G	0.754563	Morning/evening person (chronotype)
996	0.0428809	2	136608646	0.0161801	-0.1033	prot-c-5102_55_3	rs4988235	A	G	#N/A	MICB
3301	0.0278	2	136608646	0.0162181	0.0669	prot-a-775	rs4988235	A	G	0.71122	Aromatic-L-amino-acid decarboxylase
344292	0.0027614	2	136608646	0.0162409	-0.0066368	ukb-d-30610_irnt	rs4988235	A	G	0.75443	Alkaline phosphatase
331221	0.0017892	2	136608646	0.0162435	0.00430019	ukb-a-284	rs4988235	A	G	0.754563	Arm fat-free mass (right)
996	0.0428928	2	136608646	0.01629	0.1032	prot-c-3474_19_2	rs4988235	A	G	#N/A	Thrombospondin-1
24648	0.0120344	2	136608646	0.0163147	0.0289017	eqtl-a-ENSG00000121988	rs4988235	A	G	0.57421	ENSG00000121988
#N/A	0.011	2	136608646	0.0163599	0.0264	finn-b-E4_HYTHYNAS	rs4988235	A	G	0.5948	Hypothyroidism, other/unspecified
996	0.0431544	2	136608646	0.0164301	0.1037	prot-c-3192_3_2	rs4988235	A	G	#N/A	Glutamate carboxypeptidase
#N/A	0.01754	2	136608646	0.01649	-0.04205	ukb-e-845_CSA	rs4988235	A	G	0.7824	Age completed full time education
#N/A	0.02723	2	136608646	0.0165901	0.06524	ukb-e-1548_AFR	rs4988235	A	G	0.95072	Variation in diet
3301	0.0278	2	136608646	0.0165959	-0.0668	prot-a-2130	rs4988235	A	G	0.71122	Nuclear pore membrane glycoprotein 210-like
3301	0.0278	2	136608646	0.0165959	0.0666	prot-a-892	rs4988235	A	G	0.71122	Endothelin-2
7916	0.0186	2	136608646	0.0165959	-0.0447	ubm-a-1314	rs4988235	A	G	0.75425	NET100 0158
7916	0.0185	2	136608646	0.0165959	-0.0443	ubm-a-1604	rs4988235	A	G	0.75425	NET100 0448
#N/A	0.0424	2	136608646	0.0166001	0.1016	finn-b-ULCERRECT	rs4988235	A	G	0.5946	Ulcerative rectosigmoiditis
#N/A	0.0251	2	136608646	0.0167402	-0.0601	finn-b-G6_ALZHEIMER_INCLAVO	rs4988235	A	G	0.5948	Alzheimer disease, including avohilmo
361194	0.00109717	2	136608646	0.0167413	0.00262482	ukb-d-XIV_GENITOURINARY	rs4988235	A	G	0.754341	Diseases of the genitourinary system
7229	0.0025	2	136608646	0.0167498	-0.006	met-a-498	rs4988235	A	G	0.7456	X-11327
#N/A	0.0643	2	136608646	0.0167699	-0.1537	finn-b-M13_POLYARTHRITIS	rs4988235	A	G	0.593	Polyarthritis, unspecified
996	0.0432037	2	136608646	0.0169801	-0.1033	prot-c-4919_56_2	rs4988235	A	G	#N/A	LIF sR
3301	0.0278	2	136608646	0.0169824	0.0664	prot-a-2924	rs4988235	A	G	0.71122	Tumor-associated calcium signal transducer 2
#N/A	0.00455004	2	136608646	0.017	-0.00916573	met-d-L_VLDL_C_pct	rs4988235	A	G	0.735825	Cholesterol to total lipids ratio in large VLDL
#N/A	0.0045485	2	136608646	0.017	0.00896666	met-d-XL_VLDL_C	rs4988235	A	G	0.735828	Cholesterol in very large VLDL
91241	0.0056	2	136608646	0.017	0.013	ieu-a-59	rs4988235	A	G	0.7583	Hip circumference
114404	0.0051	2	136608646	0.017	0.012	ieu-a-57	rs4988235	A	G	0.7583	Hip circumference
462933	0.000176551	2	136608646	0.017	-0.00042226	ukb-b-13537	rs4988235	A	G	0.735872	Operation code: percutaneous/open kidney stone surgery/lithotripsy
361823	0.000441166	2	136608646	0.017	0.00105425	ukb-b-13952	rs4988235	A	G	0.736382	Illnesses of siblings: Chronic bronchitis/emphysema
143819	0.00416537	2	136608646	0.017	0.00995796	ukb-b-17422	rs4988235	A	G	0.737035	Age at menopause (last menstrual period)
463010	0.000150715	2	136608646	0.017	0.000361109	ukb-b-6164	rs4988235	A	G	0.735863	Operative procedures - main OPCS: H01.2 Emergency excision of abnormal appendix NEC
462933	0.000278009	2	136608646	0.017	0.000666477	ukb-b-13488	rs4988235	A	G	0.735872	Treatment/medication code: perindopril
64949	0.00294832	2	136608646	0.017	-0.007046	ukb-b-3875	rs4988235	A	G	0.7233	Type of fat/oil used in cooking: Olive oil
460351	0.000964882	2	136608646	0.017	-0.00229797	ukb-b-16812	rs4988235	A	G	0.735964	Vitamin and mineral supplements: Multivitamins +/- minerals
460536	0.000638477	2	136608646	0.017	-0.00152451	ukb-b-6353	rs4988235	A	G	0.735958	Reason for glasses/contact lenses: For short-sightedness, i.e. only or mainly for distance viewing such as driving, cinema etc (called 'myopia')
462933	0.000351502	2	136608646	0.017	0.00084219	ukb-b-6514	rs4988235	A	G	0.735872	Non-cancer illness code, self-reported: hiatus hernia
#N/A	0.0892	2	136608646	0.0172699	-0.2124	finn-b-CD2_BENIGN_SKIN_UPPERLIMB_EXALLC	rs4988235	A	G	0.5939	"Benign neoplasm: Skin of upper limb, including shoulder" (all cancers excluded)
#N/A	0.0891	2	136608646	0.0172898	-0.2122	finn-b-CD2_BENIGN_SKIN_UPPERLIMB	rs4988235	A	G	0.5948	Benign neoplasm: Skin of upper limb, including shoulder
#N/A	0.0438	2	136608646	0.01734	-0.1042	ukb-e-20514_CSA	rs4988235	A	G	0.7903	Recent lack of interest or pleasure in doing things
3301	0.0278	2	136608646	0.017378	-0.0661	prot-a-503	rs4988235	A	G	0.71122	Carcinoembryonic antigen-related cell adhesion molecule 21
7916	0.0167	2	136608646	0.017378	-0.0397	ubm-a-615	rs4988235	A	G	0.75425	IDP dMRI TBSS ISOVF Cingulum cingulate gyrus L
7916	0.0182	2	136608646	0.017378	-0.0433	ubm-a-702	rs4988235	A	G	0.75425	IDP dMRI ProbtrackX MO ptr r
335546	0.000339063	2	136608646	0.0175906	-0.000804985	ukb-a-438	rs4988235	A	G	0.754563	Fractured bone site(s): Ankle
#N/A	0.02814	2	136608646	0.0176401	0.06679	ukb-e-23126_AFR	rs4988235	A	G	0.9512	Arm predicted mass (left)
#N/A	0.09866	2	136608646	0.01766	0.2341	ukb-e-100890_CSA	rs4988235	A	G	0.8041	Milk added to cereal
#N/A	0.0226	2	136608646	0.0176799	0.0535	finn-b-I9_PHLETHROMBDVTLOW	rs4988235	A	G	0.5945	DVT of lower extremities
#N/A	0.0249	2	136608646	0.0177701	0.059	finn-b-K11_IBD_STRICT	rs4988235	A	G	0.5947	Inflammatory bowel disease, strict (require KELA)
3301	0.0278	2	136608646	0.0177828	-0.0661	prot-a-1016	rs4988235	A	G	0.71122	FAS-associated factor 2
7916	0.0184	2	136608646	0.0177828	0.0436	ubm-a-1410	rs4988235	A	G	0.75425	NET100 0254
1457	0.0148	2	136608646	0.0178599	-0.0351	met-a-405	rs4988235	A	G	0.6979	Glycodeoxycholate
#N/A	0.00432583	2	136608646	0.0179999	-0.00929244	met-d-M_HDL_L	rs4988235	A	G	0.735828	Total lipids in medium HDL
106162	0.00716017	2	136608646	0.0179999	0.0168768	ukb-b-18683	rs4988235	A	G	0.730952	Maximum digits remembered correctly
263534	0.00264998	2	136608646	0.0179999	0.00625852	ukb-b-185	rs4988235	A	G	0.733719	Frequency of travelling from home to job workplace
221909	0.00333014	2	136608646	0.0179999	0.0078588	ukb-b-20455	rs4988235	A	G	0.736051	Distance between home and job workplace
463010	0.000167199	2	136608646	0.0179999	0.000395507	ukb-b-16348	rs4988235	A	G	0.735863	PCT where patients GP was registered: CENTRAL LIVERPOOL PCT
463010	0.000233701	2	136608646	0.0179999	0.000554265	ukb-b-1386	rs4988235	A	G	0.735863	Diagnoses - main ICD10: K21.9 Gastro-oesophageal reflux disease without oesophagitis
463010	0.000129729	2	136608646	0.0179999	0.000306089	ukb-b-19813	rs4988235	A	G	0.735863	Diagnoses - main ICD10: M54.56 Low back pain (Lumbar region)
#N/A	0.0472	2	136608646	0.0180501	-0.1117	finn-b-E4_MINERAL_MET	rs4988235	A	G	0.5959	Disorders of mineral metabolism
#N/A	0.04564	2	136608646	0.0180601	0.1079	ukb-e-20002_p1_CSA	rs4988235	A	G	0.7839	Non-cancer illness code, self-reported
#N/A	0.05017	2	136608646	0.0181001	0.1186	ukb-e-30840_AFR	rs4988235	A	G	0.95055	Total bilirubin
3301	0.0278	2	136608646	0.018197	-0.0657	prot-a-1366	rs4988235	A	G	0.71122	Heterogeneous nuclear ribonucleoprotein K
3301	0.0278	2	136608646	0.018197	0.0656	prot-a-705	rs4988235	A	G	0.71122	Cystatin-F
7916	0.0186	2	136608646	0.018197	0.0439	ubm-a-2461	rs4988235	A	G	0.75425	NET100 1305
#N/A	0.04147	2	136608646	0.01821	0.09793	ukb-e-23127_AFR	rs4988235	A	G	0.9512	Trunk fat percentage
#N/A	0.01123	2	136608646	0.0182499	0.0265	ukb-e-23115_CSA	rs4988235	A	G	0.7799	Leg fat percentage (left)
241381	0.0016181	2	136608646	0.0183012	-0.00381787	ukb-a-30	rs4988235	A	G	0.754563	Average weekly fortified wine intake
361194	0.00074592	2	136608646	0.0183105	0.00175984	ukb-d-41215_0	rs4988235	A	G	0.754341	Detention categories: Informal, not formally detained
7355	0.0025	2	136608646	0.0183502	-0.0059	met-a-349	rs4988235	A	G	0.7433	Heptanoate (7:0)
#N/A	0.0911	2	136608646	0.01844	-0.2147	finn-b-Q17_CONGEN_OBSTRUCTIVE_DEFECTS_RENAL_PELVIS_CONGEN_MALFO_URETER	rs4988235	A	G	0.5948	Congenital obstructive defects of renal pelvis and congenital malformations of ureter
7348	0.0025	2	136608646	0.0184599	-0.0059	met-a-352	rs4988235	A	G	0.7453	Urea
#N/A	0.0234	2	136608646	0.0185498	-0.0552	finn-b-G6_NEURODEG	rs4988235	A	G	0.5948	Other degenerative diseases of the nervous system (G6_NEURODEG)
#N/A	0.0243	2	136608646	0.0186299	0.0572	finn-b-K11_KELAIBD	rs4988235	A	G	0.5947	IBD patients in KELA-register
#N/A	0.3238	2	136608646	0.0186698	-0.7616	ukb-e-2654_p5_EAS	rs4988235	A	G	0.94553	Non-butter spread type details
#N/A	0.0279	2	136608646	0.0187202	-0.0655	finn-b-G6_ALZHEIMER_EXMORE	rs4988235	A	G	0.5937	Alzheimer disease (more controls excluded)
361194	0.000348153	2	136608646	0.0188573	0.000817585	ukb-d-T81	rs4988235	A	G	0.754341	Diagnoses - main ICD10: T81 Complications of procedures, not elsewhere classified
3427	0.04525	2	136608646	0.01894	-0.1062	ebi-a-GCST90001565	rs4988235	A	G	0.0624	Central Memory CD4-CD8- T cell %T cell
#N/A	0.00460064	2	136608646	0.0189998	0.0110197	met-d-M_LDL_TG_pct	rs4988235	A	G	0.735828	Triglycerides to total lipids ratio in medium LDL
118176	0.001	2	136608646	0.0189998	0.0024	ieu-a-1105	rs4988235	A	G	0.73	Serum creatinine (eGFRcrea)
463010	0.000247946	2	136608646	0.0189998	0.000580991	ukb-b-7352	rs4988235	A	G	0.735863	Diagnoses - secondary ICD10: Z92.1 Personal history of long-term (current) use of anticoagulants
461173	0.000314098	2	136608646	0.0189998	0.000734631	ukb-b-19398	rs4988235	A	G	0.735857	Main speciality of consultant (recoded): Geriatric medicine
463010	0.000161832	2	136608646	0.0189998	0.000380944	ukb-b-10490	rs4988235	A	G	0.735863	Diagnoses - secondary ICD10: Z03.8 Observation for other suspected diseases and conditions
303963	0.00234196	2	136608646	0.0189998	0.00547909	ukb-b-1260	rs4988235	A	G	0.737961	Spells in hospital
463010	0.00014197	2	136608646	0.0189998	0.000332435	ukb-b-8268	rs4988235	A	G	0.735863	Diagnoses - main ICD10: K80.5 Calculus of bile duct without cholangitis or cholecystitis
64949	0.00403455	2	136608646	0.0189998	-0.0094713	ukb-b-17223	rs4988235	A	G	0.7233	Garlic intake
436419	0.00232928	2	136608646	0.0189998	0.00545004	ukb-b-20175	rs4988235	A	G	0.733696	Systolic blood pressure, automated reading
462933	0.000268058	2	136608646	0.0189998	-0.000631129	ukb-b-7469	rs4988235	A	G	0.735872	Non-cancer illness code, self-reported: enlarged prostate
133413	0.001	2	136608646	0.0189998	0.0024	ebi-a-GCST003372	rs4988235	A	G	0.73	Glomerular filtration rate (creatinine)
5719	0.00869868	2	136608646	0.0190204	0.0204054	ukb-d-5325_4	rs4988235	A	G	0.746182	Ever had refractive laser eye surgery: Both eyes
3394	0.0276	2	136608646	0.0190498	-0.0648	prot-b-71	rs4988235	A	G	0.4648	fatty acid binding protein 4
7916	0.0186	2	136608646	0.0190546	-0.0435	ubm-a-633	rs4988235	A	G	0.75425	IDP dMRI ProbtrackX FA cgc r
7916	0.0178	2	136608646	0.0190546	-0.0416	ubm-a-905	rs4988235	A	G	0.75425	NODEamps100 0014
#N/A	0.0323	2	136608646	0.0190599	0.0757	finn-b-I9_SAHANEUR	rs4988235	A	G	0.5949	Aneurysms, operations, SAH
#N/A	0.03886	2	136608646	0.0191801	-0.09101	ukb-e-20505_CSA	rs4988235	A	G	0.7906	Recent easy annoyance or irritability
#N/A	0.1073	2	136608646	0.0191898	0.2513	ukb-e-6138_p7_AFR	rs4988235	A	G	0.95362	Qualifications
#N/A	0.03977	2	136608646	0.0192101	-0.09311	ukb-e-20515_CSA	rs4988235	A	G	0.7922	Recent trouble relaxing
#N/A	0.1676	2	136608646	0.0192199	-0.3924	ukb-e-670_p3_MID	rs4988235	A	G	0.8527	Type of accommodation lived in
11169	0.014237	2	136608646	0.0193941	-0.033519	met-c-917	rs4988235	A	G	0.611004	Other polyunsaturated fatty acids than 18:2
3374	0.04952	2	136608646	0.01942	0.1158	ebi-a-GCST90001460	rs4988235	A	G	0.0637	Plasmacytoid Dendritic Cell Absolute Count
361194	0.000152664	2	136608646	0.0194218	0.000356828	ukb-d-M13_ARTHRITISNAS	rs4988235	A	G	0.754341	Ohter specific/unspecified arthritis
7916	0.0175	2	136608646	0.0194984	0.0408	ubm-a-358	rs4988235	A	G	0.75425	IDP dMRI TBSS L1 Posterior limb of internal capsule R
7916	0.0185	2	136608646	0.0194984	0.0431	ubm-a-2413	rs4988235	A	G	0.75425	NET100 1257
#N/A	0.09586	2	136608646	0.0195299	0.2238	ukb-e-recode225_CSA	rs4988235	A	G	0.7824	NA
#N/A	0.09586	2	136608646	0.0195299	0.2238	ukb-e-recode224_CSA	rs4988235	A	G	0.7824	NA
2871	0.05922	2	136608646	0.0197702	-0.1381	ebi-a-GCST90002015	rs4988235	A	G	0.0592	CCR2 on plasmacytoid Dendritic Cell
#N/A	0.09901	2	136608646	0.01986	-0.2306	ukb-e-3710_AFR	rs4988235	A	G	0.9419	Length of menstrual cycle
36000	0.0240841	2	136608646	0.0198999	-0.0582689	ieu-a-973	rs4988235	A	G	#N/A	Ulcerative colitis
26405	0.0250271	2	136608646	0.0198999	0.0582689	ebi-a-GCST000964	rs4988235	A	G	#N/A	Ulcerative colitis
996	0.0430287	2	136608646	0.0199301	0.1003	prot-c-5018_68_1	rs4988235	A	G	#N/A	Peroxiredoxin-6
7916	0.0184	2	136608646	0.0199526	0.0427	ubm-a-1958	rs4988235	A	G	0.75425	NET100 0802
7916	0.0184	2	136608646	0.0199526	-0.0427	ubm-a-1220	rs4988235	A	G	0.75425	NET100 0064
2966	0.033355	2	136608646	0.0199701	0.077629	ebi-a-GCST90002300	rs4988235	A	G	0.212064	Eosinophil counts
#N/A	0.00464167	2	136608646	0.02	-0.0112526	met-d-L_LDL_P	rs4988235	A	G	0.735828	Concentration of large LDL particles
100398	0.0053	2	136608646	0.02	0.012	ieu-a-71	rs4988235	A	G	0.7583	Waist circumference
462013	0.000332066	2	136608646	0.02	0.000774838	ukb-b-11411	rs4988235	A	G	0.736067	Blood clot, DVT, bronchitis, emphysema, asthma, rhinitis, eczema, allergy diagnosed by doctor: Blood clot in the leg (DVT)
454888	0.00139618	2	136608646	0.02	0.00325813	ukb-b-14540	rs4988235	A	G	0.735728	Whole body water mass
463010	0.000405708	2	136608646	0.02	0.000942779	ukb-b-3672	rs4988235	A	G	0.735863	Diagnoses - secondary ICD10: K44.9 Diaphragmatic hernia without obstruction or gangrene
462933	0.000327811	2	136608646	0.02	0.000761189	ukb-b-12040	rs4988235	A	G	0.735872	Non-cancer illness code, self-reported: deep venous thrombosis (dvt)
462933	0.000221454	2	136608646	0.02	-0.000515348	ukb-b-5227	rs4988235	A	G	0.735872	Operation code: male circumcision
461113	0.000466255	2	136608646	0.02	-0.00108224	ukb-b-12849	rs4988235	A	G	0.736069	Mouth/teeth dental problems: Loose teeth
463010	0.00013437	2	136608646	0.02	-0.000312415	ukb-b-16102	rs4988235	A	G	0.735863	PCT responsible for patient data: EALING PCT
64949	0.000774675	2	136608646	0.02	-0.00180405	ukb-b-8765	rs4988235	A	G	0.7233	Other grain intake
459281	0.00229535	2	136608646	0.02	0.00533166	ukb-b-19373	rs4988235	A	G	0.736111	Duration to first press of snap-button in each round
996	0.0429983	2	136608646	0.0201298	0.1001	prot-c-2795_23_3	rs4988235	A	G	#N/A	Alkaline phosphatase, bone
123846	0.00465189	2	136608646	0.0201799	-0.0108064	ukb-a-319	rs4988235	A	G	0.754563	Age at first live birth
331654	0.00560372	2	136608646	0.020233	0.0130119	ukb-a-506	rs4988235	A	G	0.754563	Number of days/week walked 10+ minutes
3301	0.0278	2	136608646	0.0204174	-0.0646	prot-a-2606	rs4988235	A	G	0.71122	R-spondin-4
3301	0.0278	2	136608646	0.0204174	0.0644	prot-a-311	rs4988235	A	G	0.71122	Uncharacterized protein C2orf66
3301	0.0278	2	136608646	0.0204174	-0.0645	prot-a-2321	rs4988235	A	G	0.71122	DNA polymerase eta
7916	0.0183	2	136608646	0.0204174	-0.0424	ubm-a-2076	rs4988235	A	G	0.75425	NET100 0920
7916	0.0185	2	136608646	0.0204174	-0.0428	ubm-a-1935	rs4988235	A	G	0.75425	NET100 0779
7916	0.0338	2	136608646	0.0204174	-0.0783	ubm-a-2652	rs4988235	A	G	0.75425	IDP SWI T2star left pallidum plus IDP SWI T2star right pallidum
7916	0.0185	2	136608646	0.0204174	-0.0428	ubm-a-2047	rs4988235	A	G	0.75425	NET100 0891
#N/A	0.0089	2	136608646	0.0204301	0.0207	finn-b-J10_UPPERINFEC	rs4988235	A	G	0.5948	Acute upper respiratory infections
40972	0.0225464	2	136608646	0.0204871	0.0522467	ieu-a-8	rs4988235	A	G	0.684555	Coronary heart disease
86995	0.0225464	2	136608646	0.0204871	0.0522467	ebi-a-GCST000998	rs4988235	A	G	0.684555	Coronary heart disease
344136	0.038567	2	136608646	0.0205239	0.089345	ukb-d-30620_raw	rs4988235	A	G	0.75441	Alanine aminotransferase
#N/A	0.04773	2	136608646	0.02068	0.1104	ukb-e-30770_AFR	rs4988235	A	G	0.95032	IGF-1
#N/A	0.2155	2	136608646	0.02072	0.4985	ukb-e-1021_EAS	rs4988235	A	G	0.93675	Duration of light DIY
#N/A	0.07032	2	136608646	0.0207998	0.1626	ukb-e-6139_p1_CSA	rs4988235	A	G	0.8339	Gas or solid-fuel cooking/heating
91149	0.000952316	2	136608646	0.020892	0.00219982	ukb-d-22617_1112	rs4988235	A	G	0.750653	Job SOC coding: Directors and chief executives of major organisations
3301	0.0278	2	136608646	0.020893	-0.0643	prot-a-934	rs4988235	A	G	0.71122	Engulfment and cell motility protein 1
3301	0.0278	2	136608646	0.020893	-0.0643	prot-a-533	rs4988235	A	G	0.71122	Chondroadherin
7916	0.0184	2	136608646	0.020893	0.0425	ubm-a-2474	rs4988235	A	G	0.75425	NET100 1318
996	0.041898	2	136608646	0.0209199	0.09691	prot-c-3339_33_1	rs4988235	A	G	#N/A	TSP2
2871	0.05912	2	136608646	0.0209199	-0.1366	ebi-a-GCST90002016	rs4988235	A	G	0.0592	CCR2 on CD62L+ plasmacytoid Dendritic Cell
2872	0.05874	2	136608646	0.0209802	-0.1357	ebi-a-GCST90002072	rs4988235	A	G	0.0592	SSC-A on plasmacytoid Dendritic Cell
#N/A	0.0571	2	136608646	0.021	0.1318	finn-b-K11_CD_NOUC	rs4988235	A	G	0.5946	Crohn disease (strict definition, all UC cases excluded)
64949	0.00460695	2	136608646	0.021	0.0106492	ukb-b-4058	rs4988235	A	G	0.7233	Baked bean intake
463010	0.000137981	2	136608646	0.021	0.000319146	ukb-b-15606	rs4988235	A	G	0.735863	Diagnoses - main ICD10: J18.9 Pneumonia, unspecified
463010	0.000195072	2	136608646	0.021	0.000448919	ukb-b-14257	rs4988235	A	G	0.735863	Diagnoses - secondary ICD10: X59.9 Unspecified place
463010	0.000188386	2	136608646	0.021	0.000435438	ukb-b-7073	rs4988235	A	G	0.735863	Diagnoses - main ICD10: R13 Dysphagia
463010	0.000202919	2	136608646	0.021	0.00046974	ukb-b-2895	rs4988235	A	G	0.735863	Diagnoses - secondary ICD10: Z60.2 Living alone
462726	0.00114858	2	136608646	0.021	0.00264672	ukb-b-9363	rs4988235	A	G	0.735891	Methods of admission to hospital (recoded): Elective admission: Waiting List
451201	0.00104469	2	136608646	0.021	0.00241155	ukb-b-16597	rs4988235	A	G	0.736077	Intended management of patient (recoded): One or more nights hospital stay
363542	0.000806787	2	136608646	0.021	0.00185961	ukb-b-14371	rs4988235	A	G	0.736404	Illnesses of siblings: Heart disease
461369	0.000159861	2	136608646	0.021	0.000369141	ukb-b-20100	rs4988235	A	G	0.735889	Sources of admission to hospital (recoded): Transfer within NHS provider: Medical specialty
460536	0.000467367	2	136608646	0.021	-0.00107574	ukb-b-18189	rs4988235	A	G	0.735958	Reason for glasses/contact lenses: For long-sightedness, i.e. for distance and near, but particularly for near tasks like reading (called 'hypermetropia')
462933	0.000206377	2	136608646	0.021	-0.000476541	ukb-b-8297	rs4988235	A	G	0.735872	Non-cancer illness code, self-reported: kidney stone/ureter stone/bladder stone
3345	0.0134968	2	136608646	0.0211149	0.0311375	ukb-d-41219_2	rs4988235	A	G	0.740744	Anaesthetics administered during delivery: Epidural or caudal anaesthetic
337199	0.000196714	2	136608646	0.0212031	0.000453298	ukb-a-553	rs4988235	A	G	0.754563	Diagnoses - main ICD10: K51 Ulcerative colitis
#N/A	0.1514	2	136608646	0.02133	-0.3484	ukb-e-2040_MID	rs4988235	A	G	0.8597	Risk taking
3301	0.0278	2	136608646	0.0213796	-0.0641	prot-a-1021	rs4988235	A	G	0.71122	Protein FAM107B
#N/A	0.0225	2	136608646	0.0213998	0.0517	finn-b-I9_PHLETHROMBDVTLOW_EXNONE	rs4988235	A	G	0.5948	DVT of lower extremities (no controls excluded)
98990	0.00178621	2	136608646	0.0214314	0.00410888	ukb-d-20549_3	rs4988235	A	G	0.750483	Substances taken for anxiety: Medication prescribed to you (for at least two weeks)
#N/A	0.05122	2	136608646	0.0215001	0.1178	ukb-e-20023_AFR	rs4988235	A	G	0.95048	Mean time to correctly identify matches
24923	0.009769	2	136608646	0.0215348	0.022459	met-c-938	rs4988235	A	G	0.611106	Tyrosine
#N/A	0.1414	2	136608646	0.0215799	-0.3248	ukb-e-20088_p1_CSA	rs4988235	A	G	0.7764	Types of spreads/sauces consumed
#N/A	0.0076	2	136608646	0.0216601	0.0175	finn-b-R18_SYMPTOMS_SIGNS_INVOLVI_DIGES_SYSTEM_ABDOMEN	rs4988235	A	G	0.5948	Symptoms and signs involving the digestive system and abdomen
335700	0.000462545	2	136608646	0.021693	-0.00106187	ukb-a-422	rs4988235	A	G	0.754563	Reason for glasses/contact lenses: For 'astigmatism'
#N/A	0.0081	2	136608646	0.02173	0.0187	finn-b-FG_OTHHEART	rs4988235	A	G	0.5948	Other heart diseases (FG_OTHHEART)
3345	0.0141809	2	136608646	0.021736	-0.0325599	ukb-d-41219_7	rs4988235	A	G	0.740744	Anaesthetics administered during delivery: Other
5064	0.0115	2	136608646	0.0217701	-0.0264	met-a-552	rs4988235	A	G	0.7409	X-11849
3301	0.0278	2	136608646	0.0218776	0.0638	prot-a-1781	rs4988235	A	G	0.71122	alpha-2-macroglobulin receptor-associated protein
3301	0.0278	2	136608646	0.0218776	0.0638	prot-a-1771	rs4988235	A	G	0.71122	Leucine-rich repeat, immunoglobulin-like domain and transmembrane domain-containing protein 2
7916	0.0183	2	136608646	0.0218776	-0.0419	ubm-a-2117	rs4988235	A	G	0.75425	NET100 0961
#N/A	0.05063	2	136608646	0.0218902	-0.1161	ukb-e-30070_AFR	rs4988235	A	G	0.95125	Red blood cell (erythrocyte) distribution width
337159	0.000404123	2	136608646	0.0219225	0.000926136	ukb-a-65	rs4988235	A	G	0.754563	Non-cancer illness code self-reported: deep venous thrombosis (dvt)
#N/A	0.0267	2	136608646	0.0219999	0.0611	finn-b-K11_PERIODON_CHRON	rs4988235	A	G	0.5943	Chronic periodontitis
456380	0.00228643	2	136608646	0.0219999	-0.00522999	ukb-b-5620	rs4988235	A	G	0.735998	Nitrogen dioxide air pollution; 2006
462933	0.000136839	2	136608646	0.0219999	-0.000313858	ukb-b-4693	rs4988235	A	G	0.735872	Treatment/medication code: co-enzyme q10/ubiquinone/bio-quinone/coenzyme q10
463010	0.000128093	2	136608646	0.0219999	0.000294223	ukb-b-227	rs4988235	A	G	0.735863	Operative procedures - main OPCS: U20.1 Transthoracic echocardiography
462933	0.000135898	2	136608646	0.0219999	0.000310489	ukb-b-16652	rs4988235	A	G	0.735872	Non-cancer illness code, self-reported: pleurisy
463010	0.0002693	2	136608646	0.0219999	0.000615537	ukb-b-11261	rs4988235	A	G	0.735863	Diagnoses - main ICD10: I84.9 Unspecified haemorrhoids without complication
462933	0.000292465	2	136608646	0.0219999	0.000669706	ukb-b-16340	rs4988235	A	G	0.735872	Operation code: hip replacement/revision
462933	0.000230483	2	136608646	0.0219999	-0.00052904	ukb-b-11566	rs4988235	A	G	0.735872	Treatment/medication code: calcichew d3 tablet
462717	0.00107803	2	136608646	0.0219999	0.00247509	ukb-b-8846	rs4988235	A	G	0.735884	Methods of admission to hospital (recoded): Elective admission: Booked
108946	0.00404372	2	136608646	0.0219999	0.00926962	ukb-b-6019	rs4988235	A	G	0.737921	Number of cigarettes previously smoked daily
#N/A	0.6691	2	136608646	0.0220201	-1.532	ukb-e-5182_CSA	rs4988235	A	G	0.502	Both eyes present
996	0.0399607	2	136608646	0.0220602	-0.09163	prot-c-4498_62_2	rs4988235	A	G	#N/A	NCAM-120
315268	0.0076374	2	136608646	0.0220948	-0.01748	ukb-d-30600_raw	rs4988235	A	G	0.75461	Albumin
996	0.042048	2	136608646	0.0222398	0.09629	prot-c-2961_1_2	rs4988235	A	G	#N/A	Protein C
#N/A	0.06905	2	136608646	0.02227	-0.1578	ukb-e-4581_AFR	rs4988235	A	G	0.95018	Financial situation satisfaction
#N/A	0.1007	2	136608646	0.0223198	-0.23	ukb-e-1150_p1_AFR	rs4988235	A	G	0.94612	Usual side of head for mobile phone use
3301	0.0278	2	136608646	0.0223872	0.0635	prot-a-482	rs4988235	A	G	0.71122	Cadherin-15
3301	0.0278	2	136608646	0.0223872	0.0636	prot-a-2932	rs4988235	A	G	0.71122	Serine/threonine-protein kinase TBK1
7916	0.0167	2	136608646	0.0223872	-0.0382	ubm-a-375	rs4988235	A	G	0.75425	IDP dMRI TBSS L1 Cingulum cingulate gyrus L
7916	0.0184	2	136608646	0.0223872	-0.0419	ubm-a-590	rs4988235	A	G	0.75425	IDP dMRI TBSS ISOVF Inferior cerebellar peduncle R
360806	0.00067908	2	136608646	0.0224254	-0.0015504	ukb-d-1418_1	rs4988235	A	G	0.754379	Milk type used: Full cream
3595	0.0524	2	136608646	0.0224999	-0.1196	ebi-a-GCST90001475	rs4988235	A	G	0.0627	HLA DR++ monocyte %monocyte
#N/A	0.06391	2	136608646	0.02256	0.1458	ukb-e-102190_AFR	rs4988235	A	G	0.94558	Cake intake
996	0.0429641	2	136608646	0.0225699	0.09813	prot-c-3317_33_1	rs4988235	A	G	#N/A	HTRA2
4409	0.023	2	136608646	0.0226298	-0.051	ebi-a-GCST005217	rs4988235	A	G	0.73	Insulin levels adjusted for BMI
18096	0.00061085	2	136608646	0.0226517	0.0013924	ebi-a-GCST90000295	rs4988235	A	G	0.7491	Myocardial fractal dimension (slice 9)
116869	0.000437162	2	136608646	0.0227248	-0.000995881	ukb-d-4946	rs4988235	A	G	0.747856	FI2 : identify largest number
337159	0.000277492	2	136608646	0.0227326	-0.000632101	ukb-a-59	rs4988235	A	G	0.754563	Cancer code self-reported: basal cell carcinoma
3301	0.0278	2	136608646	0.0229087	-0.0633	prot-a-681	rs4988235	A	G	0.71122	Granulocyte-macrophage colony-stimulating factor
7916	0.0184	2	136608646	0.0229087	0.0418	ubm-a-1262	rs4988235	A	G	0.75425	NET100 0106
7916	0.0186	2	136608646	0.0229087	-0.0423	ubm-a-1727	rs4988235	A	G	0.75425	NET100 0571
7916	0.0187	2	136608646	0.0229087	-0.0425	ubm-a-172	rs4988235	A	G	0.75425	IDP SWI T2star left pallidum
#N/A	0.0372	2	136608646	0.0229499	0.0846	finn-b-G6_SLEEPDISOTH	rs4988235	A	G	0.5941	Other sleepdisorders
#N/A	0.00447417	2	136608646	0.0230001	-0.00978114	met-d-L_HDL_TG	rs4988235	A	G	0.735828	Triglycerides in large HDL
#N/A	0.00464741	2	136608646	0.0230001	-0.00878942	met-d-XXL_VLDL_FC_pct	rs4988235	A	G	0.736452	Free cholesterol to total lipids ratio in chylomicrons and extremely large VLDL
453065	0.00226081	2	136608646	0.0230001	0.00514641	ukb-b-533	rs4988235	A	G	0.736087	Ease of skin tanning
463010	0.000168665	2	136608646	0.0230001	0.00038298	ukb-b-9925	rs4988235	A	G	0.735863	Diagnoses - secondary ICD10: J90 Pleural effusion, not elsewhere classified
361508	0.000411356	2	136608646	0.0230001	0.000933574	ukb-b-12938	rs4988235	A	G	0.73638	Illnesses of siblings: Bowel cancer
180068	0.00376675	2	136608646	0.0230001	-0.00858274	ukb-b-4206	rs4988235	A	G	0.736536	Age when last used oral contraceptive pill
463010	0.000141699	2	136608646	0.0230001	0.000322593	ukb-b-14757	rs4988235	A	G	0.735863	PCT where patients GP was registered: NORTH STOKE PCT
345665	0.00109154	2	136608646	0.0230001	-0.00248141	ukb-b-19066	rs4988235	A	G	0.738378	Reproduciblity of spirometry measurement using ERS/ATS criteria
151624	0.0040306	2	136608646	0.0230001	0.00918895	ukb-b-2091	rs4988235	A	G	0.727283	Noisy workplace
#N/A	0.1022	2	136608646	0.0230001	0.2324	ukb-e-recode278_CSA	rs4988235	A	G	0.7822	NA
33776	0.0086	2	136608646	0.0230298	-0.0194	ieu-b-4843	rs4988235	A	G	#N/A	HDL cholesterol
315268	0.0029231	2	136608646	0.0230431	-0.0066435	ukb-d-30600_irnt	rs4988235	A	G	0.75461	Albumin
4447	0.022	2	136608646	0.0230808	-0.051	ebi-a-GCST005219	rs4988235	A	G	0.73	Incremental insulin
#N/A	0.07986	2	136608646	0.0231201	0.1814	ukb-e-20022_AFR	rs4988235	A	G	0.93471	Birth weight
#N/A	0.03298	2	136608646	0.0231601	0.07489	ukb-e-104370_AFR	rs4988235	A	G	0.94558	Watercress intake
#N/A	0.04243	2	136608646	0.02319	-0.09633	ukb-e-recode2_CSA	rs4988235	A	G	0.791	Number of cigarettes smoked daily, combined previous and current smoking
91149	0.00124788	2	136608646	0.0232718	-0.00283142	ukb-d-22617_3211	rs4988235	A	G	0.750653	Job SOC coding: Nurses
#N/A	0.0118	2	136608646	0.0233002	0.0268	finn-b-E4_HYTHY_AI_STRICT	rs4988235	A	G	0.5948	Hypothyroidism, strict autoimmune
996	0.0430502	2	136608646	0.0233201	-0.09781	prot-c-2949_6_2	rs4988235	A	G	#N/A	GX
151113	0.00187518	2	136608646	0.0233938	-0.00425096	ukb-a-299	rs4988235	A	G	0.754563	Relative age of first facial hair
7330	0.0072	2	136608646	0.0234202	-0.0163	met-a-519	rs4988235	A	G	0.7101	X-11469
3301	0.0278	2	136608646	0.0234423	-0.0631	prot-a-1381	rs4988235	A	G	0.71122	17-beta-hydroxysteroid dehydrogenase 14
7916	0.0178	2	136608646	0.0234423	0.0404	ubm-a-377	rs4988235	A	G	0.75425	IDP dMRI TBSS L1 Cingulum hippocampus L
8438	0.134	2	136608646	0.0235299	0.3035	ieu-b-4825	rs4988235	A	G	#N/A	Cigarettes smoked per day
7263	0.0045	2	136608646	0.02355	0.0101	met-a-459	rs4988235	A	G	0.7161	Pyridoxate
361194	0.00016516	2	136608646	0.0236086	-0.000373832	ukb-d-R93	rs4988235	A	G	0.754341	Diagnoses - main ICD10: R93 Abnormal findings on diagnostic imaging of other body structures
#N/A	0.1085	2	136608646	0.02362	-0.2457	ukb-e-20111_p3_AFR	rs4988235	A	G	0.94334	Illnesses of siblings
#N/A	0.0216	2	136608646	0.0236298	0.0488	finn-b-K11_DENTOFACIAL_ANOMALIES	rs4988235	A	G	0.5944	Dentofacial anomalies [including malocclusion]
#N/A	0.1062	2	136608646	0.0238199	0.24	ukb-e-6150_p1_CSA	rs4988235	A	G	0.782	Vascular/heart problems diagnosed by doctor
#N/A	0.0184	2	136608646	0.0238402	0.0415	finn-b-O15_POSTPART_DEPR	rs4988235	A	G	0.5946	Postpartum depression
#N/A	0.09289	2	136608646	0.0239701	0.2097	ukb-e-6142_p6_CSA	rs4988235	A	G	0.7809	Current employment status
3301	0.0278	2	136608646	0.0239883	-0.0629	prot-a-3278	rs4988235	A	G	0.71122	E3 ubiquitin-protein ligase ZNRF3
7916	0.0186	2	136608646	0.0239883	0.0419	ubm-a-2160	rs4988235	A	G	0.75425	NET100 1004
#N/A	0.0441	2	136608646	0.02399	0.0996	finn-b-L12_SKINSUBCUTISNAS	rs4988235	A	G	0.5948	Other and unspecified disorders of skin and subcutaneous tissue
#N/A	0.00439754	2	136608646	0.0239999	0.00866744	met-d-L_HDL_TG_pct	rs4988235	A	G	0.735828	Triglycerides to total lipids ratio in large HDL
59553	0.0069	2	136608646	0.0239999	0.016	ieu-a-96	rs4988235	A	G	0.7583	Height
368679	0.000962616	2	136608646	0.0239999	-0.00217774	ukb-b-10783	rs4988235	A	G	0.736355	Illnesses of siblings: None of the above (group 2)
462933	0.000266892	2	136608646	0.0239999	-0.000600528	ukb-b-9190	rs4988235	A	G	0.735872	Operation code: bunion/hallus valgus surgery
463010	0.000657772	2	136608646	0.0239999	0.00148108	ukb-b-9473	rs4988235	A	G	0.735863	Operative procedures - main OPCS: G45.1 Fibreoptic endoscopic examination of upper gastrointestinal tract and biopsy of lesion of upper gastrointestinal tract
463010	0.000264585	2	136608646	0.0239999	0.000596668	ukb-b-6608	rs4988235	A	G	0.735863	Diagnoses - main ICD10: R10.1 Pain localised to upper abdomen
461242	0.000443107	2	136608646	0.0239999	-0.000999364	ukb-b-8810	rs4988235	A	G	0.736098	Current employment status: Doing unpaid or voluntary work
463010	0.00015319	2	136608646	0.0239999	0.000345383	ukb-b-19386	rs4988235	A	G	0.735863	Diagnoses - main ICD10: K51.9 Ulcerative colitis, unspecified
73231	0.0038561	2	136608646	0.0239999	0.00870825	ukb-b-5394	rs4988235	A	G	0.741326	Reported occurrences of cancer
463010	0.000173712	2	136608646	0.0239999	0.00039261	ukb-b-6295	rs4988235	A	G	0.735863	Diagnoses - secondary ICD10: Z03.4 Observation for suspected myocardial infarction
#N/A	0.205	2	136608646	0.0240198	-0.4627	ukb-e-2257_EAS	rs4988235	A	G	0.94449	Hearing difficulty/problems with background noise
#N/A	0.09844	2	136608646	0.0240398	0.2221	ukb-e-100760_CSA	rs4988235	A	G	0.8044	Breakfast cereal consumed
996	0.0427446	2	136608646	0.0240702	0.09656	prot-c-4272_46_2	rs4988235	A	G	#N/A	PHI
#N/A	0.0023	2	136608646	0.0241702	0.0051	ieu-b-4760	rs4988235	A	G	0.7361	Number of children
#N/A	0.0285	2	136608646	0.0241902	0.06425	ukb-e-23125_AFR	rs4988235	A	G	0.9512	Arm fat-free mass (left)
#N/A	0.05165	2	136608646	0.0242901	-0.1163	ukb-e-20127_AFR	rs4988235	A	G	0.94661	Neuroticism score
1030836	0.008	2	136608646	0.0244602	0.0179	ebi-a-GCST006414	rs4988235	A	G	0.7198	Atrial fibrillation
7269	0.0033	2	136608646	0.0245901	0.0074	met-a-583	rs4988235	A	G	0.7418	X-12095--N1-methyl-3-pyridone-4-carboxamide
#N/A	0.0179	2	136608646	0.0246201	0.0401	finn-b-J10_VASOALLERRHIN	rs4988235	A	G	0.5934	Vasomotor and allergic rhinitis
#N/A	0.1981	2	136608646	0.0247702	-0.4448	ukb-e-41245_p38_AFR	rs4988235	A	G	0.95125	Main speciality of consultant (recoded)
#N/A	0.2223	2	136608646	0.0247902	-0.4991	ukb-e-6159_p5_EAS	rs4988235	A	G	0.9436	Pain type(s) experienced in last month
#N/A	0.01435	2	136608646	0.0248399	0.0322	ukb-e-23116_CSA	rs4988235	A	G	0.7799	Leg fat mass (left)
247538	0.00087657	2	136608646	0.025	0.00196928	ukb-b-17868	rs4988235	A	G	0.735894	Bilateral oophorectomy (both ovaries removed)
51739	0.00683876	2	136608646	0.025	0.0153534	ukb-b-10629	rs4988235	A	G	0.722225	6mm asymmetry index (left)
#N/A	0.0074	2	136608646	0.0250398	0.0166	finn-b-PULM_INFECTIONS	rs4988235	A	G	0.5948	COPD/asthma/ILD related infections
#N/A	0.0074	2	136608646	0.0250398	0.0166	finn-b-COPD_ASTHMA_INFECTIONS	rs4988235	A	G	0.5948	COPD/asthma related infections
361194	0.000186124	2	136608646	0.0250923	-0.000416916	ukb-d-O80	rs4988235	A	G	0.754341	Diagnoses - main ICD10: O80 Single spontaneous delivery
3301	0.0278	2	136608646	0.0251189	0.0624	prot-a-597	rs4988235	A	G	0.71122	Chymase
3301	0.0278	2	136608646	0.0251189	0.0624	prot-a-2208	rs4988235	A	G	0.71122	Proliferating cell nuclear antigen
7916	0.0184	2	136608646	0.0251189	0.0413	ubm-a-1350	rs4988235	A	G	0.75425	NET100 0194
7916	0.0179	2	136608646	0.0251189	-0.0402	ubm-a-889	rs4988235	A	G	0.75425	NODEamps25 0019
7916	0.0185	2	136608646	0.0251189	-0.0415	ubm-a-1596	rs4988235	A	G	0.75425	NET100 0440
7916	0.0155	2	136608646	0.0251189	0.0347	ubm-a-2817	rs4988235	A	G	0.75425	a2009s lh S subparietal area
7916	0.0185	2	136608646	0.0251189	-0.0414	ubm-a-2130	rs4988235	A	G	0.75425	NET100 0974
361194	0.000300641	2	136608646	0.0251611	-0.000673114	ukb-d-Z12	rs4988235	A	G	0.754341	Diagnoses - main ICD10: Z12 Special screening examination for neoplasms
#N/A	0.1175	2	136608646	0.0253303	0.2628	ukb-e-100210_AFR	rs4988235	A	G	0.94558	Pure fruit/vegetable juice intake
#N/A	0.021	2	136608646	0.02537	-0.0469	finn-b-K11_CHRONGASTR	rs4988235	A	G	0.5942	Chronic gastritis
#N/A	0.05571	2	136608646	0.0254402	0.1245	ukb-e-recode10_CSA	rs4988235	A	G	0.7853	NA
8219	0.055951	2	136608646	0.0254701	-0.12501	ebi-a-GCST010782	rs4988235	A	G	0.5357	COVID-19 (hospitalized covid vs not hospitalized covid) RELEASE 4
#N/A	0.1139	2	136608646	0.02557	-0.2542	ukb-e-20002_p91_CSA	rs4988235	A	G	0.7785	Non-cancer illness code, self-reported
10931	0.0714	2	136608646	0.0256201	0.1593	ieu-b-4824	rs4988235	A	G	#N/A	Age at menopause
3301	0.0278	2	136608646	0.025704	0.0621	prot-a-792	rs4988235	A	G	0.71122	Beta-defensin 118
3301	0.0278	2	136608646	0.025704	-0.0621	prot-a-3012	rs4988235	A	G	0.71122	Transmembrane protein 52
7916	0.0184	2	136608646	0.025704	-0.041	ubm-a-2000	rs4988235	A	G	0.75425	NET100 0844
7916	0.0183	2	136608646	0.025704	-0.0408	ubm-a-550	rs4988235	A	G	0.75425	IDP dMRI TBSS OD Posterior limb of internal capsule R
337159	0.000304988	2	136608646	0.0257769	-0.000679991	ukb-a-154	rs4988235	A	G	0.754563	Treatment/medication code: cetirizine
#N/A	0.332	2	136608646	0.0258101	0.7399	ukb-e-20004_p79_EAS	rs4988235	A	G	0.9524	Operation code
996	0.0429122	2	136608646	0.0258202	0.09578	prot-c-5487_7_3	rs4988235	A	G	#N/A	SLAF7
#N/A	0.00461617	2	136608646	0.0259998	-0.0103596	met-d-M_VLDL_CE	rs4988235	A	G	0.735828	Cholesteryl esters in medium VLDL
#N/A	0.0046336	2	136608646	0.0259998	-0.0110915	met-d-non_HDL_C	rs4988235	A	G	0.735828	Total cholesterol minus HDL-C
148695	0.086932	2	136608646	0.0259998	0.193087	ukb-b-5143	rs4988235	A	G	0.727789	Volume level set by participant (right)
459354	0.00048456	2	136608646	0.0259998	0.00107813	ukb-b-20214	rs4988235	A	G	0.736089	Attendance/disability/mobility allowance: Disability living allowance
462933	0.000364493	2	136608646	0.0259998	-0.000812813	ukb-b-14609	rs4988235	A	G	0.735872	Treatment/medication code: metformin
451769	0.00236299	2	136608646	0.0259998	0.00526109	ukb-b-11358	rs4988235	A	G	0.736098	Length of time at current address
64949	0.00265359	2	136608646	0.0259998	0.00590908	ukb-b-1993	rs4988235	A	G	0.7233	Types of spread used on bread/crackers: Butter on bread/crackers
463010	0.000234578	2	136608646	0.0259998	0.000521192	ukb-b-15541	rs4988235	A	G	0.735863	Diagnoses - secondary ICD10: E66.9 Obesity, unspecified
454850	0.00139387	2	136608646	0.0259998	0.00310285	ukb-b-13354	rs4988235	A	G	0.735723	Whole body fat-free mass
#N/A	0.1402	2	136608646	0.0261903	-0.3116	finn-b-SYSTSCLE_STRICT	rs4988235	A	G	0.5948	Systemic sclerosis,strict definition
#N/A	0.08097	2	136608646	0.0261999	-0.18	ukb-e-1488_EAS	rs4988235	A	G	0.95041	Tea intake
1858	0.06952	2	136608646	0.0262198	-0.1547	ebi-a-GCST90001521	rs4988235	A	G	0.0568	CD33+ HLA DR+ CD14dim %CD33+ HLA DR+
#N/A	0.1655	2	136608646	0.0262301	0.3679	ukb-e-6138_p4_MID	rs4988235	A	G	0.8994	Qualifications
89866	0.000630735	2	136608646	0.0262392	-0.00140193	ukb-d-22601_23213026	rs4988235	A	G	0.750205	Job coding: scientific researcher, scientific officer, medical research associate, experimental officer
3301	0.0278	2	136608646	0.0263027	0.0618	prot-a-652	rs4988235	A	G	0.71122	Protein crumbs homolog 1
3301	0.0278	2	136608646	0.0263027	0.0619	prot-a-2645	rs4988235	A	G	0.71122	Secretogranin-3
3301	0.0278	2	136608646	0.0263027	-0.062	prot-a-2598	rs4988235	A	G	0.71122	40S ribosomal protein SA
3301	0.0278	2	136608646	0.0263027	-0.0619	prot-a-2117	rs4988235	A	G	0.71122	Netrin-1
7916	0.0186	2	136608646	0.0263027	0.0412	ubm-a-1615	rs4988235	A	G	0.75425	NET100 0459
56571	0.00264184	2	136608646	0.026356	0.00586747	ukb-d-20536_1	rs4988235	A	G	0.752409	Weight change during worst episode of depression: Gained weight
996	0.0425236	2	136608646	0.0264698	0.09453	prot-c-3347_9_2	rs4988235	A	G	#N/A	BARK1
#N/A	0.03083	2	136608646	0.0264801	0.06842	ukb-e-100270_CSA	rs4988235	A	G	0.7852	Filtered coffee intake
3060	0.05662	2	136608646	0.0265601	-0.1256	ebi-a-GCST90001959	rs4988235	A	G	0.0601	CD4 on HLA DR+ CD4+ T cell
89866	0.00124112	2	136608646	0.0265852	-0.00275229	ukb-d-22601_32113072	rs4988235	A	G	0.750205	Job coding: nurse (of any kind, at any level)
62648	0.00333168	2	136608646	0.0266661	0.00738441	ukb-d-20437	rs4988235	A	G	0.751834	Thoughts of death during worst depression
#N/A	0.091	2	136608646	0.0268201	-0.2015	ukb-e-30290_EAS	rs4988235	A	G	0.94998	High light scatter reticulocyte percentage
361194	0.000209326	2	136608646	0.0269042	0.000463219	ukb-d-M48	rs4988235	A	G	0.754341	Diagnoses - main ICD10: M48 Other spondylopathies
3301	0.0278	2	136608646	0.0269153	-0.0617	prot-a-509	rs4988235	A	G	0.71122	Chymotrypsin-like elastase family member 3B
3301	0.0278	2	136608646	0.0269153	-0.0615	prot-a-2807	rs4988235	A	G	0.71122	Sperm-associated antigen 11B
3301	0.0278	2	136608646	0.0269153	-0.0615	prot-a-1336	rs4988235	A	G	0.71122	HERV-H LTR-associating protein 2
3301	0.0278	2	136608646	0.0269153	0.0617	prot-a-1312	rs4988235	A	G	0.71122	Hepatitis A virus cellular receptor 2
7916	0.0186	2	136608646	0.0269153	0.0412	ubm-a-1603	rs4988235	A	G	0.75425	NET100 0447
7916	0.0161	2	136608646	0.0269153	0.0355	ubm-a-3012	rs4988235	A	G	0.75425	a2009s lh S front sup thickness
7916	0.0183	2	136608646	0.0269153	-0.0405	ubm-a-1449	rs4988235	A	G	0.75425	NET100 0293
7916	0.017	2	136608646	0.0269153	-0.0377	ubm-a-254	rs4988235	A	G	0.75425	IDP dMRI TBSS MD Inferior cerebellar peduncle R
7916	0.0182	2	136608646	0.0269153	0.0402	ubm-a-1880	rs4988235	A	G	0.75425	NET100 0724
#N/A	0.00453208	2	136608646	0.0269998	-0.00958037	met-d-S_VLDL_C_pct	rs4988235	A	G	0.735828	Cholesterol to total lipids ratio in small VLDL
#N/A	0.00461058	2	136608646	0.0269998	-0.0100752	met-d-IDL_P	rs4988235	A	G	0.735828	Concentration of IDL particles
462933	0.000342469	2	136608646	0.0269998	0.000756702	ukb-b-16890	rs4988235	A	G	0.735872	Cancer code, self-reported: breast cancer
64949	0.00355848	2	136608646	0.0269998	0.00788571	ukb-b-2691	rs4988235	A	G	0.7233	Coleslaw intake
463010	0.000286134	2	136608646	0.0269998	0.00063371	ukb-b-7418	rs4988235	A	G	0.735863	Diagnoses - main ICD10: Z30.2 Sterilisation
462933	0.000196933	2	136608646	0.0269998	0.000434966	ukb-b-2349	rs4988235	A	G	0.735872	Non-cancer illness code, self-reported: cervical spondylosis
142387	0.00391909	2	136608646	0.0269998	0.00864922	ukb-b-7460	rs4988235	A	G	0.738105	Pack years adult smoking as proportion of life span exposed to smoking
462933	0.000268372	2	136608646	0.0269998	0.0005918	ukb-b-4880	rs4988235	A	G	0.735872	Treatment/medication code: garlic product
460340	0.000327145	2	136608646	0.0269998	0.000722766	ukb-b-9571	rs4988235	A	G	0.735974	Fractured bone site(s): Wrist
399793	0.000539649	2	136608646	0.0269998	-0.00119522	ukb-b-323	rs4988235	A	G	0.735924	Illnesses of father: Alzheimer's disease/dementia
89866	0.000951902	2	136608646	0.0270527	0.00210446	ukb-d-22601_11123211	rs4988235	A	G	0.750205	Job coding: director or chief executive of private organisation/company, company chairman or president, general manager
#N/A	0.0196	2	136608646	0.0270701	0.04333	ukb-e-DBP_p3_CSA	rs4988235	A	G	0.7824	Diastolic blood pressure, combined automated + manual reading, adjusted by medication
373733	0.0025915	2	136608646	0.0271	0.00572721	ebi-a-GCST006944	rs4988235	A	G	0.707171	Experiencing mood swings
#N/A	0.0222	2	136608646	0.02711	0.049	finn-b-N14_OTHNONINFUTER	rs4988235	A	G	0.5922	Other noninflammatory disorders of uterus, except cervix
#N/A	0.008871	2	136608646	0.02717	-0.0196	ukb-e-4269_CSA	rs4988235	A	G	0.7832	Number of triplets attempted (left)
#N/A	0.081	2	136608646	0.0272898	0.1788	finn-b-L12_LUPUS	rs4988235	A	G	0.5947	Lupus erythematosus
#N/A	0.04587	2	136608646	0.02732	0.1012	ukb-e-6150_p5_CSA	rs4988235	A	G	0.7845	Vascular/heart problems diagnosed by doctor
#N/A	0.09093	2	136608646	0.0274101	-0.2006	ukb-e-30300_EAS	rs4988235	A	G	0.94998	High light scatter reticulocyte count
#N/A	0.1119	2	136608646	0.0274802	-0.2467	ukb-e-2139_EAS	rs4988235	A	G	0.93865	Age first had sexual intercourse
12041	0.0208343	2	136608646	0.0274897	-0.0459289	ebi-a-GCST005523	rs4988235	A	G	#N/A	Celiac disease
3301	0.0278	2	136608646	0.0275423	-0.0614	prot-a-1725	rs4988235	A	G	0.71122	Leptin receptor
3301	0.0278	2	136608646	0.0275423	-0.0614	prot-a-1859	rs4988235	A	G	0.71122	Matrilin-4
7916	0.0176	2	136608646	0.0275423	-0.0388	ubm-a-3134	rs4988235	A	G	0.75425	a2009s rh S suborbital thickness
#N/A	0.1383	2	136608646	0.0276802	0.3045	ukb-e-20080_p2_CSA	rs4988235	A	G	0.7912	Day-of-week questionnaire completed
#N/A	0.1383	2	136608646	0.0276802	0.3045	ukb-e-20079_p2_CSA	rs4988235	A	G	0.7912	Day-of-week questionnaire completion requested
996	0.0420599	2	136608646	0.0277198	0.0927	prot-c-2823_7_1	rs4988235	A	G	#N/A	COMMD7
#N/A	0.1612	2	136608646	0.0277799	-0.3546	finn-b-L12_HAIRLOSSNONSCAR	rs4988235	A	G	0.5945	Other nonscarring hair loss
#N/A	0.0459	2	136608646	0.0277997	0.1009	finn-b-L12_LYMPHADENITIS	rs4988235	A	G	0.5949	Acute lymphadenitis
337199	0.000577892	2	136608646	0.0278471	0.00127104	ukb-a-582	rs4988235	A	G	0.754563	Diagnoses - main ICD10: R10 Abdominal and pelvic pain
8163	0.020613	2	136608646	0.0279087	0.045327	ebi-a-GCST90002319	rs4988235	A	G	0.209518	Lymphocyte counts
331285	0.00187765	2	136608646	0.0279364	0.00412743	ukb-a-277	rs4988235	A	G	0.754563	Leg predicted mass (right)
64979	0.00601579	2	136608646	0.0280001	0.013185	ukb-b-8369	rs4988235	A	G	0.723274	Saturated fat
64949	0.00259575	2	136608646	0.0280001	-0.00571425	ukb-b-18079	rs4988235	A	G	0.7233	Low fat hard cheese intake
249710	0.00119991	2	136608646	0.0280001	0.00264326	ukb-b-18009	rs4988235	A	G	0.735901	Medication for cholesterol, blood pressure, diabetes, or take exogenous hormones: Blood pressure medication
462933	0.000218736	2	136608646	0.0280001	-0.000481309	ukb-b-12839	rs4988235	A	G	0.735872	Operation code: umbilical hernia repair
462933	0.000148948	2	136608646	0.0280001	-0.000327383	ukb-b-13979	rs4988235	A	G	0.735872	Non-cancer illness code, self-reported: fracture lower leg / ankle
3595	0.0526	2	136608646	0.0281002	-0.1156	ebi-a-GCST90001476	rs4988235	A	G	0.0627	HLA DR++ monocyte %leukocyte
#N/A	0.04251	2	136608646	0.0281397	0.09333	ukb-e-23098_AFR	rs4988235	A	G	0.95124	Weight
3301	0.0278	2	136608646	0.0281838	-0.0611	prot-a-1676	rs4988235	A	G	0.71122	Histone-lysine N-methyltransferase 2C
7916	0.0186	2	136608646	0.0281838	0.0409	ubm-a-2597	rs4988235	A	G	0.75425	NET100 1441
#N/A	0.0286	2	136608646	0.0281903	0.06276	ukb-e-23121_AFR	rs4988235	A	G	0.95121	Arm fat-free mass (right)
996	0.0413928	2	136608646	0.0282299	-0.09094	prot-c-3191_50_2	rs4988235	A	G	#N/A	WFKN1
#N/A	0.1716	2	136608646	0.0282501	-0.3765	ukb-e-6153_p1_AFR	rs4988235	A	G	0.93957	Medication for cholesterol, blood pressure, diabetes, or take exogenous hormones
337159	0.000341874	2	136608646	0.0283838	0.000749372	ukb-a-162	rs4988235	A	G	0.754563	Treatment/medication code: perindopril
996	0.0417229	2	136608646	0.02848	0.09154	prot-c-3340_53_1	rs4988235	A	G	#N/A	TSP4
#N/A	0.1133	2	136608646	0.0284898	-0.2481	finn-b-ST19_FROSTBITE	rs4988235	A	G	0.5948	Frostbite
91149	0.000628899	2	136608646	0.0286286	-0.00137641	ukb-d-22617_2321	rs4988235	A	G	0.750653	Job SOC coding: Scientific researchers
171529	0.0036972	2	136608646	0.0286299	-0.00809131	ebi-a-GCST004621	rs4988235	A	G	0.532	Sum basophil neutrophil counts
#N/A	0.0195	2	136608646	0.0287402	-0.04265	ukb-e-30200_CSA	rs4988235	A	G	0.7807	Neutrophill percentage
7271	0.0016	2	136608646	0.0287799	0.0036	met-a-344	rs4988235	A	G	0.7391	N-acetylalanine
3301	0.0278	2	136608646	0.0288403	-0.061	prot-a-1509	rs4988235	A	G	0.71122	Interleukin-22 receptor subunit alpha-1
7916	0.0159	2	136608646	0.0288403	0.0346	ubm-a-2879	rs4988235	A	G	0.75425	a2009s rh G parietal sup area
7916	0.0178	2	136608646	0.0288403	-0.039	ubm-a-854	rs4988235	A	G	0.75425	IDP dMRI ProbtrackX ISOVF fma
7916	0.017	2	136608646	0.0288403	-0.0371	ubm-a-584	rs4988235	A	G	0.75425	IDP dMRI TBSS ISOVF Splenium of corpus callosum
170548	0.00370869	2	136608646	0.0288602	-0.00810477	ebi-a-GCST004628	rs4988235	A	G	0.5311	Immature fraction of reticulocytes
996	0.0427252	2	136608646	0.0289901	-0.09344	prot-c-5357_60_3	rs4988235	A	G	#N/A	NLGNX
461053	0.00192702	2	136608646	0.0290001	0.00421796	ukb-b-2862	rs4988235	A	G	0.736006	Beef intake
462933	0.000462068	2	136608646	0.0290001	0.00100638	ukb-b-1962	rs4988235	A	G	0.735872	Operation code: bilateral oophorectomy
461242	0.00115969	2	136608646	0.0290001	-0.00253209	ukb-b-6740	rs4988235	A	G	0.736098	Current employment status: In paid employment or self-employed
#N/A	0.1268	2	136608646	0.0290797	-0.2766	ukb-e-3393_CSA	rs4988235	A	G	0.7766	Hearing aid user
#N/A	0.02016	2	136608646	0.0291199	-0.04398	ukb-e-30050_CSA	rs4988235	A	G	0.7808	Mean corpuscular haemoglobin
115803	0.0249319	2	136608646	0.0292597	-0.0543506	ieu-b-18	rs4988235	A	G	#N/A	multiple sclerosis
3301	0.0278	2	136608646	0.0295121	0.0606	prot-a-1531	rs4988235	A	G	0.71122	Interleukin-3 receptor subunit alpha
3301	0.0278	2	136608646	0.0295121	-0.0607	prot-a-2180	rs4988235	A	G	0.71122	Protein deglycase DJ-1
996	0.0432154	2	136608646	0.0297002	-0.09408	prot-c-3716_63_2	rs4988235	A	G	#N/A	IFN-g R1
361194	0.000251157	2	136608646	0.0297482	0.000545874	ukb-d-SLEEP	rs4988235	A	G	0.754341	Sleep disorders (combined)
#N/A	0.02219	2	136608646	0.0298497	-0.0482	ukb-e-1408_CSA	rs4988235	A	G	0.7815	Cheese intake
374687	0.00021873	2	136608646	0.0299999	0.000475351	ieu-b-4955	rs4988235	A	G	0.734966	Lung cancer
462933	0.000174348	2	136608646	0.0299999	-0.000378293	ukb-b-10554	rs4988235	A	G	0.735872	Operation code: adenoid surgery / adenoidectomy
462933	0.000453635	2	136608646	0.0299999	-0.000987324	ukb-b-12948	rs4988235	A	G	0.735872	Non-cancer illness code, self-reported: diabetes
463000	0.000268838	2	136608646	0.0299999	0.000582134	ukb-b-11262	rs4988235	A	G	0.735861	Blood sample #, note contents: Poor venous access/flow
423999	0.00119288	2	136608646	0.0299999	0.00258449	ukb-b-2148	rs4988235	A	G	0.735395	Facial ageing
423796	0.00244088	2	136608646	0.0299999	-0.00529584	ukb-b-12963	rs4988235	A	G	0.731872	Particulate matter air pollution 2.5-10um; 2010
146139	0.00384055	2	136608646	0.0299999	0.00831321	ukb-b-1096	rs4988235	A	G	0.72705	Heel bone mineral density (BMD) (left)
462933	0.000227508	2	136608646	0.0299999	0.000493342	ukb-b-3370	rs4988235	A	G	0.735872	Operation code: breast cyst/abscess removal
64943	0.001872	2	136608646	0.0299999	-0.00405772	ukb-b-4007	rs4988235	A	G	0.72329	Croissant intake
462933	0.000194333	2	136608646	0.0299999	-0.000421313	ukb-b-17049	rs4988235	A	G	0.735872	Non-cancer illness code, self-reported: tonsiltis
463010	0.000206597	2	136608646	0.0299999	0.000448555	ukb-b-16030	rs4988235	A	G	0.735863	Operative procedures - main OPCS: B28.3 Excision of lesion of breast NEC
#N/A	0.0518	2	136608646	0.0299999	0.1124	ukb-e-404_AFR	rs4988235	A	G	0.95051	Duration to first press of snap-button in each round
13474	0.012924	2	136608646	0.0300933	-0.028205	met-c-854	rs4988235	A	G	0.610394	Description of average fatty acid chain length, not actual carbon number
18729	0.011228	2	136608646	0.0301891	-0.024342	met-c-862	rs4988235	A	G	0.630199	Glycoproteins
#N/A	0.022	2	136608646	0.0301898	0.0477	finn-b-K11_IBS	rs4988235	A	G	0.5943	Irritable bowel syndrome
3301	0.0278	2	136608646	0.0301995	0.0604	prot-a-2627	rs4988235	A	G	0.71122	Serine--tRNA ligase, mitochondrial
3301	0.0278	2	136608646	0.0301995	0.0604	prot-a-659	rs4988235	A	G	0.71122	Corticotropin-releasing factor-binding protein
7916	0.0185	2	136608646	0.0301995	0.0401	ubm-a-1489	rs4988235	A	G	0.75425	NET100 0333
7916	0.0186	2	136608646	0.0301995	-0.0403	ubm-a-1779	rs4988235	A	G	0.75425	NET100 0623
#N/A	0.0838	2	136608646	0.0302698	-0.1815	finn-b-Z21_NEED_IMMUNI_OTH_SINGLE_VIRAL_DISEA	rs4988235	A	G	0.5948	Need for immunization against other single viral diseases
#N/A	0.01944	2	136608646	0.0303103	0.04211	ukb-e-30180_CSA	rs4988235	A	G	0.7807	Lymphocyte percentage
3629	0.05076	2	136608646	0.0303599	-0.1099	ebi-a-GCST90002000	rs4988235	A	G	0.0576	PDL-1 on CD14- CD16-
2969	0.031295	2	136608646	0.0303893	0.067762	ebi-a-GCST90002294	rs4988235	A	G	0.212065	Basophil count
#N/A	0.2958	2	136608646	0.0303997	-0.6403	ukb-e-6153_p2_EAS	rs4988235	A	G	0.94498	Medication for cholesterol, blood pressure, diabetes, or take exogenous hormones
#N/A	0.04392	2	136608646	0.0304902	0.09502	ukb-e-23124_AFR	rs4988235	A	G	0.95121	Arm fat mass (left)
#N/A	0.1015	2	136608646	0.0305302	0.2195	ukb-e-recode304_CSA	rs4988235	A	G	0.782	NA
#N/A	0.1026	2	136608646	0.0305401	0.222	finn-b-J10_EPIGLOTTITIS	rs4988235	A	G	0.5944	Acute epiglottitis
#N/A	0.5499	2	136608646	0.0305802	-1.189	ukb-e-6146_p2_EAS	rs4988235	A	G	0.90401	Attendance/disability/mobility allowance
1570	0.07756	2	136608646	0.03059	-0.1679	ebi-a-GCST90002094	rs4988235	A	G	0.0564	CD11b on Monocytic Myeloid-Derived Suppressor Cells
#N/A	0.0127	2	136608646	0.0306598	0.0275	finn-b-M13_JOINTOTH	rs4988235	A	G	0.5934	Other specific joint derangements/joint disorders
#N/A	0.0223	2	136608646	0.0307603	0.0482	finn-b-E4_OBESITYNAS	rs4988235	A	G	0.5944	Obesity, other/unspecified
#N/A	0.1385	2	136608646	0.0307801	0.2992	finn-b-CD2_INSITU_CERVIX_UTERI_NOS_EXALLC	rs4988235	A	G	0.5944	"Carcinoma in situ of uteri, other/unspecified" (all cancers excluded)
#N/A	0.1459	2	136608646	0.0308198	-0.315	finn-b-L12_ALOPECANDRO	rs4988235	A	G	0.5946	Androgenic alopecia
#N/A	0.1384	2	136608646	0.0308901	0.2987	finn-b-CD2_INSITU_CERVIX_UTERI_NOS	rs4988235	A	G	0.5947	Carcinoma in situ of uteri, other/unspecified
3301	0.0278	2	136608646	0.030903	-0.0602	prot-a-202	rs4988235	A	G	0.71122	Potassium-transporting ATPase subunit beta
3301	0.0278	2	136608646	0.030903	-0.0601	prot-a-1638	rs4988235	A	G	0.71122	DNA/RNA-binding protein KIN17
7916	0.0184	2	136608646	0.030903	0.0399	ubm-a-1074	rs4988235	A	G	0.75425	NET25 0128
7916	0.0185	2	136608646	0.030903	0.0398	ubm-a-2083	rs4988235	A	G	0.75425	NET100 0927
461384	0.000404345	2	136608646	0.0309999	-0.000871896	ukb-b-14863	rs4988235	A	G	0.73604	Mineral and other dietary supplements: Iron
463010	0.000170109	2	136608646	0.0309999	-0.000367591	ukb-b-1092	rs4988235	A	G	0.735863	PCT responsible for patient data: BERKSHIRE EAST PCT
245364	0.00117041	2	136608646	0.0309999	-0.00252515	ukb-b-15005	rs4988235	A	G	0.73498	Transport type for commuting to job workplace: Walk
32942	0.00585223	2	136608646	0.0309999	-0.0126502	ukb-b-9960	rs4988235	A	G	0.729285	Leg pain on walking : action taken
146226	0.00384197	2	136608646	0.0309999	0.0082656	ukb-b-15730	rs4988235	A	G	0.727045	Heel bone mineral density (BMD) T-score, automated (left)
146226	0.00384197	2	136608646	0.0309999	0.00826918	ukb-b-845	rs4988235	A	G	0.727045	Heel quantitative ultrasound index (QUI), direct entry (left)
463010	0.00013343	2	136608646	0.0309999	0.000288308	ukb-b-4586	rs4988235	A	G	0.735863	Diagnoses - secondary ICD10: T81.4 Infection following a procedure, not elsewhere classified
7281	0.0045	2	136608646	0.0310399	0.0096	met-a-388	rs4988235	A	G	0.7434	Aspartate
#N/A	0.03345	2	136608646	0.0310399	0.07213	ukb-e-1687_AFR	rs4988235	A	G	0.95053	Comparative body size at age 10
#N/A	0.04282	2	136608646	0.0310699	0.09232	ukb-e-104140_CSA	rs4988235	A	G	0.7852	Broccoli intake
1945	0.0830857	2	136608646	0.0311	0.179127	ieu-a-817	rs4988235	A	G	#N/A	Alcohol dependence
159679	0.001146	2	136608646	0.0311954	0.00246916	ukb-a-347	rs4988235	A	G	0.754563	Ever had hysterectomy (womb removed)
#N/A	0.107	2	136608646	0.0312997	0.2305	finn-b-I9_STENOSIS_EXNONE	rs4988235	A	G	0.5948	"Occlusion and stenosis of arteries, not leading to stroke" (no controls excluded)
#N/A	0.152	2	136608646	0.0313697	-0.3272	ukb-e-2100_AFR	rs4988235	A	G	0.95075	Seen a psychiatrist for nerves, anxiety, tension or depression
#N/A	0.067	2	136608646	0.03145	0.1442	finn-b-K11_MANDIBULAR_MOLAR_FAILED_ERUPT_OBSTRUCTION_TOOTH	rs4988235	A	G	0.5948	Mandibular molar that has failed to erupt because of obstruction by another tooth
8181	0.0204241	2	136608646	0.031471	-0.0439413	ebi-a-GCST90002325	rs4988235	A	G	0.209582	Mean corpuscular hemoglobin
#N/A	0.0563	2	136608646	0.0315101	-0.1211	finn-b-ST19_FRACT_NECK	rs4988235	A	G	0.5947	Fracture of neck
3301	0.0278	2	136608646	0.0316228	0.0599	prot-a-2965	rs4988235	A	G	0.71122	Transforming growth factor beta-3
3301	0.0278	2	136608646	0.0316228	-0.0598	prot-a-2195	rs4988235	A	G	0.71122	Protocadherin-10
3301	0.0278	2	136608646	0.0316228	0.0599	prot-a-492	rs4988235	A	G	0.71122	Cyclin-dependent kinase 2:Cyclin-A2 complex
3301	0.0278	2	136608646	0.0316228	-0.0599	prot-a-460	rs4988235	A	G	0.71122	HLA class II histocompatibility antigen gamma chain
3301	0.0278	2	136608646	0.0316228	0.0598	prot-a-2721	rs4988235	A	G	0.71122	Sialate O-acetylesterase
3301	0.0278	2	136608646	0.0316228	-0.0598	prot-a-1549	rs4988235	A	G	0.71122	Inosine-5'-monophosphate dehydrogenase 1
7916	0.0183	2	136608646	0.0316228	-0.0394	ubm-a-168	rs4988235	A	G	0.75425	IDP SWI T2star left caudate
7916	0.0185	2	136608646	0.0316228	0.0397	ubm-a-1146	rs4988235	A	G	0.75425	NET25 0200
7916	0.0187	2	136608646	0.0316228	-0.0403	ubm-a-3141	rs4988235	A	G	0.75425	netmat ICA 09Aug2017 001
#N/A	0.1012	2	136608646	0.0317001	0.2173	finn-b-L12_NAILNAS	rs4988235	A	G	0.5946	Other and unspecified nail disorders
98990	0.00084305	2	136608646	0.0317125	0.00181091	ukb-d-20549_1	rs4988235	A	G	0.750483	Substances taken for anxiety: Unprescribed medication (more than once)
7256	0.0078	2	136608646	0.0319499	-0.0167	met-a-485	rs4988235	A	G	0.7266	X-02269
463010	0.00102643	2	136608646	0.032	0.00219703	ukb-b-19950	rs4988235	A	G	0.735863	Operative procedures - main OPCS: X99.8 No procedure performed
463010	0.000251771	2	136608646	0.032	0.000539936	ukb-b-732	rs4988235	A	G	0.735863	Operative procedures - secondary OPCS: Z28.7 Colon NEC
64949	0.00471666	2	136608646	0.032	0.0101255	ukb-b-3751	rs4988235	A	G	0.7233	Spirits intake
399089	0.000396333	2	136608646	0.032	0.000847512	ukb-b-956	rs4988235	A	G	0.735918	Illnesses of father: Parkinson's disease
462463	0.000355041	2	136608646	0.032	0.00076142	ukb-b-19780	rs4988235	A	G	0.735893	Methods of admission to hospital (recoded): Emergency admission: Outpatients (obsolete)
460351	0.000453177	2	136608646	0.032	-0.000973353	ukb-b-12648	rs4988235	A	G	0.735964	Vitamin and mineral supplements: Vitamin D
462933	0.000170149	2	136608646	0.032	0.000363999	ukb-b-12209	rs4988235	A	G	0.735872	Treatment/medication code: methotrexate
105358	0.00422252	2	136608646	0.032	-0.00906908	ukb-b-2105	rs4988235	A	G	0.724913	Work/job satisfaction
#N/A	0.12	2	136608646	0.0320199	-0.2573	finn-b-CD2_BENIGN_OESOPHAGUS	rs4988235	A	G	0.5948	Benign neoplasm: Oesophagus
#N/A	0.0872	2	136608646	0.0320302	-0.187	finn-b-H7_EPIPHORA	rs4988235	A	G	0.5945	Epiphora
#N/A	0.05289	2	136608646	0.0320398	0.1134	ukb-e-30660_AFR	rs4988235	A	G	0.95186	Direct bilirubin
#N/A	0.033	2	136608646	0.0320501	-0.0707	finn-b-AD_LO_EXMORE	rs4988235	A	G	0.5938	Alzheimer<c3><95>s disease (Late onset) (more controls excluded)
#N/A	0.0425	2	136608646	0.0321203	0.0911	finn-b-L12_URTICA_ALLERG	rs4988235	A	G	0.5949	Allergic urticaria
#N/A	0.1093	2	136608646	0.0321899	0.2341	ukb-e-20111_p13_AFR	rs4988235	A	G	0.95478	Illnesses of siblings
#N/A	0.0072	2	136608646	0.0322003	0.0154	finn-b-M13_MUSCULOSKELETAL	rs4988235	A	G	0.5948	Diseases of the musculoskeletal system and connective tissue
6517	0.0026	2	136608646	0.0322203	-0.0055	met-a-437	rs4988235	A	G	0.7513	X-09108
996	0.042704	2	136608646	0.0322203	0.0916	prot-c-5238_26_3	rs4988235	A	G	#N/A	PPIE
#N/A	0.1202	2	136608646	0.0323102	-0.2573	finn-b-CD2_BENIGN_OESOPHAGUS_EXALLC	rs4988235	A	G	0.5939	Benign neoplasm: Oesophagus (all cancers excluded)
3301	0.0278	2	136608646	0.0323594	-0.0595	prot-a-2306	rs4988235	A	G	0.71122	Plastin-1
7916	0.0184	2	136608646	0.0323594	0.0393	ubm-a-1577	rs4988235	A	G	0.75425	NET100 0421
7916	0.0184	2	136608646	0.0323594	0.0394	ubm-a-1304	rs4988235	A	G	0.75425	NET100 0148
3657	0.05228	2	136608646	0.0324198	-0.1119	ebi-a-GCST90001763	rs4988235	A	G	0.0578	CD20 on transitional B cell
#N/A	0.09151	2	136608646	0.0325102	-0.1957	ukb-e-20002_p124_CSA	rs4988235	A	G	0.7779	Non-cancer illness code, self-reported
117706	0.00197647	2	136608646	0.0325582	0.00422474	ukb-d-20544_11	rs4988235	A	G	0.750754	Mental health problems ever diagnosed by a professional: Depression
#N/A	0.09117	2	136608646	0.0327303	-0.1947	ukb-e-30250_EAS	rs4988235	A	G	0.94998	Reticulocyte count
3134	0.310284	2	136608646	0.0327695	0.662716	ebi-a-GCST90002224	rs4988235	A	G	0.08	Height
996	0.0428591	2	136608646	0.0328602	0.09159	prot-c-2638_12_2	rs4988235	A	G	#N/A	M-CSF R
#N/A	0.07842	2	136608646	0.0329003	0.1673	ukb-e-recode337_CSA	rs4988235	A	G	0.7835	NA
14267	0.0340208	2	136608646	0.0329139	0.0725707	ebi-a-GCST003156	rs4988235	A	G	#N/A	Systemic lupus erythematosus
#N/A	0.00462054	2	136608646	0.0329997	-0.00987821	met-d-Ala	rs4988235	A	G	0.735837	Alanine
34317	0.00488861	2	136608646	0.0329997	0.0104399	ukb-b-13978	rs4988235	A	G	0.721555	Average monthly intake of other alcoholic drinks
152348	0.0028354	2	136608646	0.0329997	-0.00605543	ukb-b-4062	rs4988235	A	G	0.727411	Happiness
64944	0.00162552	2	136608646	0.0329997	-0.00345833	ukb-b-18758	rs4988235	A	G	0.723294	Grapefruit intake
95998	0.00473322	2	136608646	0.0329997	0.0100921	ukb-b-11113	rs4988235	A	G	0.7217	3mm weak meridian (left)
3301	0.0278	2	136608646	0.0331131	0.0594	prot-a-2988	rs4988235	A	G	0.71122	Toll-like receptor 1
7916	0.0185	2	136608646	0.0331131	-0.0393	ubm-a-2014	rs4988235	A	G	0.75425	NET100 0858
7916	0.0148	2	136608646	0.0331131	0.0315	ubm-a-2755	rs4988235	A	G	0.75425	a2009s lh G cingul-Post-dorsal area
7916	0.0176	2	136608646	0.0331131	-0.0377	ubm-a-623	rs4988235	A	G	0.75425	IDP dMRI TBSS ISOVF Superior fronto-occipital fasciculus L
7916	0.0171	2	136608646	0.0331131	0.0363	ubm-a-718	rs4988235	A	G	0.75425	IDP dMRI ProbtrackX L1 cst r
#N/A	0.0533	2	136608646	0.0332897	0.1135	finn-b-I9_LBBB	rs4988235	A	G	0.5932	Left bundle-branch block
4483	0.022	2	136608646	0.0334719	-0.048	ebi-a-GCST005220	rs4988235	A	G	0.73	Insulin levels
#N/A	0.0137	2	136608646	0.0335297	0.029	finn-b-ST19_INTRACRATRAUMA	rs4988235	A	G	0.594	Intracranial trauma
69374	0.036	2	136608646	0.0335398	-0.077	ieu-a-1054	rs4988235	A	G	#N/A	Gout
69374	0.036	2	136608646	0.0335398	-0.077	ebi-a-GCST001790	rs4988235	A	G	#N/A	Gout
69374	0.036	2	136608646	0.0335398	-0.077	ebi-a-GCST001790	rs4988235	A	G	#N/A	Gout
7043	0.0206193	2	136608646	0.0336643	0.0438042	ebi-a-GCST90002343	rs4988235	A	G	0.209621	Monocyte count
#N/A	0.02157	2	136608646	0.0336698	-0.04582	ukb-e-30060_CSA	rs4988235	A	G	0.7808	Mean corpuscular haemoglobin concentration
13523	0.012922	2	136608646	0.033766	-0.02765	met-c-844	rs4988235	A	G	0.610314	Ratio of bisallylic groups to double bonds
#N/A	0.01699	2	136608646	0.0338104	0.03605	ukb-e-23100_CSA	rs4988235	A	G	0.7798	Whole body fat mass
3301	0.0278	2	136608646	0.0338844	-0.059	prot-a-751	rs4988235	A	G	0.71122	C-X-C motif chemokine 9
3301	0.0278	2	136608646	0.0338844	-0.0592	prot-a-39	rs4988235	A	G	0.71122	AarF domain-containing protein kinase 4
3301	0.0278	2	136608646	0.0338844	-0.0591	prot-a-2133	rs4988235	A	G	0.71122	Neurexophilin-3
7916	0.0175	2	136608646	0.0338844	-0.0372	ubm-a-826	rs4988235	A	G	0.75425	IDP dMRI ProbtrackX OD cst r
996	0.0404237	2	136608646	0.0339602	0.08586	prot-c-3079_62_2	rs4988235	A	G	#N/A	TIG2
220538	0.0036	2	136608646	0.0340001	0.0077	ieu-a-72	rs4988235	A	G	0.7583	Waist-to-hip ratio
58496	0.0071	2	136608646	0.0340001	0.015	ieu-a-94	rs4988235	A	G	0.7583	Body mass index
463010	0.000179173	2	136608646	0.0340001	0.000379326	ukb-b-7463	rs4988235	A	G	0.735863	Diagnoses - main ICD10: Z46.6 Fitting and adjustment of urinary device
463010	0.000165012	2	136608646	0.0340001	0.000350315	ukb-b-5118	rs4988235	A	G	0.735863	Diagnoses - main ICD10: N81.2 Incomplete uterovaginal prolapse
463010	0.000169352	2	136608646	0.0340001	-0.000358569	ukb-b-6615	rs4988235	A	G	0.735863	PCT where patients GP was registered: BERKSHIRE EAST PCT
152153	0.00385231	2	136608646	0.0340001	-0.008172	ukb-b-2830	rs4988235	A	G	0.727479	Financial situation satisfaction
459742	0.000683536	2	136608646	0.0340001	0.00144778	ukb-b-18162	rs4988235	A	G	0.736089	Illness, injury, bereavement, stress in last 2 years: Serious illness, injury or assault to yourself
331285	0.00188996	2	136608646	0.0342634	0.004001	ukb-a-276	rs4988235	A	G	0.754563	Leg fat-free mass (right)
#N/A	0.07922	2	136608646	0.0343598	0.1676	ukb-e-2463_CSA	rs4988235	A	G	0.7835	Fractured/broken bones in last 5 years
1067	0.111	2	136608646	0.0345017	-0.233	ieu-b-95	rs4988235	A	G	0.358	Oral cavity cancer
#N/A	0.0102	2	136608646	0.0346202	0.0216	finn-b-K11_ORAL	rs4988235	A	G	0.5948	Diseases of oral cavity, salivary glands and jaws
3301	0.0278	2	136608646	0.0346737	0.0589	prot-a-2371	rs4988235	A	G	0.71122	Protein kinase C iota type
7916	0.0175	2	136608646	0.0346737	0.0369	ubm-a-843	rs4988235	A	G	0.75425	IDP dMRI ProbtrackX OD unc r
7916	0.0154	2	136608646	0.0346737	0.0325	ubm-a-2684	rs4988235	A	G	0.75425	volume Right-Accumbens-area
6502	0.0026	2	136608646	0.0347896	0.0054	met-a-617	rs4988235	A	G	0.7518	N-acetylthreonine
766345	0.00194	2	136608646	0.0348001	-0.0041	ieu-a-1239	rs4988235	A	G	0.6293	Years of schooling
#N/A	0.01724	2	136608646	0.0349197	0.03636	ukb-e-23128_CSA	rs4988235	A	G	0.7799	Trunk fat mass
374687	0.000218637	2	136608646	0.0350002	0.00046136	ieu-b-4954	rs4988235	A	G	0.734966	Lung cancer
64949	0.00183997	2	136608646	0.0350002	-0.00388077	ukb-b-18611	rs4988235	A	G	0.7233	Type of sliced bread eaten: seeded
462933	0.000171589	2	136608646	0.0350002	-0.000362222	ukb-b-11241	rs4988235	A	G	0.735872	Non-cancer illness code, self-reported: back pain
462959	0.00110605	2	136608646	0.0350002	0.00233381	ukb-b-5476	rs4988235	A	G	0.735864	Methods of discharge from hospital (recoded): Discharged on clinical advice/consent
364661	0.00107438	2	136608646	0.0350002	0.00225977	ukb-b-8746	rs4988235	A	G	0.736439	Illnesses of siblings: High blood pressure
463010	0.000151023	2	136608646	0.0350002	0.000317935	ukb-b-6562	rs4988235	A	G	0.735863	Diagnoses - main ICD10: R06.0 Dyspnoea
463010	0.000137185	2	136608646	0.0350002	0.000288967	ukb-b-12620	rs4988235	A	G	0.735863	Diagnoses - main ICD10: M79.86 Other specified soft tissue disorders (Lower leg)
402389	0.000800131	2	136608646	0.0350002	0.00168254	ukb-b-9127	rs4988235	A	G	0.736069	Illnesses of father: Chronic bronchitis/emphysema
3644	0.05097	2	136608646	0.0350397	0.1075	ebi-a-GCST90001814	rs4988235	A	G	0.0579	CD38 on IgD- CD38+ B cell
37037	0.0043	2	136608646	0.0351099	0.0091	ieu-b-118	rs4988235	A	G	#N/A	HOMA-IR
37037	0.0043	2	136608646	0.0351099	0.0091	ebi-a-GCST005179	rs4988235	A	G	0.27	Homeostasis model assessment of insulin resistance
#N/A	0.04394	2	136608646	0.0351301	-0.09258	ukb-e-6160_p4_CSA	rs4988235	A	G	0.7802	Leisure/social activities
#N/A	0.1665	2	136608646	0.0351698	0.3508	ukb-e-670_p1_MID	rs4988235	A	G	0.92112	Type of accommodation lived in
#N/A	0.1105	2	136608646	0.0352103	0.2326	finn-b-N14_RECURANDPERHEAMATUR_ADVERSE	rs4988235	A	G	0.5948	Recurrent and persistent haematuria, drug-induced
996	0.0425889	2	136608646	0.0352201	0.08982	prot-c-4414_69_2	rs4988235	A	G	#N/A	SP-D
#N/A	0.01442	2	136608646	0.0354103	0.03033	ukb-e-23112_CSA	rs4988235	A	G	0.7799	Leg fat mass (right)
90145	0.00277484	2	136608646	0.0354528	0.00583598	ukb-d-22607_1	rs4988235	A	G	0.750738	Workplace very cold: Sometimes
336252	0.000618684	2	136608646	0.0354699	-0.00130107	ukb-a-406	rs4988235	A	G	0.754563	Current employment status: Looking after home and/or family
3301	0.0278	2	136608646	0.0354813	0.0585	prot-a-20	rs4988235	A	G	0.71122	Tartrate-resistant acid phosphatase type 5
3301	0.0278	2	136608646	0.0354813	0.0586	prot-a-1782	rs4988235	A	G	0.71122	alpha-2-macroglobulin receptor-associated protein
3301	0.0278	2	136608646	0.0354813	-0.0585	prot-a-591	rs4988235	A	G	0.71122	Caseinolytic peptidase B protein homolog
7916	0.0174	2	136608646	0.0354813	-0.0367	ubm-a-295	rs4988235	A	G	0.75425	IDP dMRI TBSS MO Body of corpus callosum
7916	0.0183	2	136608646	0.0354813	0.0384	ubm-a-1281	rs4988235	A	G	0.75425	NET100 0125
7916	0.0184	2	136608646	0.0354813	0.0389	ubm-a-1355	rs4988235	A	G	0.75425	NET100 0199
#N/A	0.04536	2	136608646	0.0357199	0.09525	ukb-e-23104_AFR	rs4988235	A	G	0.95124	Body mass index (BMI)
3656	0.05261	2	136608646	0.03578	-0.1105	ebi-a-GCST90001806	rs4988235	A	G	0.0579	CD27 on unswitched memory B cell
3629	0.05222	2	136608646	0.0358996	-0.1096	ebi-a-GCST90002002	rs4988235	A	G	0.0576	PDL-1 on monocyte
3656	0.05263	2	136608646	0.0359104	0.1105	ebi-a-GCST90001416	rs4988235	A	G	0.0579	IgD+ CD24- B cell Absolute Count
3395	0.04428	2	136608646	0.0359501	-0.09291	ebi-a-GCST90001563	rs4988235	A	G	0.0627	Central Memory CD4-CD8- T cell Absolute Count
462933	0.00016498	2	136608646	0.0359998	-0.000346868	ukb-b-19929	rs4988235	A	G	0.735872	Operation code: cruciate ligament surgery
463010	0.000144767	2	136608646	0.0359998	0.00030437	ukb-b-10813	rs4988235	A	G	0.735863	Operative procedures - main OPCS: X55.8 Other specified other operations on unspecified organ
34270	0.00549865	2	136608646	0.0359998	-0.011524	ukb-b-2603	rs4988235	A	G	0.721549	Average monthly fortified wine intake
462933	0.000327728	2	136608646	0.0359998	0.000688642	ukb-b-6354	rs4988235	A	G	0.735872	Operation code: endoscopy / gastroscopy
24648	0.0120349	2	136608646	0.036171	0.0252108	eqtl-a-ENSG00000121966	rs4988235	A	G	0.57421	ENSG00000121966
#N/A	0.2622	2	136608646	0.0362201	0.5492	ukb-e-41245_p25_EAS	rs4988235	A	G	0.95235	Main speciality of consultant (recoded)
3301	0.0278	2	136608646	0.0363078	-0.0584	prot-a-721	rs4988235	A	G	0.71122	Cathepsin F
3301	0.0278	2	136608646	0.0363078	0.0583	prot-a-1556	rs4988235	A	G	0.71122	Inhibin beta C chain
3301	0.0278	2	136608646	0.0363078	0.0583	prot-a-2280	rs4988235	A	G	0.71122	Piwi-like protein 1
7916	0.0171	2	136608646	0.0363078	0.0357	ubm-a-2997	rs4988235	A	G	0.75425	a2009s lh Lat Fis-ant-Horizont thickness
7916	0.0183	2	136608646	0.0363078	0.0384	ubm-a-2313	rs4988235	A	G	0.75425	NET100 1157
#N/A	0.2036	2	136608646	0.0363697	-0.4262	ukb-e-6160_p4_MID	rs4988235	A	G	0.8581	Leisure/social activities
91149	0.000599157	2	136608646	0.036415	0.00125361	ukb-d-22617_7129	rs4988235	A	G	0.750653	Job SOC coding: Sales related occupations n.e.c.
#N/A	0.2013	2	136608646	0.03642	0.4212	ukb-e-6139_p2_MID	rs4988235	A	G	0.8773	Gas or solid-fuel cooking/heating
#N/A	0.03697	2	136608646	0.0364998	0.07731	ukb-e-23116_AFR	rs4988235	A	G	0.95122	Leg fat mass (left)
#N/A	0.03316	2	136608646	0.03653	0.06933	ukb-e-3143_CSA	rs4988235	A	G	0.7858	Ankle spacing width
#N/A	0.1221	2	136608646	0.0367003	-0.255	finn-b-MYCOBLUNGATYPICA	rs4988235	A	G	0.5948	Atypical mycobacterium lung infection
4817	0.0094	2	136608646	0.0367502	0.0196	met-a-545	rs4988235	A	G	0.7094	X-11799
#N/A	0.04608	2	136608646	0.0367697	0.09623	ukb-e-5237_AFR	rs4988235	A	G	0.94935	3mm index of best keratometry results (right)
996	0.0432472	2	136608646	0.0368104	0.09043	prot-c-3388_58_2	rs4988235	A	G	#N/A	PAK7
206876	0.0037	2	136608646	0.0369999	0.0077	ieu-a-73	rs4988235	A	G	0.7583	Waist-to-hip ratio
#N/A	0.0581	2	136608646	0.0369999	-0.1212	finn-b-H7_ORBIT	rs4988235	A	G	0.5944	Disorders of orbit
463010	0.000145755	2	136608646	0.0369999	0.000304235	ukb-b-16056	rs4988235	A	G	0.735863	Diagnoses - secondary ICD10: F10.1 Harmful use
463010	0.000159047	2	136608646	0.0369999	0.000332228	ukb-b-19419	rs4988235	A	G	0.735863	Diagnoses - main ICD10: R11 Nausea and vomiting
39749	0.00813348	2	136608646	0.0369999	0.016983	ukb-b-18240	rs4988235	A	G	0.765088	Diastolic blood pressure, manual reading
260279	0.0186054	2	136608646	0.0370339	-0.0387995	ebi-a-GCST005920	rs4988235	A	G	#N/A	Paternal history of Alzheimer's disease
3301	0.0278	2	136608646	0.0371535	-0.058	prot-a-2882	rs4988235	A	G	0.71122	Erythrocyte band 7 integral membrane protein
3301	0.0278	2	136608646	0.0371535	0.0581	prot-a-1919	rs4988235	A	G	0.71122	Matrilysin
3301	0.0278	2	136608646	0.0371535	-0.0582	prot-a-2012	rs4988235	A	G	0.71122	Nuclear receptor coactivator 2
3301	0.0278	2	136608646	0.0371535	-0.0581	prot-a-3182	rs4988235	A	G	0.71122	Uronyl 2-sulfotransferase
7916	0.0176	2	136608646	0.0371535	0.0367	ubm-a-2990	rs4988235	A	G	0.75425	a2009s lh G subcallosal thickness
7916	0.0166	2	136608646	0.0371535	-0.0346	ubm-a-607	rs4988235	A	G	0.75425	IDP dMRI TBSS ISOVF Posterior corona radiata L
7916	0.0177	2	136608646	0.0371535	-0.0369	ubm-a-916	rs4988235	A	G	0.75425	NODEamps100 0025
7916	0.0167	2	136608646	0.0371535	-0.0349	ubm-a-841	rs4988235	A	G	0.75425	IDP dMRI ProbtrackX OD str r
#N/A	0.0954	2	136608646	0.0372203	0.1988	finn-b-G6_ALS	rs4988235	A	G	0.5941	Motor neuron disease
#N/A	0.01935	2	136608646	0.0373199	0.04028	ukb-e-MAP_p4_CSA	rs4988235	A	G	0.7824	Mean arterial pressure, combined automated + manual reading, adjusted by medication
#N/A	0.022	2	136608646	0.0373302	0.0457	finn-b-H7_LACRIGLAND	rs4988235	A	G	0.5947	Other disorders of lacrimal gland
#N/A	0.0258	2	136608646	0.0373603	-0.0538	finn-b-G6_ALZHEIMER	rs4988235	A	G	0.5948	Alzheimer disease
#N/A	0.1058	2	136608646	0.0374904	-0.2202	ukb-e-M75_CSA	rs4988235	A	G	0.7789	M75 Shoulder lesions
21557	0.010396	2	136608646	0.0375543	-0.021806	met-c-900	rs4988235	A	G	0.598509	Free cholesterol in medium HDL
6980	0.0192535	2	136608646	0.0376504	0.0404263	ieu-a-1033	rs4988235	A	G	#N/A	Height
#N/A	0.0216	2	136608646	0.0377998	0.0449	finn-b-K11_OTHANRECT	rs4988235	A	G	0.5944	Other diseases of anus and rectum
64949	0.00448658	2	136608646	0.0379997	-0.00928794	ukb-b-10565	rs4988235	A	G	0.7233	Tinned tomato intake
64949	0.00288707	2	136608646	0.0379997	-0.006002	ukb-b-5460	rs4988235	A	G	0.7233	Dessert consumers
463010	0.00026575	2	136608646	0.0379997	0.0005505	ukb-b-10248	rs4988235	A	G	0.735863	Type of cancer: ICD10: C44.3 Skin of other and unspecified parts of face
95998	0.00498179	2	136608646	0.0379997	-0.0103495	ukb-b-3549	rs4988235	A	G	0.7217	3mm strong meridian angle (left)
463010	0.000258483	2	136608646	0.0379997	0.000537078	ukb-b-4824	rs4988235	A	G	0.735863	Diagnoses - secondary ICD10: K52.9 Non-infective gastro-enteritis and colitis, unspecified
462013	0.000979689	2	136608646	0.0379997	-0.002028	ukb-b-17241	rs4988235	A	G	0.736067	Blood clot, DVT, bronchitis, emphysema, asthma, rhinitis, eczema, allergy diagnosed by doctor: Hayfever, allergic rhinitis or eczema
3301	0.0278	2	136608646	0.0380189	0.0579	prot-a-1069	rs4988235	A	G	0.71122	F-box only protein 3
3301	0.0278	2	136608646	0.0380189	0.0578	prot-a-1145	rs4988235	A	G	0.71122	Follistatin-related protein 3
7916	0.0144	2	136608646	0.0380189	0.0299	ubm-a-2789	rs4988235	A	G	0.75425	a2009s lh Pole temporal area
7916	0.0184	2	136608646	0.0380189	0.0383	ubm-a-2189	rs4988235	A	G	0.75425	NET100 1033
7916	0.0172	2	136608646	0.0380189	0.0357	ubm-a-3111	rs4988235	A	G	0.75425	a2009s rh S circular insula ant thickness
7916	0.0185	2	136608646	0.0380189	0.0383	ubm-a-1886	rs4988235	A	G	0.75425	NET100 0730
255881	0.00149182	2	136608646	0.0380365	-0.00309474	ukb-a-33	rs4988235	A	G	0.754563	Breastfed as a baby
33955	15.2702	2	136608646	0.0381197	31.664	ebi-a-GCST004824	rs4988235	A	G	#N/A	P wave terminal force
#N/A	0.06825	2	136608646	0.0381197	0.1415	ukb-e-136_p1_EAS	rs4988235	A	G	0.9502	Number of operations, self-reported
996	0.0417582	2	136608646	0.0381601	0.08669	prot-c-3405_6_2	rs4988235	A	G	#N/A	UFC1
#N/A	0.06162	2	136608646	0.0382499	0.1277	ukb-e-21000_p10_CSA	rs4988235	A	G	0.793	Ethnic background
7363	0.0017	2	136608646	0.0383398	-0.0035	met-a-326	rs4988235	A	G	0.7452	Lysine
18949	0.6736	2	136608646	0.0383425	1.39514	ebi-a-GCST008039	rs4988235	A	G	0.195087	Platelet count
337159	0.000307944	2	136608646	0.038499	-0.000637294	ukb-a-158	rs4988235	A	G	0.754563	Treatment/medication code: thyroxine product
344292	0.07396	2	136608646	0.0385061	-0.15305	ukb-d-30610_raw	rs4988235	A	G	0.75443	Alkaline phosphatase
996	0.0390826	2	136608646	0.0385896	0.08094	prot-c-3590_8_3	rs4988235	A	G	#N/A	C1s
#N/A	0.0647858	2	136608646	0.0388016	-0.134208	ieu-b-4907	rs4988235	A	G	0.27144	Anti-Measles virus IgG levels
343524	0.0028356	2	136608646	0.0388723	0.0058571	ukb-d-30710_irnt	rs4988235	A	G	0.75442	C-reactive protein
#N/A	0.019	2	136608646	0.0388803	0.0393	finn-b-H7_LACRIMALSYSTEM	rs4988235	A	G	0.5948	Disorders of lacrimal system
3301	0.0278	2	136608646	0.0389045	0.0574	prot-a-3032	rs4988235	A	G	0.71122	Tumor necrosis factor receptor superfamily member 10A
3301	0.0278	2	136608646	0.0389045	-0.0575	prot-a-2432	rs4988235	A	G	0.71122	Parathyroid hormone-related protein
3301	0.0278	2	136608646	0.0389045	0.0575	prot-a-2359	rs4988235	A	G	0.71122	Peroxiredoxin-1
3301	0.0278	2	136608646	0.0389045	-0.0575	prot-a-1890	rs4988235	A	G	0.71122	Beta-1,3-N-acetylglucosaminyltransferase manic fringe
7916	0.0183	2	136608646	0.0389045	0.038	ubm-a-1035	rs4988235	A	G	0.75425	NET25 0089
996	0.0419884	2	136608646	0.03897	0.08679	prot-c-3593_72_3	rs4988235	A	G	#N/A	Caspase-3
462400	0.000331549	2	136608646	0.0389996	0.000685986	ukb-b-4540	rs4988235	A	G	0.735893	Methods of admission to hospital (recoded): Emergency admission: Non-injury
459523	0.0023059	2	136608646	0.0389996	0.0047642	ukb-b-16287	rs4988235	A	G	0.736104	Mean time to correctly identify matches
463010	0.000142382	2	136608646	0.0389996	0.000294389	ukb-b-4423	rs4988235	A	G	0.735863	Diagnoses - secondary ICD10: B95.6 Staphylococcus aureus as the cause of diseases classified to other chapters
95998	0.00472668	2	136608646	0.0389996	0.0097498	ukb-b-14664	rs4988235	A	G	0.7217	3mm strong meridian (left)
463010	0.000154977	2	136608646	0.0389996	0.000319271	ukb-b-13673	rs4988235	A	G	0.735863	Operative procedures - secondary OPCS: Y82.1 Local anaesthetic nerve block
462933	0.00019849	2	136608646	0.0389996	0.000408708	ukb-b-7603	rs4988235	A	G	0.735872	Non-cancer illness code, self-reported: muscle or soft tissue injuries
64949	0.000898193	2	136608646	0.0389996	-0.00184937	ukb-b-20423	rs4988235	A	G	0.7233	Types of spreads/sauces consumed: Peanut butter
#N/A	0.1445	2	136608646	0.0390202	0.2982	finn-b-L12_CUTLAXSEN	rs4988235	A	G	0.595	Cutis laxa senilis
7345	0.0021	2	136608646	0.0391697	-0.0042	met-a-696	rs4988235	A	G	0.7003	X-13619
#N/A	0.0791	2	136608646	0.0393097	-0.163	ukb-e-24021_MID	rs4988235	A	G	0.8763	Average evening sound level of noise pollution
996	0.04238	2	136608646	0.0393604	0.08743	prot-c-3397_7_4	rs4988235	A	G	#N/A	SHP-2
#N/A	0.0442	2	136608646	0.0393804	-0.091	finn-b-E4_VOLUME	rs4988235	A	G	0.5959	Volume depletion
204240	0.000806841	2	136608646	0.0393958	0.00166213	ukb-a-340	rs4988235	A	G	0.754563	Hearing aid user
#N/A	0.07902	2	136608646	0.0396196	-0.1626	ukb-e-24023_MID	rs4988235	A	G	0.8763	Average 16-hour sound level of noise pollution
4900	0.0027	2	136608646	0.0396497	0.0056	met-a-679	rs4988235	A	G	0.7694	N2,N2-dimethylguanosine
117733	0.000705083	2	136608646	0.0396506	-0.00145063	ukb-d-20553_5	rs4988235	A	G	0.750835	Methods of self-harm used: Self-injury such as self-cutting, scratching or hitting, etc.
361194	0.000729046	2	136608646	0.0396598	0.00149985	ukb-d-COPD_EXCL	rs4988235	A	G	0.754341	COPD differential diagnosis
361194	0.000729046	2	136608646	0.0396598	0.00149985	ukb-d-ILD_DIFF_DG	rs4988235	A	G	0.754341	ILD differential diagnosis
#N/A	0.209	2	136608646	0.0396798	-0.4299	ukb-e-100950_AFR	rs4988235	A	G	0.94558	Sliced bread intake
#N/A	0.00943	2	136608646	0.0397201	0.01939	ukb-e-1239_CSA	rs4988235	A	G	0.7806	Current tobacco smoking
#N/A	0.02263	2	136608646	0.0397603	0.04654	ukb-e-100910_CSA	rs4988235	A	G	0.7852	Intake of artificial sweetener added to cereal
3301	0.0278	2	136608646	0.0398107	0.0572	prot-a-2891	rs4988235	A	G	0.71122	Extracellular sulfatase Sulf-2
7916	0.0184	2	136608646	0.0398107	0.0379	ubm-a-1128	rs4988235	A	G	0.75425	NET25 0182
7916	0.0149	2	136608646	0.0398107	0.0306	ubm-a-2787	rs4988235	A	G	0.75425	a2009s lh Lat Fis-post area
7916	0.018	2	136608646	0.0398107	-0.0371	ubm-a-502	rs4988235	A	G	0.75425	IDP dMRI TBSS ICVF Posterior limb of internal capsule R
117763	0.00126446	2	136608646	0.0398575	0.00259878	ukb-d-20546_4	rs4988235	A	G	0.750902	Substances taken for depression: Drugs or alcohol (more than once)
463010	0.000132343	2	136608646	0.04	0.000271703	ukb-b-18544	rs4988235	A	G	0.735863	Operative procedures - secondary OPCS: Y53.3 Approach to organ under computed tomography scan control
463010	0.000129556	2	136608646	0.04	0.000265629	ukb-b-19350	rs4988235	A	G	0.735863	Diagnoses - main ICD10: I63.9 Cerebral infarction, unspecified
463010	0.000196325	2	136608646	0.04	-0.000403558	ukb-b-9874	rs4988235	A	G	0.735863	PCT where patients GP was registered: BRISTOL SOUTH AND WEST PCT
#N/A	0.06081	2	136608646	0.0400101	0.1249	ukb-e-20111_p1_CSA	rs4988235	A	G	0.7828	Illnesses of siblings
#N/A	0.05695	2	136608646	0.0400701	-0.1169	ukb-e-41245_p36_CSA	rs4988235	A	G	0.7768	Main speciality of consultant (recoded)
#N/A	0.04697	2	136608646	0.0402597	0.09634	ukb-e-20111_p13_CSA	rs4988235	A	G	0.7858	Illnesses of siblings
27693	0.0201	2	136608646	0.0403599	0.0412	ieu-b-7	rs4988235	A	G	0.5666	Parkinson's disease
337159	0.000164815	2	136608646	0.0403683	0.000337866	ukb-a-118	rs4988235	A	G	0.754563	Treatment/medication code: isosorbide mononitrate
361194	0.000202498	2	136608646	0.0404706	0.000414902	ukb-d-M13_SPINSTENOSIS	rs4988235	A	G	0.754341	Spinal stenosis
#N/A	0.0216	2	136608646	0.0405098	-0.0443	finn-b-N14_CALCUKIDUR	rs4988235	A	G	0.5948	Calculus of kidney and ureter
26523	0.005552	2	136608646	0.0405621	-0.011452	ebi-a-GCST004733	rs4988235	A	G	0.681692	Heart rate variability traits (RMSSD)
3301	0.0278	2	136608646	0.040738	-0.0571	prot-a-1792	rs4988235	A	G	0.71122	Leucine-rich repeat neuronal protein 1
3301	0.0278	2	136608646	0.040738	0.057	prot-a-766	rs4988235	A	G	0.71122	Discoidin, CUB and LCCL domain-containing protein 2
7916	0.0179	2	136608646	0.040738	-0.0365	ubm-a-746	rs4988235	A	G	0.75425	IDP dMRI ProbtrackX L2 fma
7916	0.0183	2	136608646	0.040738	-0.0375	ubm-a-1435	rs4988235	A	G	0.75425	NET100 0279
7916	0.0185	2	136608646	0.040738	0.0378	ubm-a-1640	rs4988235	A	G	0.75425	NET100 0484
7916	0.0185	2	136608646	0.040738	0.0378	ubm-a-306	rs4988235	A	G	0.75425	IDP dMRI TBSS MO Cerebral peduncle R
7916	0.0186	2	136608646	0.040738	0.038	ubm-a-956	rs4988235	A	G	0.75425	NET25 0010
#N/A	0.186	2	136608646	0.0407399	0.3806	ukb-e-2227_MID	rs4988235	A	G	0.8754	Other eye problems
#N/A	0.1561	2	136608646	0.0407596	0.3194	finn-b-H8_STENOEXTCAN	rs4988235	A	G	0.5946	Acquired stenosis of external ear canal
337199	0.000340567	2	136608646	0.0408413	0.000696509	ukb-a-577	rs4988235	A	G	0.754563	Diagnoses - main ICD10: N81 Female genital prolapse
#N/A	0.07925	2	136608646	0.0409298	-0.162	ukb-e-24022_MID	rs4988235	A	G	0.8763	Average night-time sound level of noise pollution
#N/A	0.0261	2	136608646	0.0409798	0.0533	finn-b-N14_FEMGENPAIN	rs4988235	A	G	0.5917	Pain and other conditions associated with female genital organs and menstrual cycle
34573	0.0083	2	136608646	0.0409996	0.017	ieu-a-108	rs4988235	A	G	0.7583	Waist-to-hip ratio
444237	0.000250939	2	136608646	0.0409996	0.000513916	ukb-b-11765	rs4988235	A	G	0.735883	Treatment speciality of consultant (recoded): Clinical oncology
462933	0.000847051	2	136608646	0.0409996	0.00173413	ukb-b-11497	rs4988235	A	G	0.735872	Operation code: tonsillectomy +/- adenoids
463010	0.000125193	2	136608646	0.0409996	0.000256119	ukb-b-16292	rs4988235	A	G	0.735863	Diagnoses - secondary ICD10: I51.7 Cardiomegaly
#N/A	0.07926	2	136608646	0.04108	-0.1619	ukb-e-24020_MID	rs4988235	A	G	0.8763	Average daytime sound level of noise pollution
#N/A	0.0291	2	136608646	0.0410904	0.0595	finn-b-ASTHMA_CHILD	rs4988235	A	G	0.5929	Childhood asthma (age<16)
21556	0.010397	2	136608646	0.0410979	-0.021422	met-c-903	rs4988235	A	G	0.598503	Phospholipids in medium HDL
3394	0.0276	2	136608646	0.0412003	-0.0564	prot-b-5	rs4988235	A	G	0.4648	kallikrein related peptidase 6
#N/A	0.0578	2	136608646	0.0414897	-0.1179	finn-b-C3_MENINGES_EXALLC	rs4988235	A	G	0.5939	Malignant neoplasm of meninges (all cancers excluded)
7268	0.0025	2	136608646	0.0415002	-0.005	met-a-443	rs4988235	A	G	0.7402	X-10506
996	0.0398383	2	136608646	0.0415499	-0.08131	prot-c-2677_1_1	rs4988235	A	G	#N/A	ERBB1
3301	0.0278	2	136608646	0.0416869	0.0567	prot-a-2413	rs4988235	A	G	0.71122	Proteasome subunit alpha type-6
3301	0.0278	2	136608646	0.0416869	0.0566	prot-a-2558	rs4988235	A	G	0.71122	Ribonuclease H1
3301	0.0278	2	136608646	0.0416869	0.0568	prot-a-2409	rs4988235	A	G	0.71122	Proteasome subunit alpha type-1
3301	0.0278	2	136608646	0.0416869	0.0566	prot-a-3102	rs4988235	A	G	0.71122	Thyrotropin-releasing hormone
3301	0.0278	2	136608646	0.0416869	0.0566	prot-a-258	rs4988235	A	G	0.71122	BMP-binding endothelial regulator protein
3301	0.0278	2	136608646	0.0416869	0.0567	prot-a-598	rs4988235	A	G	0.71122	UMP-CMP kinase
7916	0.0186	2	136608646	0.0416869	-0.0379	ubm-a-2455	rs4988235	A	G	0.75425	NET100 1299
7916	0.0186	2	136608646	0.0416869	0.0378	ubm-a-1724	rs4988235	A	G	0.75425	NET100 0568
348424	0.00139034	2	136608646	0.0416889	-0.00283159	ukb-d-1448_3	rs4988235	A	G	0.754332	Bread type: Wholemeal or wholegrain
#N/A	0.0412	2	136608646	0.0417302	0.0838	finn-b-I9_CARDMYOOTH_EXNONE	rs4988235	A	G	0.5948	"Cardiomyopathy, other and unspecified" (no controls excluded)
21553	0.0104	2	136608646	0.0418736	-0.02147	met-c-882	rs4988235	A	G	0.598485	Free cholesterol in large LDL
840	0.0295	2	136608646	0.0418996	0.0601	ebi-a-GCST004436	rs4988235	A	G	#N/A	Macrophage colony stimulating factor levels
#N/A	0.0625	2	136608646	0.0419102	0.1272	finn-b-M13_SLE	rs4988235	A	G	0.5949	Systemic lupus erythematosus
#N/A	0.1095	2	136608646	0.0419798	-0.2227	ukb-e-41229_p35_CSA	rs4988235	A	G	0.7754	PCT responsible for patient data
#N/A	0.00466527	2	136608646	0.0420001	-0.0107138	met-d-M_LDL_PL	rs4988235	A	G	0.735828	Phospholipids in medium LDL
64949	0.00235221	2	136608646	0.0420001	-0.0047913	ukb-b-16100	rs4988235	A	G	0.7233	Vegetable consumers
461364	0.000188917	2	136608646	0.0420001	0.00038378	ukb-b-14679	rs4988235	A	G	0.735888	Sources of admission to hospital (recoded): Transfer within NHS provider
64979	0.00602531	2	136608646	0.0420001	0.0122707	ukb-b-17881	rs4988235	A	G	0.723274	Potassium
462933	0.000195437	2	136608646	0.0420001	0.000397483	ukb-b-13348	rs4988235	A	G	0.735872	Cancer code, self-reported: prostate cancer
112268	0.00186404	2	136608646	0.0420001	0.0037989	ukb-b-12412	rs4988235	A	G	0.737807	Likelihood of resuming smoking
463010	0.000162626	2	136608646	0.0420001	0.000331464	ukb-b-10144	rs4988235	A	G	0.735863	Diagnoses - secondary ICD10: K21.0 Gastro-oesophageal reflux disease with oesophagitis
463010	0.000252699	2	136608646	0.0420001	0.000514975	ukb-b-8814	rs4988235	A	G	0.735863	Diagnoses - main ICD10: N39.0 Urinary tract infection, site not specified
361194	0.000657967	2	136608646	0.0420707	0.00133753	ukb-d-VI_NERVOUS	rs4988235	A	G	0.754341	Diseases of the nervous system
996	0.0426106	2	136608646	0.0422105	0.08667	prot-c-4276_10_2	rs4988235	A	G	#N/A	prostatic binding protein
#N/A	0.1297	2	136608646	0.0423	-0.2633	finn-b-H7_CORNEALDYSTROPHY	rs4988235	A	G	0.5945	Corneal degeneration
3629	0.05198	2	136608646	0.0423799	-0.1055	ebi-a-GCST90001993	rs4988235	A	G	0.0576	PDL-1 on CD14+ CD16- monocyte
3301	0.0278	2	136608646	0.042658	0.0564	prot-a-570	rs4988235	A	G	0.71122	C-type lectin domain family 12 member A
3301	0.0278	2	136608646	0.042658	-0.0564	prot-a-873	rs4988235	A	G	0.71122	Dual specificity protein phosphatase 13 isoform A
7916	0.0184	2	136608646	0.042658	0.0373	ubm-a-1570	rs4988235	A	G	0.75425	NET100 0414
7916	0.0337	2	136608646	0.042658	-0.0682	ubm-a-2650	rs4988235	A	G	0.75425	IDP SWI T2star left caudate plus IDP SWI T2star right caudate
7916	0.0186	2	136608646	0.042658	0.0377	ubm-a-2134	rs4988235	A	G	0.75425	NET100 0978
361194	0.000449967	2	136608646	0.0428036	-0.000911466	ukb-d-D12	rs4988235	A	G	0.754341	Diagnoses - main ICD10: D12 Benign neoplasm of colon, rectum, anus and anal canal
#N/A	0.06308	2	136608646	0.0429497	0.1277	ukb-e-recode51_CSA	rs4988235	A	G	0.7851	NA
#N/A	0.06308	2	136608646	0.0429497	0.1277	ukb-e-recode102_CSA	rs4988235	A	G	0.7851	NA
#N/A	0.00453171	2	136608646	0.0430002	0.0091695	met-d-Val	rs4988235	A	G	0.735834	Valine
64949	0.00554691	2	136608646	0.0430002	-0.0112519	ukb-b-4442	rs4988235	A	G	0.7233	Ham intake
463010	0.000299884	2	136608646	0.0430002	0.000605788	ukb-b-11484	rs4988235	A	G	0.735863	Diagnoses - secondary ICD10: Z51.1 Chemotherapy session for neoplasm
64949	0.000874008	2	136608646	0.0430002	-0.00176697	ukb-b-5474	rs4988235	A	G	0.7233	Vitamin and/or mineral supplement use: Vitamin B12
463010	0.000154307	2	136608646	0.0430002	-0.000311628	ukb-b-17043	rs4988235	A	G	0.735863	PCT where patients GP was registered: OXFORD CITY PCT
463010	0.000164814	2	136608646	0.0430002	-0.000333591	ukb-b-4178	rs4988235	A	G	0.735863	PCT where patients GP was registered: BROMLEY PCT
146093	0.00382229	2	136608646	0.0430002	0.00775173	ukb-b-4657	rs4988235	A	G	0.727148	Heel bone mineral density (BMD) (right)
361194	0.000431417	2	136608646	0.04314	-0.00087248	ukb-d-XV_PREGNANCY_BIRTH	rs4988235	A	G	0.754341	Pregnancy, childbirth and the puerperium
#N/A	0.06994	2	136608646	0.0431499	-0.1414	ukb-e-24019_MID	rs4988235	A	G	0.8769	Particulate matter air pollution (pm10); 2007
14477	0.032	2	136608646	0.0431897	-0.0646985	ieu-a-1186	rs4988235	A	G	#N/A	Anorexia Nervosa
#N/A	0.03512	2	136608646	0.0432096	0.07101	ukb-e-23099_AFR	rs4988235	A	G	0.95122	Body fat percentage
#N/A	0.1896	2	136608646	0.04346	-0.3828	ukb-e-3571_AFR	rs4988235	A	G	0.95182	Back pain for 3+ months
#N/A	0.0643	2	136608646	0.04348	0.1299	finn-b-SLE_STRICT	rs4988235	A	G	0.5948	SLE, strict definition
#N/A	0.08662	2	136608646	0.0435402	0.1748	ukb-e-recode156_CSA	rs4988235	A	G	0.7829	NA
335591	0.000478242	2	136608646	0.0435432	0.000965316	ukb-a-463	rs4988235	A	G	0.754563	Vitamin and mineral supplements: Vitamin E
#N/A	0.0542	2	136608646	0.0435803	-0.1093	finn-b-CD2_BENIGN_ADRENAL_EXALLC	rs4988235	A	G	0.5939	Benign neoplasm: Adrenal gland (all cancers excluded)
#N/A	0.0141	2	136608646	0.0435903	0.0284	finn-b-I9_OTHARR	rs4988235	A	G	0.5937	Other arrhytmias
996	0.0431272	2	136608646	0.0435903	0.08716	prot-c-4284_18_3	rs4988235	A	G	#N/A	RBM39
#N/A	0.01684	2	136608646	0.0436004	0.03397	ukb-e-23098_CSA	rs4988235	A	G	0.7799	Weight
#N/A	0.0276	2	136608646	0.0436104	0.0557	finn-b-K11_KELAUC	rs4988235	A	G	0.5948	UC patients in KELA-register ( KELA 208 prior to 1994, or ICD K51)
3301	0.0278	2	136608646	0.0436516	-0.0562	prot-a-3183	rs4988235	A	G	0.71122	Urotensin-2 receptor
3301	0.0278	2	136608646	0.0436516	0.0562	prot-a-642	rs4988235	A	G	0.71122	Carboxypeptidase A2
3301	0.0278	2	136608646	0.0436516	0.0561	prot-a-2550	rs4988235	A	G	0.71122	Regulator of microtubule dynamics protein 3
3301	0.0278	2	136608646	0.0436516	0.0563	prot-a-2789	rs4988235	A	G	0.71122	Alpha-synuclein
3301	0.0278	2	136608646	0.0436516	0.056	prot-a-748	rs4988235	A	G	0.71122	C-X-C motif chemokine 5
7916	0.0158	2	136608646	0.0436516	0.0317	ubm-a-492	rs4988235	A	G	0.75425	IDP dMRI TBSS ICVF Medial lemniscus R
982	0.06103	2	136608646	0.0436636	-0.12313	ebi-a-GCST90000488	rs4988235	A	G	#N/A	Matrix metalloproteinase-10 levels
#N/A	0.04299	2	136608646	0.0438803	-0.08664	ukb-e-4282_CSA	rs4988235	A	G	0.7553	Maximum digits remembered correctly
#N/A	0.3154	2	136608646	0.0439299	-0.6355	ukb-e-recode235_EAS	rs4988235	A	G	0.94725	NA
#N/A	0.00458287	2	136608646	0.0439997	-0.0102396	met-d-Total_L	rs4988235	A	G	0.735828	Total lipids in lipoprotein particles
462933	0.000391964	2	136608646	0.0439997	0.000789529	ukb-b-1021	rs4988235	A	G	0.735872	Operation code: muscle/soft tissue surgery
462933	0.000134041	2	136608646	0.0439997	0.000269852	ukb-b-13417	rs4988235	A	G	0.735872	Treatment/medication code: isosorbide mononitrate
64949	0.00616409	2	136608646	0.0439997	-0.0124029	ukb-b-15601	rs4988235	A	G	0.7233	Broccoli intake
146181	0.00382158	2	136608646	0.0439997	0.00769132	ukb-b-5463	rs4988235	A	G	0.727135	Heel quantitative ultrasound index (QUI), direct entry (right)
463010	0.000128744	2	136608646	0.0439997	0.000258852	ukb-b-6248	rs4988235	A	G	0.735863	Operative procedures - secondary OPCS: Y98.3 Radiology of three body areas (or 20-40 minutes)
146181	0.00382157	2	136608646	0.0439997	0.00769034	ukb-b-20032	rs4988235	A	G	0.727135	Heel bone mineral density (BMD) T-score, automated (right)
#N/A	0.01606	2	136608646	0.0441296	0.03233	ukb-e-24003_CSA	rs4988235	A	G	0.7786	Nitrogen dioxide air pollution; 2010
#N/A	0.0198	2	136608646	0.0441896	0.03985	ukb-e-30130_CSA	rs4988235	A	G	0.7807	Monocyte count
996	0.0426614	2	136608646	0.04432	0.08592	prot-c-5256_86_3	rs4988235	A	G	#N/A	PDE5A
#N/A	0.0521	2	136608646	0.0443302	0.1047	finn-b-N14_URETHRALSTRICT	rs4988235	A	G	0.5945	Urethral stricture
#N/A	0.01669	2	136608646	0.0444099	0.03355	ukb-e-21002_CSA	rs4988235	A	G	0.78	Weight
2148	0.0052	2	136608646	0.0444304	0.0104	met-a-535	rs4988235	A	G	0.6731	X-11552
3301	0.0278	2	136608646	0.0446684	0.0559	prot-a-2082	rs4988235	A	G	0.71122	Neuropeptide W
3301	0.0278	2	136608646	0.0446684	-0.0558	prot-a-1786	rs4988235	A	G	0.71122	Leucine-rich repeat-containing protein 3
3301	0.0278	2	136608646	0.0446684	0.0558	prot-a-1788	rs4988235	A	G	0.71122	Leucine-rich repeat-containing protein 4B
3301	0.0278	2	136608646	0.0446684	-0.0558	prot-a-596	rs4988235	A	G	0.71122	Clusterin
7916	0.0186	2	136608646	0.0446684	0.0373	ubm-a-1515	rs4988235	A	G	0.75425	NET100 0359
7916	0.0186	2	136608646	0.0446684	-0.0373	ubm-a-2484	rs4988235	A	G	0.75425	NET100 1328
7916	0.0182	2	136608646	0.0446684	-0.0365	ubm-a-1358	rs4988235	A	G	0.75425	NET100 0202
7916	0.0174	2	136608646	0.0446684	0.0351	ubm-a-359	rs4988235	A	G	0.75425	IDP dMRI TBSS L1 Posterior limb of internal capsule L
7916	0.0185	2	136608646	0.0446684	0.0372	ubm-a-2557	rs4988235	A	G	0.75425	NET100 1401
7916	0.0168	2	136608646	0.0446684	-0.0337	ubm-a-849	rs4988235	A	G	0.75425	IDP dMRI ProbtrackX ISOVF cgc r
7916	0.0151	2	136608646	0.0446684	0.0303	ubm-a-116	rs4988235	A	G	0.75425	IDP T1 FAST ROIs L planum temporale
21550	0.010396	2	136608646	0.0448549	-0.021161	met-c-880	rs4988235	A	G	0.598467	Total cholesterol in large LDL
#N/A	0.01295	2	136608646	0.0448704	0.02597	ukb-e-23099_CSA	rs4988235	A	G	0.7798	Body fat percentage
#N/A	0.04285	2	136608646	0.04492	0.08593	ukb-e-6179_p2_CSA	rs4988235	A	G	0.7927	Mineral and other dietary supplements
66867	0.4969	2	136608646	0.0449397	0.9964	ieu-a-1008	rs4988235	A	G	0.5	Platelet count
#N/A	0.02915	2	136608646	0.0449697	0.05844	ukb-e-23114_AFR	rs4988235	A	G	0.95124	Leg predicted mass (right)
69360	0.02	2	136608646	0.0449997	0.05	ieu-a-1004	rs4988235	A	G	0.76	Age at menopause
462933	0.000240531	2	136608646	0.0449997	0.000481956	ukb-b-13079	rs4988235	A	G	0.735872	Treatment/medication code: candesartan cilexetil
463010	0.000183216	2	136608646	0.0449997	0.000367483	ukb-b-18786	rs4988235	A	G	0.735863	Operative procedures - main OPCS: P23.2 Anterior colporrhaphy NEC
72395	0.00223528	2	136608646	0.0449997	0.0044757	ukb-b-11578	rs4988235	A	G	0.733393	Chest pain or discomfort walking normally
30565	0.19015	2	136608646	0.0450018	0.3812	ukb-d-30820_raw	rs4988235	A	G	0.75723	Rheumatoid factor
361194	0.000712354	2	136608646	0.0450682	0.00142758	ukb-d-PULMONARYDG	rs4988235	A	G	0.754341	Other pulmonary diagnosis
361194	0.000712354	2	136608646	0.0450682	0.00142758	ukb-d-X_RESPIRATORY	rs4988235	A	G	0.754341	Diseases of the respiratory system
1579	0.07827	2	136608646	0.0451398	-0.1569	ebi-a-GCST90002042	rs4988235	A	G	0.0557	CD45 on CD33+ HLA DR+ CD14-
18814	0.010802	2	136608646	0.0451554	0.021641	met-c-939	rs4988235	A	G	0.585158	Urea
288266	0.0030997	2	136608646	0.0452127	0.0062077	ukb-a-507	rs4988235	A	G	0.754563	Duration of walks
#N/A	0.0843	2	136608646	0.0452699	0.1688	ukb-e-5485_CSA	rs4988235	A	G	0.8042	Leg pain when walking normally
#N/A	0.1346	2	136608646	0.0453701	-0.2694	ukb-e-20080_p1_CSA	rs4988235	A	G	0.7769	Day-of-week questionnaire completed
996	0.0411283	2	136608646	0.0454402	-0.08238	prot-c-2828_82_2	rs4988235	A	G	#N/A	HAI-1
7329	0.0023	2	136608646	0.0455701	0.0046	met-a-429	rs4988235	A	G	0.7244	4-methyl-2-oxopentanoate
#N/A	0.0541	2	136608646	0.0455701	-0.1081	finn-b-CD2_BENIGN_ADRENAL	rs4988235	A	G	0.5948	Benign neoplasm: Adrenal gland
3301	0.0278	2	136608646	0.0457088	-0.0557	prot-a-83	rs4988235	A	G	0.71122	Amelogenin, X isoform
7916	0.0184	2	136608646	0.0457088	-0.0368	ubm-a-1914	rs4988235	A	G	0.75425	NET100 0758
7916	0.0183	2	136608646	0.0457088	0.0365	ubm-a-2377	rs4988235	A	G	0.75425	NET100 1221
7916	0.0186	2	136608646	0.0457088	0.037	ubm-a-2023	rs4988235	A	G	0.75425	NET100 0867
7916	0.0177	2	136608646	0.0457088	-0.0353	ubm-a-368	rs4988235	A	G	0.75425	IDP dMRI TBSS L1 Posterior thalamic radiation R
7916	0.0173	2	136608646	0.0457088	-0.0346	ubm-a-933	rs4988235	A	G	0.75425	NODEamps100 0042
7916	0.0182	2	136608646	0.0457088	0.0364	ubm-a-1181	rs4988235	A	G	0.75425	NET100 0025
7916	0.0181	2	136608646	0.0457088	-0.0361	ubm-a-1132	rs4988235	A	G	0.75425	NET25 0186
7916	0.0185	2	136608646	0.0457088	0.0369	ubm-a-2506	rs4988235	A	G	0.75425	NET100 1350
#N/A	0.2212	2	136608646	0.0457699	-0.4419	ukb-e-20090_p2_AFR	rs4988235	A	G	0.94051	Type of fat/oil used in cooking
#N/A	0.04878	2	136608646	0.04583	0.0974	ukb-e-1940_CSA	rs4988235	A	G	0.7883	Irritability
#N/A	0.04234	2	136608646	0.0458395	0.08454	ukb-e-103230_AFR	rs4988235	A	G	0.94558	Other fish intake
108758	0.001	2	136608646	0.0460002	0.0021	ieu-a-1104	rs4988235	A	G	0.73	Serum creatinine (eGFRcrea)
150642	0.000560143	2	136608646	0.0460002	-0.00111665	ukb-b-10181	rs4988235	A	G	0.727356	Eye problems/disorders: Diabetes related eye disease
64943	0.00203793	2	136608646	0.0460002	-0.00406923	ukb-b-20341	rs4988235	A	G	0.72329	Butternut squash intake
463010	0.000178114	2	136608646	0.0460002	0.000354902	ukb-b-11709	rs4988235	A	G	0.735863	Diagnoses - secondary ICD10: Z85.4 Personal history of malignant neoplasm of genital organs
31317	0.0035802	2	136608646	0.0460002	0.00714762	ukb-b-8893	rs4988235	A	G	0.722351	Manic/hyper symptoms: I was more talkative than usual
118448	0.001	2	136608646	0.0460002	0.0021	ebi-a-GCST003401	rs4988235	A	G	0.73	Glomerular filtration rate in non diabetics (creatinine)
361194	0.000202261	2	136608646	0.0460034	0.000403585	ukb-d-ULCERNAS	rs4988235	A	G	0.754341	Ulcerative colitis, NAS
3112	0.0547	2	136608646	0.0461105	-0.1091	ebi-a-GCST90001910	rs4988235	A	G	0.0601	CD45 on B cell
#N/A	0.06388	2	136608646	0.0461201	-0.1274	ukb-e-4233_AFR	rs4988235	A	G	0.9499	Mean signal-to-noise ratio (SNR), (left)
3374	0.0498	2	136608646	0.0462296	0.09931	ebi-a-GCST90001470	rs4988235	A	G	0.0637	CD62L- plasmacytoid Dendritic Cell Absolute Count
#N/A	0.0319	2	136608646	0.0462903	-0.0635	finn-b-F5_SCHZPHR	rs4988235	A	G	0.5948	Schizophrenia
51427	0.00157436	2	136608646	0.0462914	-0.00313735	ukb-d-100920_0	rs4988235	A	G	0.742858	Type milk consumed: did not have milk
#N/A	0.0686	2	136608646	0.0465297	0.1365	ukb-e-41245_p16_CSA	rs4988235	A	G	0.7835	Main speciality of consultant (recoded)
336650	0.000908039	2	136608646	0.0466412	0.0018066	ukb-a-475	rs4988235	A	G	0.754563	Pain type(s) experienced in last month: Hip pain
1832	0.07316	2	136608646	0.0466702	-0.1456	ebi-a-GCST90001767	rs4988235	A	G	0.0592	CD24 on IgD+ CD38- unswitched memory B cell
361194	0.000303399	2	136608646	0.0466788	0.000603525	ukb-d-I9_DVTANDPULM	rs4988235	A	G	0.754341	DVT of lower extremities and pulmonary embolism
#N/A	0.1846	2	136608646	0.0466896	-0.3671	ukb-e-6155_p6_AFR	rs4988235	A	G	0.94967	Vitamin and mineral supplements
89866	0.000706904	2	136608646	0.0467563	-0.0014057	ukb-d-22601_22113066	rs4988235	A	G	0.750205	Job coding: medical doctor, general practitioner, hospital consultant
3301	0.0278	2	136608646	0.0467735	0.0554	prot-a-236	rs4988235	A	G	0.71122	Apoptosis regulator Bcl-2
3301	0.0278	2	136608646	0.0467735	0.0553	prot-a-1236	rs4988235	A	G	0.71122	N-acetylglucosamine-6-sulfatase
3301	0.0278	2	136608646	0.0467735	-0.0553	prot-a-995	rs4988235	A	G	0.71122	Protein eva-1 homolog C
3301	0.0278	2	136608646	0.0467735	-0.0553	prot-a-2234	rs4988235	A	G	0.71122	Protein disulfide-isomerase-like protein of the testis
3301	0.0278	2	136608646	0.0467735	-0.0554	prot-a-2553	rs4988235	A	G	0.71122	Probable inactive ribonuclease-like protein 13
3301	0.0278	2	136608646	0.0467735	-0.0553	prot-a-2518	rs4988235	A	G	0.71122	RELT-like protein 2
7916	0.0186	2	136608646	0.0467735	-0.0369	ubm-a-2607	rs4988235	A	G	0.75425	NET100 1451
177550	0.00159311	2	136608646	0.0469624	-0.00316496	ukb-a-411	rs4988235	A	G	0.754563	Transport type for commuting to job workplace: Public transport
#N/A	0.1561	2	136608646	0.0469905	0.31	finn-b-M13_ATLOAXSUBLUX	rs4988235	A	G	0.595	Atlantoaxial subluxation
#N/A	0.00451689	2	136608646	0.0470002	0.00717651	met-d-S_VLDL_TG	rs4988235	A	G	0.735828	Triglycerides in small VLDL
444354	0.000282755	2	136608646	0.0470002	0.000562175	ukb-b-7189	rs4988235	A	G	0.735913	Treatment speciality of consultant (recoded): Neurosurgery
462933	0.000135596	2	136608646	0.0470002	-0.000268848	ukb-b-4122	rs4988235	A	G	0.735872	Non-cancer illness code, self-reported: joint pain
440266	0.00560422	2	136608646	0.0470002	-0.0111297	ukb-b-4710	rs4988235	A	G	0.735933	Number of days/week of moderate physical activity 10+ minutes
444439	0.000289156	2	136608646	0.0470002	0.000574765	ukb-b-6614	rs4988235	A	G	0.73589	Treatment speciality of consultant (recoded): Thoracic medicine
64949	0.00815149	2	136608646	0.0470002	0.0161809	ukb-b-18007	rs4988235	A	G	0.7233	Boiled/baked potatoes intake
64949	0.00264484	2	136608646	0.0470002	-0.00525341	ukb-b-18659	rs4988235	A	G	0.7233	Other fruit intake
458012	0.000860902	2	136608646	0.0470002	-0.00171038	ukb-b-10591	rs4988235	A	G	0.736001	Chest pain or discomfort
13539	0.012884	2	136608646	0.0471726	-0.025736	met-c-918	rs4988235	A	G	0.613024	Phosphatidylcholine and other cholines
#N/A	0.01431	2	136608646	0.0472096	0.0284	ukb-e-1883_CSA	rs4988235	A	G	0.7803	Number of full sisters
#N/A	0.04248	2	136608646	0.0472498	0.08428	ukb-e-2257_CSA	rs4988235	A	G	0.7813	Hearing difficulty/problems with background noise
#N/A	0.1328	2	136608646	0.0472803	0.2634	ukb-e-627_CSA	rs4988235	A	G	0.7871	Menopausal and postmenopausal disorders
3657	0.05322	2	136608646	0.0474395	-0.1055	ebi-a-GCST90001827	rs4988235	A	G	0.0578	IgD on IgD+ B cell
#N/A	0.02942	2	136608646	0.0474395	0.05831	ukb-e-23113_AFR	rs4988235	A	G	0.95124	Leg fat-free mass (right)
3656	0.05287	2	136608646	0.0474701	0.1048	ebi-a-GCST90001409	rs4988235	A	G	0.0579	Naive-mature B cell Absolute Count
#N/A	0.0382	2	136608646	0.0476003	-0.0757	finn-b-M13_MUSCLE	rs4988235	A	G	0.5946	Disorders of muscles
#N/A	0.0492	2	136608646	0.0476596	0.0975	finn-b-CD2_BENIGN_UTERUS_OTH	rs4988235	A	G	0.5947	Other benign neoplasms of uterus
75177	0.00236119	2	136608646	0.0477079	-0.00467513	ukb-d-22604_2	rs4988235	A	G	0.750612	Work hours - lumped category: 20 to less-than-30 hours
3301	0.0278	2	136608646	0.047863	0.0551	prot-a-584	rs4988235	A	G	0.71122	Chloride intracellular channel protein 5
3301	0.0278	2	136608646	0.047863	-0.0552	prot-a-2745	rs4988235	A	G	0.71122	SLAM family member 8
3301	0.0278	2	136608646	0.047863	-0.055	prot-a-2583	rs4988235	A	G	0.71122	Nuclear receptor ROR-beta
3301	0.0278	2	136608646	0.047863	-0.0552	prot-a-244	rs4988235	A	G	0.71122	Beclin-1
7916	0.0186	2	136608646	0.047863	-0.0368	ubm-a-2029	rs4988235	A	G	0.75425	NET100 0873
7916	0.0159	2	136608646	0.047863	-0.0314	ubm-a-2778	rs4988235	A	G	0.75425	a2009s lh G subcallosal area
7916	0.0169	2	136608646	0.047863	-0.0334	ubm-a-533	rs4988235	A	G	0.75425	IDP dMRI TBSS OD Pontine crossing tract
7916	0.017	2	136608646	0.047863	-0.0336	ubm-a-2785	rs4988235	A	G	0.75425	a2009s lh Lat Fis-ant-Horizont area
7916	0.0185	2	136608646	0.047863	-0.0366	ubm-a-1413	rs4988235	A	G	0.75425	NET100 0257
#N/A	0.0797	2	136608646	0.0478895	-0.1577	finn-b-CD2_BENIGN_CONNSOFT_LOWERLIMB_EXALLC	rs4988235	A	G	0.5939	"Benign neoplasm: Connective and other soft tissue of lower limb, including hip" (all cancers excluded)
#N/A	0.1411	2	136608646	0.0479204	0.2792	ukb-e-971_p1_MID	rs4988235	A	G	0.8795	Frequency of walking for pleasure in last 4 weeks
#N/A	0.0045657	2	136608646	0.0479999	0.00703243	met-d-VLDL_L	rs4988235	A	G	0.735828	Total lipids in VLDL
463010	0.000137844	2	136608646	0.0479999	-0.000271961	ukb-b-12508	rs4988235	A	G	0.735863	PCT responsible for patient data: HOUNSLOW PCT
192526	0.00281772	2	136608646	0.0479999	0.00556346	ukb-b-2482	rs4988235	A	G	0.737272	Years since last cervical smear test
462551	0.00125107	2	136608646	0.0479999	0.00247597	ukb-b-19206	rs4988235	A	G	0.735901	Contra-indications for spirometry
64945	0.00199541	2	136608646	0.0479999	-0.00394085	ukb-b-9686	rs4988235	A	G	0.723291	Sweet potato intake
463010	0.000191049	2	136608646	0.0479999	0.000377341	ukb-b-7932	rs4988235	A	G	0.735863	PCT responsible for patient data: STOKE ON TRENT PCT
76521	0.0061	2	136608646	0.0480098	-0.0121	ieu-b-4848	rs4988235	A	G	#N/A	Neuroticism
#N/A	0.1217	2	136608646	0.0480795	-0.2406	ukb-e-721_CSA	rs4988235	A	G	0.7796	Spondylosis and allied disorders
1635	0.07688	2	136608646	0.0480895	-0.1521	ebi-a-GCST90002044	rs4988235	A	G	0.0557	CD45 on CD33dim HLA DR+ CD11b-
#N/A	0.0506	2	136608646	0.0481105	0.0999	finn-b-M13_CALCIFICTEND	rs4988235	A	G	0.5948	Calcific tendinitis of shoulder
#N/A	0.01899	2	136608646	0.0481105	0.03753	ukb-e-30620_CSA	rs4988235	A	G	0.7795	Alanine aminotransferase
996	0.043234	2	136608646	0.0481404	0.08556	prot-c-3847_56_2	rs4988235	A	G	#N/A	ETHE1
7315	0.0026	2	136608646	0.0482503	0.0051	met-a-566	rs4988235	A	G	0.7531	X-12038
3394	0.0276	2	136608646	0.0482903	-0.0546	prot-b-3	rs4988235	A	G	0.4648	cystatin B
996	0.0407284	2	136608646	0.0483203	-0.08052	prot-c-2837_3_2	rs4988235	A	G	#N/A	Met
#N/A	0.04863	2	136608646	0.0483203	-0.09602	ukb-e-4570_AFR	rs4988235	A	G	0.95038	Friendships satisfaction
3629	0.05167	2	136608646	0.0483805	-0.102	ebi-a-GCST90002003	rs4988235	A	G	0.0576	CCR2 on CD14- CD16-
#N/A	0.09391	2	136608646	0.0484195	-0.1854	ukb-e-1538_p1_AFR	rs4988235	A	G	0.9465	Major dietary changes in the last 5 years
361194	0.00021314	2	136608646	0.048559	0.000420408	ukb-d-I9_PHLETHROMBDVTLOW	rs4988235	A	G	0.754341	DVT of lower extremities
361194	0.000353575	2	136608646	0.0485993	0.000697284	ukb-d-PNEUMONIA	rs4988235	A	G	0.754341	Pneumonias (Asthma/COPD co-morbidities)
361194	0.000353575	2	136608646	0.0485993	0.000697284	ukb-d-ASTHMA_PNEUMONIA	rs4988235	A	G	0.754341	Asthma-related pneumonia
1833	0.07107	2	136608646	0.0488697	-0.1401	ebi-a-GCST90001728	rs4988235	A	G	0.0592	CD19 on IgD+ CD38- unswitched memory B cell
3630	0.05071	2	136608646	0.0488799	0.09991	ebi-a-GCST90001809	rs4988235	A	G	0.0573	CD38 on CD20- B cell
19271	0.010664	2	136608646	0.0489576	-0.02133	met-c-926	rs4988235	A	G	0.582926	Concentration of small LDL particles
3301	0.0278	2	136608646	0.0489779	0.0547	prot-a-1748	rs4988235	A	G	0.71122	Protein lin-7 homolog B
3301	0.0278	2	136608646	0.0489779	-0.0549	prot-a-1753	rs4988235	A	G	0.71122	Lipase member N
3301	0.0278	2	136608646	0.0489779	-0.0548	prot-a-2704	rs4988235	A	G	0.71122	Histone-lysine N-methyltransferase SETMAR
7916	0.0162	2	136608646	0.0489779	0.0319	ubm-a-2796	rs4988235	A	G	0.75425	a2009s lh S collat transv ant area
7916	0.0185	2	136608646	0.0489779	-0.0366	ubm-a-1326	rs4988235	A	G	0.75425	NET100 0170
7916	0.0185	2	136608646	0.0489779	-0.0364	ubm-a-1456	rs4988235	A	G	0.75425	NET100 0300
7916	0.0186	2	136608646	0.0489779	0.0365	ubm-a-1531	rs4988235	A	G	0.75425	NET100 0375
7916	0.0184	2	136608646	0.0489779	-0.0363	ubm-a-971	rs4988235	A	G	0.75425	NET25 0025
#N/A	0.00450647	2	136608646	0.0490004	0.00887976	met-d-Total_BCAA	rs4988235	A	G	0.735836	Total concentration of branched-chain amino acids (leucine + isoleucine + valine)
#N/A	0.00464994	2	136608646	0.0490004	-0.00805097	met-d-S_LDL_PL_pct	rs4988235	A	G	0.735828	Phospholipids to total lipids ratio in small LDL
461311	0.000630426	2	136608646	0.0490004	0.00124308	ukb-b-16855	rs4988235	A	G	0.736013	Cancer diagnosed by doctor
84303	0.00502393	2	136608646	0.0490004	0.00990902	ukb-b-11452	rs4988235	A	G	0.722372	6mm strong meridian (right)
463010	0.00016861	2	136608646	0.0490004	0.000332523	ukb-b-12265	rs4988235	A	G	0.735863	Operative procedures - secondary OPCS: Q08.9 Unspecified vaginal excision of uterus
462933	0.000180075	2	136608646	0.0490004	-0.000354047	ukb-b-15649	rs4988235	A	G	0.735872	Treatment/medication code: aspirin 75mg tablet
#N/A	0.03435	2	136608646	0.04917	-0.06757	ukb-e-2178_AFR	rs4988235	A	G	0.95046	Overall health rating
#N/A	0.0394	2	136608646	0.0492096	0.07749	ukb-e-2375_AFR	rs4988235	A	G	0.9601	Relative age of first facial hair
17751	0.149283	2	136608646	0.0492436	-0.293561	ebi-a-GCST008035	rs4988235	A	G	0.182666	High density lipoprotein cholesterol levels
#N/A	0.2642	2	136608646	0.0493094	0.5194	ukb-e-100510_AFR	rs4988235	A	G	0.94944	Other non-alcoholic drinks
3656	0.05106	2	136608646	0.0495895	0.1003	ebi-a-GCST90001394	rs4988235	A	G	0.0579	IgD+ CD38dim B cell Absolute Count
24746	0.009883	2	136608646	0.0496249	-0.019404	met-c-839	rs4988235	A	G	0.610587	Acetate
#N/A	0.1281	2	136608646	0.0497199	0.2513	finn-b-CD2_BENIGN_PARATHYROID_EXALLC	rs4988235	A	G	0.5939	Benign neoplasm: Parathyroid gland (all cancers excluded)
996	0.0428295	2	136608646	0.0497199	-0.08416	prot-c-5201_50_4	rs4988235	A	G	#N/A	PDE9A
#N/A	0.0137	2	136608646	0.0498402	0.027	finn-b-Z21_CONTRACEPTIVE_MANAG	rs4988235	A	G	0.595	Contraceptive management
#N/A	0.0462	2	136608646	0.0498999	0.0907	finn-b-I9_CARDARR	rs4988235	A	G	0.592	Cardiac arrest
#N/A	0.01948	2	136608646	0.0499298	0.0382	ukb-e-49_CSA	rs4988235	A	G	0.7798	Hip circumference
463010	0.000139935	2	136608646	0.05	-0.000273782	ukb-b-18915	rs4988235	A	G	0.735863	PCT responsible for patient data: BROMLEY PCT
463010	0.000213121	2	136608646	0.05	0.000418482	ukb-b-18008	rs4988235	A	G	0.735863	Diagnoses - secondary ICD10: K59.0 Constipation
463010	0.000190337	2	136608646	0.05	0.000373259	ukb-b-19641	rs4988235	A	G	0.735863	PCT where patients GP was registered: STOKE ON TRENT PCT
18096	0.00056407	2	136608646	0.0500611	0.0011054	ebi-a-GCST90000288	rs4988235	A	G	0.7491	Myocardial fractal dimension (slice 2)
#N/A	0.1225	2	136608646	0.0500795	0.2399	ukb-e-103990_CSA	rs4988235	A	G	0.8045	Vegetable consumers
3301	0.0278	2	136608646	0.0501187	0.0545	prot-a-321	rs4988235	A	G	0.71122	Uncharacterized protein C7orf69
3301	0.0278	2	136608646	0.0501187	0.0545	prot-a-1910	rs4988235	A	G	0.71122	Stromelysin-2
3301	0.0278	2	136608646	0.0501187	-0.0547	prot-a-1757	rs4988235	A	G	0.71122	LIM and cysteine-rich domains protein 1
3301	0.0278	2	136608646	0.0501187	-0.0544	prot-a-1059	rs4988235	A	G	0.71122	Tumor necrosis factor ligand superfamily member 6, soluble form
3301	0.0278	2	136608646	0.0501187	0.0546	prot-a-2404	rs4988235	A	G	0.71122	Pregnancy-specific beta-1-glycoprotein 5
7916	0.0185	2	136608646	0.0501187	-0.0362	ubm-a-2587	rs4988235	A	G	0.75425	NET100 1431
7916	0.0185	2	136608646	0.0501187	-0.0363	ubm-a-2590	rs4988235	A	G	0.75425	NET100 1434
7916	0.0176	2	136608646	0.0501187	-0.0345	ubm-a-612	rs4988235	A	G	0.75425	IDP dMRI TBSS ISOVF External capsule R
7916	0.0179	2	136608646	0.0501187	-0.0352	ubm-a-773	rs4988235	A	G	0.75425	IDP dMRI ProbtrackX L3 fma
7916	0.0171	2	136608646	0.0501187	0.0335	ubm-a-908	rs4988235	A	G	0.75425	NODEamps100 0017
7916	0.0183	2	136608646	0.0501187	0.0358	ubm-a-1863	rs4988235	A	G	0.75425	NET100 0707
#N/A	0.03872	2	136608646	0.0502204	-0.07582	ukb-e-20507_CSA	rs4988235	A	G	0.7909	Recent feelings of inadequacy
#N/A	0.0489	2	136608646	0.0507002	-0.09555	ukb-e-30140_AFR	rs4988235	A	G	0.95118	Neutrophill count
78291	0.00514128	2	136608646	0.0507049	0.0100461	ukb-a-328	rs4988235	A	G	0.754563	Number of cigarettes previously smoked daily
#N/A	0.0035498	2	136608646	0.051	0.00692763	ieu-b-4864	rs4988235	A	G	0.737146	Total Testosterone
463010	0.000372116	2	136608646	0.051	-0.0007275	ukb-b-970	rs4988235	A	G	0.735863	Diagnoses - secondary ICD10: E11.9 Without complications
#N/A	0.2746	2	136608646	0.0510105	0.5358	ukb-e-21000_p14_AFR	rs4988235	A	G	0.93162	Ethnic background
#N/A	0.0118	2	136608646	0.0510199	0.023	finn-b-N14_MALEGEN	rs4988235	A	G	0.5949	Diseases of male genital organs
336965	0.00205871	2	136608646	0.0510552	-0.00401658	ukb-a-13	rs4988235	A	G	0.754563	Sleeplessness / insomnia
#N/A	0.162	2	136608646	0.0511105	-0.3161	ukb-e-20110_p12_MID	rs4988235	A	G	0.8641	Illnesses of mother
996	0.0433555	2	136608646	0.0511705	-0.08463	prot-c-2599_51_2	rs4988235	A	G	#N/A	4-1BB ligand
996	0.0433197	2	136608646	0.0511906	-0.08456	prot-c-2976_58_2	rs4988235	A	G	#N/A	Desmoglein-1
#N/A	0.0499	2	136608646	0.0512094	0.0973	finn-b-CD2_BENIGN_UTERUS_OTH_EXALLC	rs4988235	A	G	0.5944	Other benign neoplasms of uterus (all cancers excluded)
3301	0.0278	2	136608646	0.0512861	-0.0544	prot-a-1352	rs4988235	A	G	0.71122	High mobility group protein B2
3301	0.0278	2	136608646	0.0512861	0.0543	prot-a-1348	rs4988235	A	G	0.71122	Porphobilinogen deaminase
3301	0.0278	2	136608646	0.0512861	-0.0542	prot-a-2400	rs4988235	A	G	0.71122	Pregnancy-specific beta-1-glycoprotein 11
7916	0.0176	2	136608646	0.0512861	-0.0344	ubm-a-665	rs4988235	A	G	0.75425	IDP dMRI ProbtrackX MD fma
7916	0.0184	2	136608646	0.0512861	-0.0358	ubm-a-503	rs4988235	A	G	0.75425	IDP dMRI TBSS ICVF Posterior limb of internal capsule L
7916	0.0181	2	136608646	0.0512861	0.0353	ubm-a-1543	rs4988235	A	G	0.75425	NET100 0387
7916	0.0186	2	136608646	0.0512861	0.0362	ubm-a-310	rs4988235	A	G	0.75425	IDP dMRI TBSS MO Posterior limb of internal capsule R
7916	0.0178	2	136608646	0.0512861	0.0346	ubm-a-293	rs4988235	A	G	0.75425	IDP dMRI TBSS MO Pontine crossing tract
361194	0.000237654	2	136608646	0.0513677	0.000463044	ukb-d-K31	rs4988235	A	G	0.754341	Diagnoses - main ICD10: K31 Other diseases of stomach and duodenum
#N/A	0.02838	2	136608646	0.0514304	0.05529	ukb-e-23122_AFR	rs4988235	A	G	0.95121	Arm predicted mass (right)
331315	0.00181842	2	136608646	0.0514577	0.00354164	ukb-a-267	rs4988235	A	G	0.754563	Whole body water mass
996	0.0432683	2	136608646	0.05153	-0.08433	prot-c-4494_63_2	rs4988235	A	G	#N/A	IL-23
360806	0.000300331	2	136608646	0.0516892	-0.000584361	ukb-d-1418_5	rs4988235	A	G	0.754379	Milk type used: Other type of milk
#N/A	0.0682	2	136608646	0.0517095	0.1326	finn-b-H7_VITROPACIT	rs4988235	A	G	0.5946	Other vitreous opacities
996	0.0423511	2	136608646	0.0517297	0.0825	prot-c-4192_10_2	rs4988235	A	G	#N/A	AK1A1
51427	0.00274933	2	136608646	0.0519577	0.00534342	ukb-d-20079_5	rs4988235	A	G	0.742858	Day-of-week questionnaire completion requested: Friday
461578	0.000501139	2	136608646	0.0519996	-0.000975284	ukb-b-10753	rs4988235	A	G	0.736061	Diabetes diagnosed by doctor
463010	0.000130758	2	136608646	0.0519996	0.000253631	ukb-b-8685	rs4988235	A	G	0.735863	Diagnoses - secondary ICD10: N85.8 Other specified noninflammatory disorders of uterus
463010	0.000250713	2	136608646	0.0519996	0.000486582	ukb-b-17191	rs4988235	A	G	0.735863	Operative procedures - secondary OPCS: Y53.1 Approach to organ under radiological control
462933	0.000645096	2	136608646	0.0519996	0.00125318	ukb-b-14486	rs4988235	A	G	0.735872	Non-cancer illness code, self-reported: osteoarthritis
361194	0.000737955	2	136608646	0.0520427	-0.00143369	ukb-d-M13_OTHERJOINT	rs4988235	A	G	0.754341	#Other joint disorders
#N/A	0.0162	2	136608646	0.0521495	0.0315	finn-b-I9_VTE	rs4988235	A	G	0.5948	Venous thromboembolism
3656	0.05286	2	136608646	0.0521903	-0.1027	ebi-a-GCST90001821	rs4988235	A	G	0.0579	IgD on IgD+ CD24- B cell
#N/A	0.0782	2	136608646	0.0524397	-0.1517	finn-b-E4_DM2KETO	rs4988235	A	G	0.5944	Type 2 diabetes with ketoacidosis
996	0.0430639	2	136608646	0.0524397	0.08363	prot-c-4423_77_2	rs4988235	A	G	#N/A	BCL2-like 1 protein
3301	0.0278	2	136608646	0.0524807	0.0541	prot-a-40	rs4988235	A	G	0.71122	Pituitary adenylate cyclase-activating polypeptide 27
3301	0.0278	2	136608646	0.0524807	0.054	prot-a-3217	rs4988235	A	G	0.71122	von Willebrand factor C domain-containing protein 2-like
3301	0.0278	2	136608646	0.0524807	0.0539	prot-a-581	rs4988235	A	G	0.71122	C-type lectin domain family 7 member A
3301	0.0278	2	136608646	0.0524807	0.0539	prot-a-1142	rs4988235	A	G	0.71122	Follistatin
3301	0.0278	2	136608646	0.0524807	-0.0539	prot-a-1027	rs4988235	A	G	0.71122	Protein FAM163A
7916	0.0185	2	136608646	0.0524807	0.0357	ubm-a-2526	rs4988235	A	G	0.75425	NET100 1370
7916	0.0179	2	136608646	0.0524807	0.0348	ubm-a-636	rs4988235	A	G	0.75425	IDP dMRI ProbtrackX FA cst l
#N/A	0.3386	2	136608646	0.0525606	0.6564	ukb-e-recode90_EAS	rs4988235	A	G	0.95115	NA
#N/A	0.029	2	136608646	0.0526102	0.05621	ukb-e-23118_AFR	rs4988235	A	G	0.95122	Leg predicted mass (left)
#N/A	0.04904	2	136608646	0.0526199	-0.09504	ukb-e-30000_AFR	rs4988235	A	G	0.95125	White blood cell (leukocyte) count
1570	0.07713	2	136608646	0.0526405	-0.1496	ebi-a-GCST90002049	rs4988235	A	G	0.0564	CD45 on Monocytic Myeloid-Derived Suppressor Cells
7350	0.0018	2	136608646	0.0527096	-0.0035	met-a-484	rs4988235	A	G	0.7689	X-11204
#N/A	0.01702	2	136608646	0.0527497	-0.03297	ukb-e-100810_CSA	rs4988235	A	G	0.7852	Oat crunch intake
#N/A	0.01924	2	136608646	0.0529505	0.03724	ukb-e-102140_CSA	rs4988235	A	G	0.7852	Milk-based pudding intake
360294	0.00125155	2	136608646	0.0529529	0.00242214	ukb-d-1538_2	rs4988235	A	G	0.754358	Major dietary changes in the last 5 years: Yes, because of other reasons
#N/A	0.01277	2	136608646	0.0529798	0.02471	ukb-e-23125_CSA	rs4988235	A	G	0.7798	Arm fat-free mass (left)
84303	0.00382827	2	136608646	0.0530005	0.00739208	ukb-b-11866	rs4988235	A	G	0.722372	6mm index of best keratometry results (right)
64949	0.00369867	2	136608646	0.0530005	-0.00714857	ukb-b-7420	rs4988235	A	G	0.7233	Courgette intake
399499	0.000485702	2	136608646	0.0530005	-0.000940504	ukb-b-5942	rs4988235	A	G	0.735888	Illnesses of father: Severe depression
361199	0.000197171	2	136608646	0.0530005	0.000382093	ukb-b-16943	rs4988235	A	G	0.736348	Illnesses of siblings: Parkinson's disease
64945	0.002611	2	136608646	0.0530005	-0.00504708	ukb-b-5427	rs4988235	A	G	0.723291	White fish intake
463010	0.00021751	2	136608646	0.0530005	0.000420007	ukb-b-20509	rs4988235	A	G	0.735863	PCT responsible for patient data: LIVERPOOL PCT
#N/A	0.1121	2	136608646	0.0530897	-0.2169	ukb-e-20091_p3_CSA	rs4988235	A	G	0.7773	Type of sliced bread eaten
996	0.0427221	2	136608646	0.0532096	0.08271	prot-c-3646_7_4	rs4988235	A	G	#N/A	TEC
#N/A	0.2853	2	136608646	0.0533396	0.5512	ukb-e-2473_EAS	rs4988235	A	G	0.95419	Other serious medical condition/disability diagnosed by doctor
#N/A	0.02011	2	136608646	0.0533703	0.03885	ukb-e-24020_CSA	rs4988235	A	G	0.7786	Average daytime sound level of noise pollution
#N/A	0.02009	2	136608646	0.0534195	0.03881	ukb-e-24021_CSA	rs4988235	A	G	0.7786	Average evening sound level of noise pollution
#N/A	0.02011	2	136608646	0.0535205	0.03882	ukb-e-24022_CSA	rs4988235	A	G	0.7786	Average night-time sound level of noise pollution
#N/A	0.0201	2	136608646	0.0535895	0.03879	ukb-e-24023_CSA	rs4988235	A	G	0.7786	Average 16-hour sound level of noise pollution
#N/A	0.05428	2	136608646	0.0536698	-0.1047	ukb-e-398_EAS	rs4988235	A	G	0.95028	Number of correct matches in round
3301	0.0278	2	136608646	0.0537032	-0.0537	prot-a-302	rs4988235	A	G	0.71122	Complement C1q-like protein 4
3301	0.0278	2	136608646	0.0537032	0.0536	prot-a-2346	rs4988235	A	G	0.71122	Protein phosphatase 1L
3301	0.0278	2	136608646	0.0537032	0.0536	prot-a-680	rs4988235	A	G	0.71122	Macrophage colony-stimulating factor 1
7916	0.0185	2	136608646	0.0537032	-0.0357	ubm-a-1810	rs4988235	A	G	0.75425	NET100 0654
7916	0.0182	2	136608646	0.0537032	-0.0352	ubm-a-1197	rs4988235	A	G	0.75425	NET100 0041
7916	0.0185	2	136608646	0.0537032	-0.0357	ubm-a-1481	rs4988235	A	G	0.75425	NET100 0325
7916	0.0184	2	136608646	0.0537032	0.0357	ubm-a-1305	rs4988235	A	G	0.75425	NET100 0149
7916	0.0187	2	136608646	0.0537032	-0.036	ubm-a-2346	rs4988235	A	G	0.75425	NET100 1190
#N/A	0.0201	2	136608646	0.05392	0.03874	ukb-e-24024_CSA	rs4988235	A	G	0.7786	Average 24-hour sound level of noise pollution
#N/A	0.0668	2	136608646	0.0539299	-0.1288	finn-b-KRA_PSY_MENTALRET_EXMORE	rs4988235	A	G	0.5958	Mental retardation (more controls excluded)
109986	0.00476317	2	136608646	0.0539995	0.00918911	ukb-b-9917	rs4988235	A	G	0.731323	Interval between previous point and current one in numeric path (trail #1)
463010	0.000159375	2	136608646	0.0539995	0.000306703	ukb-b-2703	rs4988235	A	G	0.735863	PCT responsible for patient data: HALTON AND ST HELENS PCT
460880	0.00182708	2	136608646	0.0539995	0.00352367	ukb-b-17627	rs4988235	A	G	0.735989	Non-oily fish intake
462933	0.000445117	2	136608646	0.0539995	0.000857397	ukb-b-17010	rs4988235	A	G	0.735872	Treatment/medication code: omega-3/fish oil supplement
292933	0.0029671	2	136608646	0.0540145	0.0057167	ukb-d-30660_irnt	rs4988235	A	G	0.75476	Direct bilirubin
#N/A	0.1551	2	136608646	0.05427	-0.2985	ukb-e-6138_p1_MID	rs4988235	A	G	0.8365	Qualifications
3656	0.05011	2	136608646	0.0543601	0.09644	ebi-a-GCST90001420	rs4988235	A	G	0.0579	IgD- CD38+ B cell Absolute Count
2870	0.05918	2	136608646	0.0543601	-0.1139	ebi-a-GCST90002013	rs4988235	A	G	0.0594	CCR2 on myeloid Dendritic Cell
486484	0.0117305	2	136608646	0.0543676	0.0225682	ieu-b-4976	rs4988235	A	G	0.735861	Pneumonia
#N/A	0.0317	2	136608646	0.0544202	0.061	finn-b-G6_XTRAPYROTH	rs4988235	A	G	0.5947	Other extrapyramidal and movement disorders+ in other diseases
#N/A	0.0497	2	136608646	0.0545494	0.0955	finn-b-K11_CD_STRICT	rs4988235	A	G	0.5948	Crohn disease (strict definition, require KELA)
#N/A	0.0179	2	136608646	0.0547003	0.0344	finn-b-H7_VITREOUS	rs4988235	A	G	0.5948	Disorders of vitreous body and globe
3301	0.0278	2	136608646	0.0549541	0.0533	prot-a-1459	rs4988235	A	G	0.71122	IgLON family member 5
3301	0.0278	2	136608646	0.0549541	0.0533	prot-a-2604	rs4988235	A	G	0.71122	Retinoschisin
3301	0.0278	2	136608646	0.0549541	0.0535	prot-a-159	rs4988235	A	G	0.71122	AT-rich interactive domain-containing protein 3A
3301	0.0278	2	136608646	0.0549541	0.0534	prot-a-7	rs4988235	A	G	0.71122	Tyrosine-protein kinase ABL1
3301	0.0278	2	136608646	0.0549541	0.0536	prot-a-640	rs4988235	A	G	0.71122	Cytochrome c oxidase subunit 7A1, mitochondrial
3301	0.0278	2	136608646	0.0549541	-0.0535	prot-a-2040	rs4988235	A	G	0.71122	Nuclear factor erythroid 2-related factor 1
3301	0.0278	2	136608646	0.0549541	-0.0534	prot-a-1262	rs4988235	A	G	0.71122	Probable G-protein coupled receptor 135
7916	0.0185	2	136608646	0.0549541	-0.0356	ubm-a-1032	rs4988235	A	G	0.75425	NET25 0086
7916	0.0187	2	136608646	0.0549541	-0.0358	ubm-a-173	rs4988235	A	G	0.75425	IDP SWI T2star right pallidum
334070	0.00144024	2	136608646	0.0549566	-0.00276414	ukb-a-400	rs4988235	A	G	0.754563	Qualifications: O levels/GCSEs or equivalent
13495	0.012938	2	136608646	0.0549591	-0.025039	met-c-853	rs4988235	A	G	0.610214	Free cholesterol to esterified cholesterol ratio
7306	0.0018	2	136608646	0.0549895	0.0034	met-a-572	rs4988235	A	G	0.7609	Gamma-glutamylphenylalanine
64949	0.00354789	2	136608646	0.0549997	-0.00680923	ukb-b-14690	rs4988235	A	G	0.7233	White rice intake
456380	0.000888101	2	136608646	0.0549997	-0.00170608	ukb-b-18959	rs4988235	A	G	0.735998	Traffic intensity on the nearest road
25191	0.00471784	2	136608646	0.0549997	0.00906837	ukb-b-67	rs4988235	A	G	0.73635	Carer support indicators: Yes
462236	0.000247518	2	136608646	0.0549997	0.00047414	ukb-b-2954	rs4988235	A	G	0.735843	Methods of discharge from hospital (recoded): Discharged on clinical advice/consent: Transfer within provider
83410	0.00505548	2	136608646	0.0549997	0.00970614	ukb-b-13538	rs4988235	A	G	0.721732	6mm weak meridian (left)
462933	0.000189847	2	136608646	0.0549997	0.000364082	ukb-b-2963	rs4988235	A	G	0.735872	Treatment/medication code: propranolol
463010	0.000524466	2	136608646	0.0549997	0.00100836	ukb-b-7047	rs4988235	A	G	0.735863	Operative procedures - main OPCS: M45.9 Unspecified diagnostic endoscopic examination of bladder
142487	0.00333507	2	136608646	0.0549997	0.00538086	ebi-a-GCST006288	rs4988235	A	G	0.560834	Heel bone mineral density
#N/A	0.0517	2	136608646	0.0550503	0.0991	finn-b-G6_DYSTON	rs4988235	A	G	0.5946	Dystonia
2872	0.05849	2	136608646	0.0551696	-0.1122	ebi-a-GCST90001964	rs4988235	A	G	0.0592	FSC-A on plasmacytoid Dendritic Cell
#N/A	0.01578	2	136608646	0.0551899	0.03026	ukb-e-23127_CSA	rs4988235	A	G	0.7799	Trunk fat percentage
996	0.0432899	2	136608646	0.0553401	-0.08303	prot-c-2723_9_2	rs4988235	A	G	#N/A	IL-1F7
#N/A	0.2029	2	136608646	0.0553605	-0.3888	ukb-e-6160_p6_MID	rs4988235	A	G	0.8732	Leisure/social activities
#N/A	0.03716	2	136608646	0.0553796	0.07118	ukb-e-5986_CSA	rs4988235	A	G	0.789	ECG, phase time
#N/A	0.02765	2	136608646	0.0554996	0.05295	ukb-e-100850_CSA	rs4988235	A	G	0.7852	Whole-wheat cereal intake
996	0.04238	2	136608646	0.0555994	0.0812	prot-c-2790_54_2	rs4988235	A	G	#N/A	NAP-2
3657	0.05253	2	136608646	0.0557006	0.1005	ebi-a-GCST90001400	rs4988235	A	G	0.0578	IgD+ B cell Absolute Count
361194	0.00102312	2	136608646	0.055734	0.00195735	ukb-d-IX_CIRCULATORY	rs4988235	A	G	0.754341	Diseases of the circulatory system
#N/A	0.05452	2	136608646	0.0557699	0.1043	ukb-e-709_p1_MID	rs4988235	A	G	0.873	Number in household
172925	0.00370057	2	136608646	0.0558406	0.00707666	ebi-a-GCST004615	rs4988235	A	G	0.5303	Hemoglobin concentration
#N/A	0.02993	2	136608646	0.0558496	0.05724	ukb-e-23105_AFR	rs4988235	A	G	0.95124	Basal metabolic rate
#N/A	0.0466	2	136608646	0.0558702	0.0892	finn-b-L12_ROSACEANAS	rs4988235	A	G	0.5947	Other and unspcified rosacea
#N/A	0.01124	2	136608646	0.0559706	0.02148	ukb-e-23111_CSA	rs4988235	A	G	0.7799	Leg fat percentage (right)
399920	0.000597065	2	136608646	0.0560003	-0.00113968	ukb-b-7910	rs4988235	A	G	0.735918	Illnesses of father: Bowel cancer
64949	0.00184953	2	136608646	0.0560003	0.00354055	ukb-b-9744	rs4988235	A	G	0.7233	Liquid used to make porridge: Porridge with milk
69537	0.00232431	2	136608646	0.0560003	-0.0044361	ukb-b-18176	rs4988235	A	G	0.720106	Doctor restricts physical activity due to heart condition
444727	0.000227084	2	136608646	0.0560003	0.000433695	ukb-b-3273	rs4988235	A	G	0.735907	Treatment speciality of consultant (recoded): Pain management
64949	0.00196946	2	136608646	0.0560003	-0.00376951	ukb-b-5232	rs4988235	A	G	0.7233	Olives intake
3301	0.0278	2	136608646	0.0562341	-0.0531	prot-a-1618	rs4988235	A	G	0.71122	Small conductance calcium-activated potassium channel protein 1
7916	0.0184	2	136608646	0.0562341	0.0352	ubm-a-1906	rs4988235	A	G	0.75425	NET100 0750
7916	0.0164	2	136608646	0.0562341	-0.0313	ubm-a-142	rs4988235	A	G	0.75425	IDP T1 FAST ROIs V cerebellum VI
7916	0.0173	2	136608646	0.0562341	0.0331	ubm-a-741	rs4988235	A	G	0.75425	IDP dMRI ProbtrackX L2 cgc r
7916	0.0136	2	136608646	0.0562341	0.026	ubm-a-2737	rs4988235	A	G	0.75425	DKTatlas lh precuneus area
7916	0.0186	2	136608646	0.0562341	0.0355	ubm-a-1876	rs4988235	A	G	0.75425	NET100 0720
996	0.0430612	2	136608646	0.0562406	0.08229	prot-c-5022_61_1	rs4988235	A	G	#N/A	PSME1
996	0.0432287	2	136608646	0.0563404	-0.08261	prot-c-4228_37_2	rs4988235	A	G	#N/A	HSP70 protein 8
337199	0.00036278	2	136608646	0.0564001	0.00069216	ukb-a-519	rs4988235	A	G	0.754563	Diagnoses - main ICD10: C50 Malignant neoplasm of breast
#N/A	0.0122	2	136608646	0.0564495	0.0233	finn-b-ST19_INJURI_SHOUL_UPPER_ARM	rs4988235	A	G	0.5948	Injuries to the shoulder and upper arm
#N/A	0.02925	2	136608646	0.0564599	0.05579	ukb-e-23117_AFR	rs4988235	A	G	0.95122	Leg fat-free mass (left)
#N/A	0.03752	2	136608646	0.0565497	0.07153	ukb-e-23112_AFR	rs4988235	A	G	0.95124	Leg fat mass (right)
335700	0.000811441	2	136608646	0.0565523	-0.00154722	ukb-a-421	rs4988235	A	G	0.754563	Reason for glasses/contact lenses: For just reading/near work as you are getting older (called 'presbyopia')
#N/A	0.01987	2	136608646	0.0567205	0.03786	ukb-e-DBP_p1_CSA	rs4988235	A	G	0.783	Diastolic blood pressure, automated reading, adjusted by medication
#N/A	0.01746	2	136608646	0.05696	0.03325	ukb-e-23120_CSA	rs4988235	A	G	0.7799	Arm fat mass (right)
#N/A	0.00460054	2	136608646	0.0569994	0.00820295	met-d-M_HDL_TG	rs4988235	A	G	0.735828	Triglycerides in medium HDL
463010	0.000158907	2	136608646	0.0569994	0.0003028	ukb-b-13912	rs4988235	A	G	0.735863	PCT where patients GP was registered: HALTON AND ST HELENS PCT
460376	0.000560911	2	136608646	0.0569994	0.00106851	ukb-b-15869	rs4988235	A	G	0.736014	Types of physical activity in last 4 weeks: None of the above
463010	0.000264727	2	136608646	0.0569994	-0.000504523	ukb-b-13247	rs4988235	A	G	0.735863	Diagnoses - secondary ICD10: Z80.0 Family history of malignant neoplasm of digestive organs
360806	0.00132815	2	136608646	0.0570164	0.00252772	ukb-d-1418_2	rs4988235	A	G	0.754379	Milk type used: Semi-skimmed
#N/A	0.1589	2	136608646	0.0570204	0.3024	ukb-e-5255_EAS	rs4988235	A	G	0.95831	Intra-ocular pressure, Goldmann-correlated (right)
996	0.0431286	2	136608646	0.0570795	0.08216	prot-c-3656_9_1	rs4988235	A	G	#N/A	Cadherin-12
#N/A	0.1554	2	136608646	0.05724	0.2954	ukb-e-2090_MID	rs4988235	A	G	0.8921	Seen doctor (GP) for nerves, anxiety, tension or depression
3301	0.0278	2	136608646	0.057544	-0.0527	prot-a-1506	rs4988235	A	G	0.71122	Interleukin-21
3301	0.0278	2	136608646	0.057544	-0.0529	prot-a-3184	rs4988235	A	G	0.71122	UDP-glucuronic acid decarboxylase 1
3301	0.0278	2	136608646	0.057544	-0.0529	prot-a-2491	rs4988235	A	G	0.71122	Ras-related protein Rap-2a
7916	0.0185	2	136608646	0.057544	0.0351	ubm-a-2492	rs4988235	A	G	0.75425	NET100 1336
3645	0.05176	2	136608646	0.0575798	-0.09832	ebi-a-GCST90001748	rs4988235	A	G	0.0578	CD20 on IgD+ CD38- B cell
#N/A	0.0453	2	136608646	0.0575997	-0.08602	ukb-e-4526_AFR	rs4988235	A	G	0.95064	Happiness
#N/A	0.0698	2	136608646	0.0579202	-0.1324	finn-b-L12_FOODDERMAT	rs4988235	A	G	0.5951	Dermatitis due to ingested food
337199	5.13238e-05	2	136608646	0.0579829	9.73014e-05	ukb-a-535	rs4988235	A	G	0.754563	Diagnoses - main ICD10: I30 Acute pericarditis
463010	0.000132723	2	136608646	0.0580003	-0.00025209	ukb-b-12439	rs4988235	A	G	0.735863	Operative procedures - secondary OPCS: Q18.8 Other specified diagnostic endoscopic examination of uterus
463010	0.000216849	2	136608646	0.0580003	-0.000410392	ukb-b-15858	rs4988235	A	G	0.735863	PCT where patients GP was registered: SOUTH BIRMINGHAM PCT
463010	0.000333765	2	136608646	0.0580003	0.000632312	ukb-b-4226	rs4988235	A	G	0.735863	Diagnoses - secondary ICD10: E03.9 Hypothyroidism, unspecified
99479	0.00501705	2	136608646	0.0580003	0.00949931	ukb-b-16026	rs4988235	A	G	0.731032	Duration to complete numeric path (trail #1)
64979	0.00604781	2	136608646	0.0580003	0.0114712	ukb-b-7864	rs4988235	A	G	0.723274	Vitamin B6
463010	0.000370999	2	136608646	0.0580003	0.000702838	ukb-b-6223	rs4988235	A	G	0.735863	Diagnoses - main ICD10: R10.4 Other and unspecified abdominal pain
463010	0.000159171	2	136608646	0.0580003	-0.000301754	ukb-b-12911	rs4988235	A	G	0.735863	PCT where patients GP was registered: SHEFFIELD WEST PCT
996	0.0431102	2	136608646	0.0581701	-0.08178	prot-c-3452_17_2	rs4988235	A	G	#N/A	LCK
3657	0.05227	2	136608646	0.0581701	-0.09905	ebi-a-GCST90001753	rs4988235	A	G	0.0578	CD20 on IgD- CD24- B cell
#N/A	0.126	2	136608646	0.0581902	0.2386	ukb-e-41200_p26_CSA	rs4988235	A	G	0.7808	Operative procedures - main OPCS4
#N/A	0.03929	2	136608646	0.0583096	0.07439	ukb-e-30020_AFR	rs4988235	A	G	0.95125	Haemoglobin concentration
#N/A	0.0082	2	136608646	0.0584696	0.0156	finn-b-Z21_OTHER_SPECIAL_EXAM_INVES_PERSONS_WO_COMPLA_REPOR_DIAGNOSIS	rs4988235	A	G	0.5957	Other special examinations and investigations of persons without complaint or reported diagnosis
#N/A	0.1466	2	136608646	0.0586705	0.2771	finn-b-D3_CVID	rs4988235	A	G	0.5947	Common variable immunodeficiency
19271	0.010676	2	136608646	0.0588559	-0.020458	met-c-867	rs4988235	A	G	0.582926	Total cholesterol in IDL
#N/A	0.2286	2	136608646	0.05886	-0.4318	ukb-e-20003_p314_AFR	rs4988235	A	G	0.95054	Treatment/medication code
3301	0.0278	2	136608646	0.0588844	-0.0527	prot-a-753	rs4988235	A	G	0.71122	NADH-cytochrome b5 reductase 3
3301	0.0278	2	136608646	0.0588844	-0.0525	prot-a-369	rs4988235	A	G	0.71122	Core-binding factor subunit beta
7916	0.0186	2	136608646	0.0588844	-0.0351	ubm-a-1029	rs4988235	A	G	0.75425	NET25 0083
7916	0.0185	2	136608646	0.0588844	0.0348	ubm-a-1947	rs4988235	A	G	0.75425	NET100 0791
7916	0.0181	2	136608646	0.0588844	0.0342	ubm-a-652	rs4988235	A	G	0.75425	IDP dMRI ProbtrackX FA str r
#N/A	0.04302	2	136608646	0.05894	0.08125	ukb-e-41247_p3_CSA	rs4988235	A	G	0.7914	Patient classification on admission (recoded)
#N/A	0.0843	2	136608646	0.0589603	0.1593	finn-b-O15_PLAC_PREMAT_SEPAR	rs4988235	A	G	0.5947	Premature separation of placenta [abruptio placentae]
#N/A	0.00466323	2	136608646	0.0589997	-0.0100002	met-d-S_LDL_C	rs4988235	A	G	0.735828	Cholesterol in small LDL
#N/A	0.004657	2	136608646	0.0589997	-0.0102069	met-d-S_LDL_L	rs4988235	A	G	0.735828	Total lipids in small LDL
#N/A	0.00458393	2	136608646	0.0589997	0.00670855	met-d-XL_VLDL_CE	rs4988235	A	G	0.735828	Cholesteryl esters in very large VLDL
52238	0.0067	2	136608646	0.0589997	0.013	ieu-a-1107	rs4988235	A	G	0.73	Urinary albumin-to-creatinine ratio
265753	0.00254856	2	136608646	0.0589997	0.00480738	ukb-b-4080	rs4988235	A	G	0.73816	Ankle spacing width
328153	0.00409538	2	136608646	0.0589997	-0.00774788	ukb-b-703	rs4988235	A	G	0.735673	Duration walking for pleasure
64944	0.00500994	2	136608646	0.0589997	0.00946639	ukb-b-117	rs4988235	A	G	0.723304	Chocolate bar intake
462933	0.0001738	2	136608646	0.0589997	0.000327752	ukb-b-11282	rs4988235	A	G	0.735872	Non-cancer illness code, self-reported: vaginal prolapse/uterine prolapse
463010	0.000166918	2	136608646	0.0589997	0.000315651	ukb-b-20278	rs4988235	A	G	0.735863	Operative procedures - main OPCS: B27.4 Total mastectomy NEC
64945	0.00324749	2	136608646	0.0589997	-0.00613648	ukb-b-12658	rs4988235	A	G	0.723299	Homemade soup intake
3346	0.0078	2	136608646	0.0591602	0.0147	met-a-731	rs4988235	A	G	0.7271	X-14658
#N/A	0.09366	2	136608646	0.0591698	-0.1767	ukb-e-41253_p3_AFR	rs4988235	A	G	0.94976	Inpatient record format
36466	0.0036	2	136608646	0.0593294	0.0068	ieu-b-117	rs4988235	A	G	#N/A	HOMA-B
36466	0.0036	2	136608646	0.0593294	0.0068	ebi-a-GCST005180	rs4988235	A	G	0.27	Homeostasis model assessment of beta-cell function
335219	0.000833614	2	136608646	0.0593458	0.00157188	ukb-a-413	rs4988235	A	G	0.754563	Illness injury bereavement stress in last 2 years: Serious illness injury or assault to yourself
67655	0.0020377	2	136608646	0.0593581	0.00384221	ukb-d-22660_108	rs4988235	A	G	0.749888	Gap coding: Retired
4533	0.0057	2	136608646	0.0594593	0.0107	met-a-613	rs4988235	A	G	0.7378	X-12456
#N/A	0.0671	2	136608646	0.0596197	0.1264	finn-b-I9_PERICAOTH	rs4988235	A	G	0.5932	Other diseases of pericardium
7055	0.0041	2	136608646	0.0598798	0.0077	met-a-391	rs4988235	A	G	0.7298	X-04495
#N/A	0.06835	2	136608646	0.0599805	-0.1286	ukb-e-100400_CSA	rs4988235	A	G	0.7852	Standard tea intake
33136	0.002	2	136608646	0.0599998	-0.0038	ieu-a-1106	rs4988235	A	G	0.73	Serum cystatin C (eGFRcys)
151053	0.00395116	2	136608646	0.0599998	0.00743021	ukb-b-11971	rs4988235	A	G	0.72706	Pulse wave Arterial Stiffness index
462725	0.000648	2	136608646	0.0599998	0.00122033	ukb-b-8446	rs4988235	A	G	0.735951	Answered sexual history questions
64949	0.00187845	2	136608646	0.0599998	0.00352809	ukb-b-6885	rs4988235	A	G	0.7233	Types of spread used on bread/crackers: Spreadable butter on bread/crackers
32834	0.002	2	136608646	0.0599998	-0.0038	ebi-a-GCST003375	rs4988235	A	G	0.73	Glomerular filtration rate (cystatin C)
3301	0.0278	2	136608646	0.060256	0.0524	prot-a-1394	rs4988235	A	G	0.71122	Isoleucine--tRNA ligase, cytoplasmic
3301	0.0278	2	136608646	0.060256	-0.0523	prot-a-2976	rs4988235	A	G	0.71122	Thrombospondin type-1 domain-containing protein 7A
3301	0.0278	2	136608646	0.060256	-0.0522	prot-a-839	rs4988235	A	G	0.71122	DnaJ homolog subfamily B member 14
3301	0.0278	2	136608646	0.060256	0.0524	prot-a-401	rs4988235	A	G	0.71122	C-C motif chemokine 24
3301	0.0278	2	136608646	0.060256	-0.0523	prot-a-375	rs4988235	A	G	0.71122	Cystathionine beta-synthase
3301	0.0278	2	136608646	0.060256	-0.0523	prot-a-28	rs4988235	A	G	0.71122	Disintegrin and metalloproteinase domain-containing protein 23
3301	0.0278	2	136608646	0.060256	0.0522	prot-a-1133	rs4988235	A	G	0.71122	Fibronectin type III domain-containing protein 5
3301	0.0278	2	136608646	0.060256	-0.0524	prot-a-9	rs4988235	A	G	0.71122	Actin-binding LIM protein 3
7916	0.0186	2	136608646	0.060256	0.035	ubm-a-2507	rs4988235	A	G	0.75425	NET100 1351
7916	0.0184	2	136608646	0.060256	0.0346	ubm-a-1467	rs4988235	A	G	0.75425	NET100 0311
7916	0.0168	2	136608646	0.060256	0.0315	ubm-a-2964	rs4988235	A	G	0.75425	a2009s lh G&S cingul-Ant thickness
7916	0.0185	2	136608646	0.060256	0.0348	ubm-a-2075	rs4988235	A	G	0.75425	NET100 0919
7916	0.0184	2	136608646	0.060256	0.0346	ubm-a-1369	rs4988235	A	G	0.75425	NET100 0213
#N/A	0.2281	2	136608646	0.0604102	-0.4283	ukb-e-5485_AFR	rs4988235	A	G	0.95494	Leg pain when walking normally
#N/A	0.02792	2	136608646	0.0604394	0.05242	ukb-e-102440_CSA	rs4988235	A	G	0.7852	Unsalted nuts intake
996	0.0432819	2	136608646	0.06047	-0.08137	prot-c-3728_52_2	rs4988235	A	G	#N/A	Secretin
996	0.0421873	2	136608646	0.06047	0.07927	prot-c-4763_31_3	rs4988235	A	G	#N/A	Afamin
8189	0.0205448	2	136608646	0.0605452	0.0385638	ebi-a-GCST90002366	rs4988235	A	G	0.209515	Red blood cell count
3657	0.05151	2	136608646	0.0606694	0.09666	ebi-a-GCST90001739	rs4988235	A	G	0.0578	CD19 on Plasma Blast-Plasma Cell
#N/A	0.07741	2	136608646	0.0606904	-0.1452	ukb-e-20023_MID	rs4988235	A	G	0.8702	Mean time to correctly identify matches
996	0.0431913	2	136608646	0.0608303	-0.08107	prot-c-3033_57_1	rs4988235	A	G	#N/A	Galectin-2
#N/A	0.04521	2	136608646	0.0609298	-0.08472	ukb-e-100910_AFR	rs4988235	A	G	0.94558	Intake of artificial sweetener added to cereal
#N/A	0.00455427	2	136608646	0.061	0.00643523	met-d-L_VLDL_C	rs4988235	A	G	0.735828	Cholesterol in large VLDL
462933	0.000183075	2	136608646	0.061	0.000343376	ukb-b-15200	rs4988235	A	G	0.735872	Operation code: mouth/salivary gland surgery
83410	0.00503572	2	136608646	0.061	0.0094258	ukb-b-645	rs4988235	A	G	0.721732	6mm strong meridian (left)
463010	0.000162624	2	136608646	0.061	0.000304471	ukb-b-11639	rs4988235	A	G	0.735863	Diagnoses - secondary ICD10: Z96.1 Presence of intraocular lens
463010	0.000937062	2	136608646	0.061	0.00175348	ukb-b-1567	rs4988235	A	G	0.735863	Operative procedures - secondary OPCS: Z94.3 Left sided operation
463010	0.000181362	2	136608646	0.061	0.000339427	ukb-b-6044	rs4988235	A	G	0.735863	PCT responsible for patient data: GATESHEAD PCT
457547	0.000837491	2	136608646	0.061	-0.00157009	ukb-b-8888	rs4988235	A	G	0.736042	Medication for pain relief, constipation, heartburn: Ibuprofen (e.g. Nurofen)
463010	0.000140213	2	136608646	0.061	0.000262802	ukb-b-6087	rs4988235	A	G	0.735863	PCT responsible for patient data: REDCAR AND CLEVELAND PCT
#N/A	0.0774	2	136608646	0.0611406	-0.1449	ukb-e-Z88_CSA	rs4988235	A	G	0.7779	Z88 Personal history of allergy to drugs, medicaments and biologocal substances
#N/A	0.1175	2	136608646	0.0611702	0.22	ukb-e-recode239_CSA	rs4988235	A	G	0.7813	NA
4324	0.023	2	136608646	0.0611913	-0.043	ebi-a-GCST005218	rs4988235	A	G	0.27	Area under the curve of insulin levels
7347	0.0031	2	136608646	0.0612506	0.0059	met-a-444	rs4988235	A	G	0.7296	X-10510
337159	0.000209716	2	136608646	0.0613013	0.000392446	ukb-a-104	rs4988235	A	G	0.754563	Non-cancer illness code self-reported: ulcerative colitis
996	0.0419114	2	136608646	0.0613607	0.0785	prot-c-2211_9_6	rs4988235	A	G	#N/A	TIMP-1
#N/A	0.0661	2	136608646	0.0614695	-0.1236	finn-b-I9_VARICVEOES_EXNONE	rs4988235	A	G	0.5948	Oesophageal varices (no controls excluded)
183731	0.00386674	2	136608646	0.0615644	0.00722861	ukb-a-512	rs4988235	A	G	0.754563	Duration of vigorous activity
334070	0.00112434	2	136608646	0.0615715	0.00210182	ukb-a-402	rs4988235	A	G	0.754563	Qualifications: NVQ or HND or HNC or equivalent
3592	0.05073	2	136608646	0.0616396	-0.09484	ebi-a-GCST90001797	rs4988235	A	G	0.0573	CD27 on CD20- CD38- B cell
3301	0.0278	2	136608646	0.0616595	-0.052	prot-a-1797	rs4988235	A	G	0.71122	Leucine-rich repeat transmembrane neuronal protein 4
3301	0.0278	2	136608646	0.0616595	-0.0521	prot-a-546	rs4988235	A	G	0.71122	Calcineurin B homologous protein 1
3301	0.0278	2	136608646	0.0616595	-0.052	prot-a-624	rs4988235	A	G	0.71122	Collagen alpha-5(VI) chain
3301	0.0278	2	136608646	0.0616595	0.052	prot-a-1601	rs4988235	A	G	0.71122	Junctional adhesion molecule C
7916	0.0186	2	136608646	0.0616595	-0.0348	ubm-a-2535	rs4988235	A	G	0.75425	NET100 1379
#N/A	0.0217	2	136608646	0.0617405	-0.0405	finn-b-KRA_PSY_DEMENTIA_EXMORE	rs4988235	A	G	0.5957	Any dementia (more controls excluded)
337159	0.000339499	2	136608646	0.0617732	-0.000634157	ukb-a-107	rs4988235	A	G	0.754563	Non-cancer illness code self-reported: gout
3043	0.05394	2	136608646	0.0617903	-0.1008	ebi-a-GCST90001449	rs4988235	A	G	0.0644	CD11c+ monocyte %monocyte
996	0.0425401	2	136608646	0.0618102	-0.07955	prot-c-2633_52_2	rs4988235	A	G	#N/A	IL-13 Ra1
#N/A	0.0209	2	136608646	0.0618899	-0.03902	ukb-e-1269_AFR	rs4988235	A	G	0.95188	Exposure to tobacco smoke at home
361194	0.0003375	2	136608646	0.0618942	0.000630132	ukb-d-J18	rs4988235	A	G	0.754341	Diagnoses - main ICD10: J18 Pneumonia, organism unspecified
996	0.042932	2	136608646	0.0619099	0.08024	prot-c-2985_35_1	rs4988235	A	G	#N/A	Gro-a
19271	0.010667	2	136608646	0.0619998	-0.020234	met-c-881	rs4988235	A	G	0.582926	Cholesterol esters in large VLDL
423258	0.000488627	2	136608646	0.0619998	0.000912818	ukb-b-20176	rs4988235	A	G	0.735793	Illnesses of mother: Lung cancer
463010	0.000246139	2	136608646	0.0619998	-0.000458661	ukb-b-14181	rs4988235	A	G	0.735863	PCT where patients GP was registered: NORTH SOMERSET PCT
444008	0.000134974	2	136608646	0.0619998	-0.000251876	ukb-b-2823	rs4988235	A	G	0.735878	Treatment speciality of consultant (recoded): Maxillo-facial surgery
462933	0.000307065	2	136608646	0.0619998	0.000572884	ukb-b-8053	rs4988235	A	G	0.735872	Operation code: laparoscopy
#N/A	0.0496	2	136608646	0.0621198	0.0925	finn-b-K11_IMPACTED_TEETH	rs4988235	A	G	0.5948	Impacted teeth
337159	0.000217977	2	136608646	0.062273	0.000406387	ukb-a-141	rs4988235	A	G	0.754563	Treatment/medication code: prednisolone
3629	0.05139	2	136608646	0.0624094	-0.0958	ebi-a-GCST90001986	rs4988235	A	G	0.0576	CD14 on CD14+ CD16- monocyte
#N/A	0.0424	2	136608646	0.0625504	-0.0789	finn-b-AB1_TUBERCULOSIS	rs4988235	A	G	0.5948	Tuberculosis
7081	0.0017	2	136608646	0.0627105	-0.0031	met-a-367	rs4988235	A	G	0.7424	Undecanoate (11:0)
2871	0.0594	2	136608646	0.0627495	-0.1106	ebi-a-GCST90002106	rs4988235	A	G	0.0592	HLA DR on Dendritic Cell
982	0.06103	2	136608646	0.0627552	-0.11358	ebi-a-GCST90000493	rs4988235	A	G	#N/A	Stem cell factor levels
92319	0.0053	2	136608646	0.0628594	-0.0098	ieu-b-4836	rs4988235	A	G	#N/A	Years of schooling
996	0.042144	2	136608646	0.0629695	0.07843	prot-c-3503_4_2	rs4988235	A	G	#N/A	Integrin a1b1
423692	0.000579943	2	136608646	0.0629999	0.0010801	ukb-b-12018	rs4988235	A	G	0.735846	Illnesses of mother: Chronic bronchitis/emphysema
64949	0.00153917	2	136608646	0.0629999	-0.00286217	ukb-b-6218	rs4988235	A	G	0.7233	Mango intake
463010	0.00017613	2	136608646	0.0629999	0.000327541	ukb-b-15528	rs4988235	A	G	0.735863	PCT where patients GP was registered: OLDHAM PCT
461384	0.00109005	2	136608646	0.0629999	0.00202917	ukb-b-11075	rs4988235	A	G	0.73604	Mineral and other dietary supplements: Fish oil (including cod liver oil)
461857	0.000740795	2	136608646	0.0629999	0.00137784	ukb-b-7289	rs4988235	A	G	0.73597	Pain type(s) experienced in last month: Hip pain
462346	0.00340979	2	136608646	0.0629999	0.00632969	ukb-b-5779	rs4988235	A	G	0.735959	Alcohol intake frequency.
#N/A	0.0617	2	136608646	0.0630899	-0.1146	finn-b-Q17_OTHER_CONGEN_MALFO_DIGES_SYSTEM1	rs4988235	A	G	0.5948	Other congenital malformations of the digestive system
3301	0.0278	2	136608646	0.0630957	-0.0519	prot-a-1779	rs4988235	A	G	0.71122	Low-density lipoprotein receptor-related protein 1B
3301	0.0278	2	136608646	0.0630957	0.0517	prot-a-1669	rs4988235	A	G	0.71122	NKG2-A/NKG2-B type II integral membrane protein
3301	0.0279	2	136608646	0.0630957	0.0518	prot-a-1525	rs4988235	A	G	0.71122	Interleukin-3
3301	0.0278	2	136608646	0.0630957	-0.0519	prot-a-515	rs4988235	A	G	0.71122	Ceramide synthase 5
3301	0.0279	2	136608646	0.0630957	-0.0517	prot-a-1486	rs4988235	A	G	0.71122	Interleukin-17 receptor A
3301	0.0278	2	136608646	0.0630957	0.0518	prot-a-2526	rs4988235	A	G	0.71122	Oligoribonuclease, mitochondrial
7916	0.0182	2	136608646	0.0630957	-0.0338	ubm-a-230	rs4988235	A	G	0.75425	IDP dMRI TBSS FA Cingulum cingulate gyrus R
7916	0.0185	2	136608646	0.0630957	-0.0343	ubm-a-2256	rs4988235	A	G	0.75425	NET100 1100
7916	0.0185	2	136608646	0.0630957	0.0344	ubm-a-2007	rs4988235	A	G	0.75425	NET100 0851
7916	0.0186	2	136608646	0.0630957	0.0346	ubm-a-1423	rs4988235	A	G	0.75425	NET100 0267
7916	0.0184	2	136608646	0.0630957	-0.0341	ubm-a-166	rs4988235	A	G	0.75425	IDP SWI T2star left thalamus
7916	0.0183	2	136608646	0.0630957	-0.0341	ubm-a-1970	rs4988235	A	G	0.75425	NET100 0814
7916	0.0183	2	136608646	0.0630957	0.034	ubm-a-281	rs4988235	A	G	0.75425	IDP dMRI TBSS MD Cingulum hippocampus L
360270	0.00135026	2	136608646	0.063231	0.00250821	ukb-d-1747_4	rs4988235	A	G	0.754348	Hair colour (natural, before greying): Dark brown
996	0.0431253	2	136608646	0.0633199	0.08017	prot-c-3825_18_2	rs4988235	A	G	#N/A	MK08
331291	0.00181571	2	136608646	0.0633447	0.00337136	ukb-a-266	rs4988235	A	G	0.754563	Whole body fat-free mass
19271	0.010665	2	136608646	0.0633826	-0.020125	met-c-907	rs4988235	A	G	0.582926	Concentration of medium LDL particles
#N/A	0.2788	2	136608646	0.0634702	0.5174	ukb-e-20003_p231_AFR	rs4988235	A	G	0.95145	Treatment/medication code
#N/A	0.0155	2	136608646	0.06364	0.0288	finn-b-H7_SCLERACORNEA	rs4988235	A	G	0.5948	Disorders of sclera, cornea, iris and ciliary body
#N/A	0.105	2	136608646	0.0636898	0.1946	ukb-e-20090_p3_CSA	rs4988235	A	G	0.7828	Type of fat/oil used in cooking
#N/A	0.04209	2	136608646	0.0637999	0.07803	ukb-e-21002_AFR	rs4988235	A	G	0.95111	Weight
#N/A	0.0198	2	136608646	0.0638205	0.0367	finn-b-H7_KERATITIS	rs4988235	A	G	0.5947	Keratitis
#N/A	0.08007	2	136608646	0.0638293	-0.1484	ukb-e-1080_EAS	rs4988235	A	G	0.95164	Time spent using computer
337199	0.000218732	2	136608646	0.0639161	-0.000405261	ukb-a-595	rs4988235	A	G	0.754563	Diagnoses - main ICD10: Z47 Other orthopaedic follow-up care
#N/A	0.1752	2	136608646	0.0639205	0.3246	ukb-e-102360_AFR	rs4988235	A	G	0.94558	Sweet biscuits intake
361194	0.000303672	2	136608646	0.0639941	0.00056247	ukb-d-R06	rs4988235	A	G	0.754341	Diagnoses - main ICD10: R06 Abnormalities of breathing
463010	0.000221591	2	136608646	0.064	0.000410186	ukb-b-6077	rs4988235	A	G	0.735863	Diagnoses - secondary ICD10: N39.0 Urinary tract infection, site not specified
361264	0.000201428	2	136608646	0.064	0.000373028	ukb-b-14043	rs4988235	A	G	0.736366	Illnesses of siblings: Alzheimer's disease/dementia
463010	0.000147685	2	136608646	0.064	0.000273693	ukb-b-18366	rs4988235	A	G	0.735863	Diagnoses - main ICD10: I26.9 Pulmonary embolism without mention of acute cor pulmonale
444211	0.000211032	2	136608646	0.064	-0.000390787	ukb-b-12396	rs4988235	A	G	0.7359	Treatment speciality of consultant (recoded): Clinical haematology
90617	0.00235959	2	136608646	0.0640221	-0.00437008	ukb-d-22606_0	rs4988235	A	G	0.750782	Workplace very noisy: Rarely/never
24754	0.009809	2	136608646	0.0640428	-0.018166	met-c-920	rs4988235	A	G	0.612389	Pyruvate
#N/A	0.0145	2	136608646	0.0640693	0.0269	finn-b-I9_HEARTFAIL_EXNONE	rs4988235	A	G	0.5948	"Heart failure,strict" (no controls excluded)
3657	0.05204	2	136608646	0.0641904	-0.09635	ebi-a-GCST90001759	rs4988235	A	G	0.0578	CD20 on naive-mature B cell
#N/A	0.0237	2	136608646	0.0642599	0.0438	finn-b-J10_PERITONSABSC	rs4988235	A	G	0.5933	Peritonsillar abscess
#N/A	0.038	2	136608646	0.0642703	-0.07031	ukb-e-recode6_AFR	rs4988235	A	G	0.95056	Estimated glomerular filtration rate, serum creatinine + cystain C
#N/A	0.1663	2	136608646	0.0643295	0.3076	ukb-e-6160_p1_MID	rs4988235	A	G	0.8829	Leisure/social activities
3301	0.0278	2	136608646	0.0645654	-0.0516	prot-a-360	rs4988235	A	G	0.71122	Protein CASC4
3301	0.0278	2	136608646	0.0645654	-0.0516	prot-a-1079	rs4988235	A	G	0.71122	Fc receptor-like protein 1
7916	0.0184	2	136608646	0.0645654	0.0342	ubm-a-1587	rs4988235	A	G	0.75425	NET100 0431
7916	0.0185	2	136608646	0.0645654	0.0342	ubm-a-1337	rs4988235	A	G	0.75425	NET100 0181
7916	0.0186	2	136608646	0.0645654	0.0345	ubm-a-1853	rs4988235	A	G	0.75425	NET100 0697
7916	0.0185	2	136608646	0.0645654	-0.0342	ubm-a-2516	rs4988235	A	G	0.75425	NET100 1360
#N/A	0.0233	2	136608646	0.0645803	0.0431	finn-b-FG_PULMHEART	rs4988235	A	G	0.5948	Pulmonary heart disease
#N/A	0.0233	2	136608646	0.0645803	0.0431	finn-b-I9_PULMEMB_EXNONE	rs4988235	A	G	0.5948	Pulmonary embolism (no controls excluded)
8188	0.02043	2	136608646	0.0646026	-0.0377597	ebi-a-GCST90002337	rs4988235	A	G	0.209535	Mean corpuscular volume
446696	0.011	2	136608646	0.0646904	-0.0203	ebi-a-GCST005838	rs4988235	A	G	0.6202	Stroke
#N/A	0.323	2	136608646	0.06485	-0.5963	ukb-e-3077_MID	rs4988235	A	G	0.876	Seating box height
#N/A	0.00465074	2	136608646	0.0649995	0.00800785	met-d-S_LDL_CE_pct	rs4988235	A	G	0.735828	Cholesteryl esters to total lipids ratio in small LDL
376568	0.000283302	2	136608646	0.0649995	0.000521808	ieu-b-4878	rs4988235	A	G	0.734921	haemotological cancer
11856	0.0145329	2	136608646	0.0649995	0.0268041	ukb-b-3018	rs4988235	A	G	0.741022	Age at death
250782	0.0037303	2	136608646	0.0649995	0.00687424	ukb-b-1209	rs4988235	A	G	0.735906	Number of live births
462933	0.000295584	2	136608646	0.0649995	-0.00054587	ukb-b-12141	rs4988235	A	G	0.735872	Non-cancer illness code, self-reported: osteoporosis
#N/A	0.2019	2	136608646	0.06501	0.3726	ukb-e-2207_MID	rs4988235	A	G	0.8989	Wears glasses or contact lenses
#N/A	0.1068	2	136608646	0.0651403	0.197	ukb-e-recode39_CSA	rs4988235	A	G	0.7817	NA
#N/A	0.0661	2	136608646	0.0652304	-0.1219	finn-b-I9_VARICVEOES	rs4988235	A	G	0.5941	Oesophageal varices
#N/A	0.3597	2	136608646	0.06531	-0.6629	ukb-e-6160_p5_EAS	rs4988235	A	G	0.94755	Leisure/social activities
#N/A	0.04654	2	136608646	0.0653597	0.08576	ukb-e-1747_p5_CSA	rs4988235	A	G	0.7717	Hair colour (natural, before greying)
982	0.06103	2	136608646	0.0654244	-0.11245	ebi-a-GCST90000486	rs4988235	A	G	#N/A	Monocyte chemoattractant protein-4 levels
180203	0.00130684	2	136608646	0.0655043	-0.00240695	ukb-a-448	rs4988235	A	G	0.754563	Medication for cholesterol blood pressure diabetes or take exogenous hormones: Cholesterol lowering medication
350472	0.00280294	2	136608646	0.0655722	-0.00516116	ukb-d-30050_irnt	rs4988235	A	G	0.754201	Mean corpuscular haemoglobin
#N/A	0.06363	2	136608646	0.0655994	-0.1172	ukb-e-366_CSA	rs4988235	A	G	0.7771	Cataract
336782	0.00121409	2	136608646	0.065681	-0.00223464	ukb-a-447	rs4988235	A	G	0.754563	Blood clot DVT bronchitis emphysema asthma rhinitis eczema allergy diagnosed by doctor: Hayfever allergic rhinitis or eczema
996	0.0433116	2	136608646	0.0657098	-0.07978	prot-c-2672_60_1	rs4988235	A	G	#N/A	Cripto
59172	0.0069	2	136608646	0.0657703	0.0127	ieu-b-4764	rs4988235	A	G	#N/A	C-reactive protein
19271	0.01066	2	136608646	0.0658173	-0.019927	met-c-925	rs4988235	A	G	0.582926	Total lipids in small LDL
3579	0.05139	2	136608646	0.0659705	-0.09451	ebi-a-GCST90001477	rs4988235	A	G	0.063	HLA DR++ monocyte Absolute Count
#N/A	0.00446896	2	136608646	0.0659994	0.00821004	met-d-Leu	rs4988235	A	G	0.735832	Leucine
463010	0.000194817	2	136608646	0.0659994	0.000358319	ukb-b-2483	rs4988235	A	G	0.735863	Operative procedures - secondary OPCS: Y90.3 Scanning NEC
462400	0.00137928	2	136608646	0.0659994	0.00253964	ukb-b-4616	rs4988235	A	G	0.73609	Nap during day
3301	0.0279	2	136608646	0.0660693	-0.0512	prot-a-3212	rs4988235	A	G	0.71122	Vesicle transport through interaction with t-SNAREs homolog 1A
3301	0.0278	2	136608646	0.0660693	0.0512	prot-a-3105	rs4988235	A	G	0.71122	Translin
3301	0.0278	2	136608646	0.0660693	-0.0513	prot-a-2294	rs4988235	A	G	0.71122	Phospholipase B-like 1
3301	0.0279	2	136608646	0.0660693	0.051	prot-a-1862	rs4988235	A	G	0.71122	Methyl-CpG-binding domain protein 4
3301	0.0278	2	136608646	0.0660693	-0.0511	prot-a-3173	rs4988235	A	G	0.71122	Uroplakin-3b-like protein
3301	0.0278	2	136608646	0.0660693	-0.0511	prot-a-475	rs4988235	A	G	0.71122	Serine/threonine-protein kinase MRCK alpha
7916	0.0177	2	136608646	0.0660693	-0.0325	ubm-a-892	rs4988235	A	G	0.75425	NODEamps100 0001
7916	0.0185	2	136608646	0.0660693	0.0341	ubm-a-2044	rs4988235	A	G	0.75425	NET100 0888
7916	0.0184	2	136608646	0.0660693	0.0339	ubm-a-1948	rs4988235	A	G	0.75425	NET100 0792
996	0.0431811	2	136608646	0.0662095	0.07941	prot-c-3902_21_2	rs4988235	A	G	#N/A	SKP1
#N/A	0.0579	2	136608646	0.06624	0.1063	finn-b-E4_POCS	rs4988235	A	G	0.5945	Polycystic ovarian syndrome
21556	0.010392	2	136608646	0.0662445	-0.019395	met-c-908	rs4988235	A	G	0.598503	Phospholipids in medium LDL
#N/A	0.0326	2	136608646	0.0662796	-0.0599	finn-b-AB1_CANDIDIASIS	rs4988235	A	G	0.5948	Candidiasis
21549	0.122348	2	136608646	0.0663575	0.224632	ebi-a-GCST008029	rs4988235	A	G	0.186592	Diastolic blood pressure
19271	0.010672	2	136608646	0.0664462	-0.019905	met-c-883	rs4988235	A	G	0.582926	Total lipids in large LDL
#N/A	0.021	2	136608646	0.0666392	0.0385	finn-b-C3_PROSTATE	rs4988235	A	G	0.5949	Malignant neoplasm of prostate
#N/A	0.01386	2	136608646	0.0667898	0.02541	ukb-e-1498_CSA	rs4988235	A	G	0.7829	Coffee intake
2474	0.0065	2	136608646	0.0669006	0.012	met-a-674	rs4988235	A	G	0.6654	X-13183--stearamide
#N/A	0.0195	2	136608646	0.0669299	-0.0357	finn-b-H7_MACULADEGEN	rs4988235	A	G	0.5946	Degeneration of macula and posterior pole
91149	0.000705197	2	136608646	0.0669345	-0.00129202	ukb-d-22617_2211	rs4988235	A	G	0.750653	Job SOC coding: Medical practitioners
462933	0.000143411	2	136608646	0.0669993	-0.000262962	ukb-b-16288	rs4988235	A	G	0.735872	Treatment/medication code: vitamin e product
461112	0.000201809	2	136608646	0.0669993	-0.000369396	ukb-b-73	rs4988235	A	G	0.735859	Main speciality of consultant (recoded): Clinical haematology
114449	0.00461758	2	136608646	0.0669993	-0.00845666	ukb-b-2047	rs4988235	A	G	0.73777	Age started smoking in former smokers
463010	0.000216435	2	136608646	0.0669993	0.000396824	ukb-b-20159	rs4988235	A	G	0.735863	PCT where patients GP was registered: LIVERPOOL PCT
462933	0.000267441	2	136608646	0.0669993	0.000490047	ukb-b-6358	rs4988235	A	G	0.735872	Non-cancer illness code, self-reported: stroke
#N/A	0.0173	2	136608646	0.0671599	0.03166	ukb-e-24006_CSA	rs4988235	A	G	0.7782	Particulate matter air pollution (pm2.5); 2010
337159	0.00011735	2	136608646	0.0672001	-0.000214791	ukb-a-163	rs4988235	A	G	0.754563	Treatment/medication code: flecainide
#N/A	0.07231	2	136608646	0.0672094	0.1323	ukb-e-30500_AFR	rs4988235	A	G	0.95387	Microalbumin in urine
#N/A	0.02285	2	136608646	0.0673504	0.04181	ukb-e-87_CSA	rs4988235	A	G	0.7802	Non-cancer illness year/age first occurred
361194	0.000280733	2	136608646	0.0673597	0.000513538	ukb-d-Z46	rs4988235	A	G	0.754341	Diagnoses - main ICD10: Z46 Fitting and adjustment of other devices
#N/A	0.06518	2	136608646	0.0674994	0.1192	ukb-e-recode375_CSA	rs4988235	A	G	0.7833	NA
3660	0.05217	2	136608646	0.0675398	-0.09539	ebi-a-GCST90001743	rs4988235	A	G	0.0578	CD20 on B cell
#N/A	0.07181	2	136608646	0.0675398	-0.1313	ukb-e-24016_MID	rs4988235	A	G	0.8763	Nitrogen dioxide air pollution; 2005
#N/A	0.09381	2	136608646	0.0675398	-0.1715	ukb-e-41249_p3_AFR	rs4988235	A	G	0.94983	Methods of admission to hospital (recoded)
337159	0.000245922	2	136608646	0.0675601	0.00044953	ukb-a-57	rs4988235	A	G	0.754563	Cancer code self-reported: prostate cancer
3301	0.0278	2	136608646	0.0676083	0.051	prot-a-2289	rs4988235	A	G	0.71122	Group IIE secretory phospholipase A2
3301	0.0279	2	136608646	0.0676083	0.0508	prot-a-2967	rs4988235	A	G	0.71122	TGF-beta receptor type-2
3301	0.0278	2	136608646	0.0676083	0.0508	prot-a-259	rs4988235	A	G	0.71122	Bone morphogenetic protein receptor type-1A
3301	0.0278	2	136608646	0.0676083	-0.051	prot-a-976	rs4988235	A	G	0.71122	DNA repair endonuclease XPF
3301	0.0278	2	136608646	0.0676083	-0.0509	prot-a-2711	rs4988235	A	G	0.71122	Pulmonary surfactant-associated protein C
3301	0.0278	2	136608646	0.0676083	0.0509	prot-a-265	rs4988235	A	G	0.71122	Bisphosphoglycerate mutase
3301	0.0278	2	136608646	0.0676083	0.0509	prot-a-2096	rs4988235	A	G	0.71122	Pro-neuregulin-2, membrane-bound isoform
3301	0.0278	2	136608646	0.0676083	0.0509	prot-a-2382	rs4988235	A	G	0.71122	Prokineticin-1
7916	0.0154	2	136608646	0.0676083	-0.0282	ubm-a-157	rs4988235	A	G	0.75425	IDP T1 FAST ROIs V cerebellum VIIIb
7916	0.0183	2	136608646	0.0676083	0.0335	ubm-a-1214	rs4988235	A	G	0.75425	NET100 0058
7916	0.0186	2	136608646	0.0676083	0.0339	ubm-a-1315	rs4988235	A	G	0.75425	NET100 0159
7916	0.0185	2	136608646	0.0676083	0.0339	ubm-a-972	rs4988235	A	G	0.75425	NET25 0026
7916	0.0184	2	136608646	0.0676083	-0.0336	ubm-a-551	rs4988235	A	G	0.75425	IDP dMRI TBSS OD Posterior limb of internal capsule L
7916	0.0184	2	136608646	0.0676083	0.0336	ubm-a-1495	rs4988235	A	G	0.75425	NET100 0339
#N/A	0.0073	2	136608646	0.0676597	0.0133	finn-b-G6_NEURO	rs4988235	A	G	0.5948	Neurological diseases
2903	0.05876	2	136608646	0.0676706	0.1074	ebi-a-GCST90001844	rs4988235	A	G	0.0586	CD3 on Terminally Differentiated CD4+ T cell
996	0.0426627	2	136608646	0.0677298	0.07803	prot-c-5424_55_3	rs4988235	A	G	#N/A	RANK
996	0.0428118	2	136608646	0.0678	0.07826	prot-c-3813_3_2	rs4988235	A	G	#N/A	FYN
337199	0.000352204	2	136608646	0.0678406	-0.000643151	ukb-a-564	rs4988235	A	G	0.754563	Diagnoses - main ICD10: M20 Acquired deformities of fingers and toes
445121	0.000526492	2	136608646	0.0680002	0.000962203	ukb-b-13814	rs4988235	A	G	0.73583	Treatment speciality of consultant (recoded): Ear, nose and throat (ENT)
#N/A	0.06263	2	136608646	0.0681397	-0.1143	ukb-e-30020_MID	rs4988235	A	G	0.8766	Haemoglobin concentration
996	0.0407342	2	136608646	0.0682402	0.07434	prot-c-2731_29_2	rs4988235	A	G	#N/A	NADPH-P450 Oxidoreductase
996	0.0419572	2	136608646	0.0684999	-0.07653	prot-c-4455_89_2	rs4988235	A	G	#N/A	MFGM
996	0.0415469	2	136608646	0.0685899	0.07574	prot-c-4876_32_1	rs4988235	A	G	#N/A	Coagulation Factor IX
#N/A	0.02815	2	136608646	0.0686199	0.05125	ukb-e-23101_AFR	rs4988235	A	G	0.95123	Whole body fat-free mass
#N/A	0.06705	2	136608646	0.06871	0.1221	ukb-e-recode154_CSA	rs4988235	A	G	0.7846	NA
50378	0.0282627	2	136608646	0.0688177	-0.0514272	ebi-a-GCST009984	rs4988235	A	G	0.734477	Trauma exposure in major depressive disorder-negative individuals
996	0.0431137	2	136608646	0.0688795	-0.07851	prot-c-5085_18_3	rs4988235	A	G	#N/A	IL-20 Ra
240788	0.00502287	2	136608646	0.06897	-0.00913469	ukb-a-516	rs4988235	A	G	0.754563	Duration walking for pleasure
460443	0.00215475	2	136608646	0.0690001	-0.00392289	ukb-b-2209	rs4988235	A	G	0.735969	Oily fish intake
462933	0.000466386	2	136608646	0.0690001	0.000849302	ukb-b-15766	rs4988235	A	G	0.735872	Operation code: sterilisation
461046	0.000915723	2	136608646	0.0690001	0.0016681	ukb-b-5495	rs4988235	A	G	0.736025	Never eat eggs, dairy, wheat, sugar: Sugar or foods/drinks containing sugar
462933	0.000300792	2	136608646	0.0690001	-0.000547621	ukb-b-15904	rs4988235	A	G	0.735872	Non-cancer illness code, self-reported: prolapsed disc/slipped disc
463010	0.000189679	2	136608646	0.0690001	0.000344785	ukb-b-7702	rs4988235	A	G	0.735863	Diagnoses - secondary ICD10: Y83.6 Removal of other organ (partial) (total)
443918	0.0011803	2	136608646	0.0690001	-0.00214376	ukb-b-13653	rs4988235	A	G	0.736174	Worry too long after embarrassment
21557	0.010386	2	136608646	0.0690272	-0.019188	met-c-895	rs4988235	A	G	0.598509	Total cholesterol in LDL
19271	0.010665	2	136608646	0.0691417	-0.019708	met-c-906	rs4988235	A	G	0.582926	Total lipids in medium LDL
3301	0.0278	2	136608646	0.0691831	-0.0505	prot-a-1960	rs4988235	A	G	0.71122	Protein p13 MTCP-1
3301	0.0278	2	136608646	0.0691831	-0.0505	prot-a-915	rs4988235	A	G	0.71122	EP300-interacting inhibitor of differentiation 3
3301	0.0278	2	136608646	0.0691831	0.0505	prot-a-2844	rs4988235	A	G	0.71122	Translocon-associated protein subunit alpha
3301	0.0278	2	136608646	0.0691831	0.0506	prot-a-1644	rs4988235	A	G	0.71122	Killer cell immunoglobulin-like receptor 2DL5A
3301	0.0278	2	136608646	0.0691831	0.0506	prot-a-1518	rs4988235	A	G	0.71122	Interleukin-2 receptor subunit alpha
3301	0.0278	2	136608646	0.0691831	0.0506	prot-a-1466	rs4988235	A	G	0.71122	Interleukin-11
7916	0.0185	2	136608646	0.0691831	0.0337	ubm-a-2190	rs4988235	A	G	0.75425	NET100 1034
7916	0.0171	2	136608646	0.0691831	-0.0312	ubm-a-2947	rs4988235	A	G	0.75425	DKTatlas lh posteriorcingulate thickness
7916	0.0178	2	136608646	0.0691831	-0.0323	ubm-a-795	rs4988235	A	G	0.75425	IDP dMRI ProbtrackX ICVF cgc r
7916	0.0187	2	136608646	0.0691831	0.034	ubm-a-3145	rs4988235	A	G	0.75425	netmat ICA 09Aug2017 005
7916	0.0187	2	136608646	0.0691831	-0.034	ubm-a-2048	rs4988235	A	G	0.75425	NET100 0892
7916	0.0186	2	136608646	0.0691831	0.0339	ubm-a-964	rs4988235	A	G	0.75425	NET25 0018
7916	0.0153	2	136608646	0.0691831	-0.0278	ubm-a-160	rs4988235	A	G	0.75425	IDP T1 FAST ROIs V cerebellum IX
7916	0.0185	2	136608646	0.0691831	-0.0337	ubm-a-1772	rs4988235	A	G	0.75425	NET100 0616
7916	0.0183	2	136608646	0.0691831	-0.0334	ubm-a-1627	rs4988235	A	G	0.75425	NET100 0471
#N/A	0.1956	2	136608646	0.0692708	-0.3553	ukb-e-4294_p2_AFR	rs4988235	A	G	0.95619	Final attempt correct
996	0.0426073	2	136608646	0.0692995	0.07746	prot-c-5020_50_1	rs4988235	A	G	#N/A	phosphoglycerate kinase 1
6404	0.0033	2	136608646	0.0693202	-0.006	met-a-547	rs4988235	A	G	0.7415	X-11818
#N/A	0.07783	2	136608646	0.0694496	-0.1413	ukb-e-30750_MID	rs4988235	A	G	0.8746	Glycated haemoglobin (HbA1c)
#N/A	0.0145	2	136608646	0.0694592	0.0262	finn-b-Z21_FOLLOW__EXAM_TREAT_CONDI_OTH_MALIG_NEOPLASMS	rs4988235	A	G	0.5954	Follow-up examination after treatment for conditions other than malignant neoplasms
996	0.0422455	2	136608646	0.0695505	0.07676	prot-c-5225_50_3	rs4988235	A	G	#N/A	CK2-A1:B
#N/A	0.04605	2	136608646	0.0695505	0.08358	ukb-e-20488_CSA	rs4988235	A	G	0.7919	Physically abused by family as a child
#N/A	0.01858	2	136608646	0.0695697	0.03371	ukb-e-recode4_CSA	rs4988235	A	G	0.7796	Estimated glomerular filtration rate, serum creatinine
#N/A	0.0591	2	136608646	0.0696594	0.1073	finn-b-K11_ORALCYST	rs4988235	A	G	0.5941	Cysts of oral region, not elsewhere classified
#N/A	0.0156	2	136608646	0.0697493	0.0282	finn-b-N14_OVARYCYST	rs4988235	A	G	0.5921	Ovarian cyst
#N/A	0.02824	2	136608646	0.0697493	0.05121	ukb-e-23102_AFR	rs4988235	A	G	0.95124	Whole body water mass
#N/A	0.0615	2	136608646	0.0699407	0.1115	finn-b-OPER_TOTAL_COLECTOMY	rs4988235	A	G	0.5948	Total colectomy operation
#N/A	0.00467739	2	136608646	0.0700003	0.010129	met-d-IDL_PL_pct	rs4988235	A	G	0.735828	Phospholipids to total lipids ratio in IDL
261932	0.00306149	2	136608646	0.0700003	-0.00555641	ukb-b-13378	rs4988235	A	G	0.73716	Birth weight
343992	0.0028441	2	136608646	0.0701504	0.0051505	ukb-d-30870_raw	rs4988235	A	G	0.75442	Triglycerides
#N/A	0.1384	2	136608646	0.0701795	-0.2507	ukb-e-4559_EAS	rs4988235	A	G	0.95385	Family relationship satisfaction
334070	0.00134606	2	136608646	0.0702603	-0.00243669	ukb-a-397	rs4988235	A	G	0.754563	Qualifications: College or University degree
#N/A	0.1075	2	136608646	0.0703105	-0.1946	finn-b-F5_HYPERSOMNIA	rs4988235	A	G	0.5947	Hypersomnia
337199	0.000455588	2	136608646	0.0703461	0.00082447	ukb-a-534	rs4988235	A	G	0.754563	Diagnoses - main ICD10: I25 Chronic ischaemic heart disease
#N/A	0.0202	2	136608646	0.0703898	0.0366	finn-b-ST19_INJURY_MUSCLE_TENDON_SHOUL_UPPER_ARM_LEVEL	rs4988235	A	G	0.5946	Injury of muscle and tendon at shoulder and upper arm level
19271	0.010673	2	136608646	0.0703963	-0.019616	met-c-884	rs4988235	A	G	0.582926	Concentration of large LDL particles
#N/A	0.01757	2	136608646	0.0703996	-0.0318	ukb-e-30700_CSA	rs4988235	A	G	0.7794	Creatinine
#N/A	0.1419	2	136608646	0.0705797	0.2566	ukb-e-1468_p1_AFR	rs4988235	A	G	0.94989	Cereal type
3301	0.0278	2	136608646	0.0707946	-0.0504	prot-a-2825	rs4988235	A	G	0.71122	Kunitz-type protease inhibitor 3
3301	0.0279	2	136608646	0.0707946	-0.0504	prot-a-1407	rs4988235	A	G	0.71122	DNA-binding protein inhibitor ID-1
3301	0.0278	2	136608646	0.0707946	0.0503	prot-a-968	rs4988235	A	G	0.71122	Erythropoietin receptor
3301	0.0278	2	136608646	0.0707946	-0.0502	prot-a-2629	rs4988235	A	G	0.71122	Diamine acetyltransferase 2
7916	0.0186	2	136608646	0.0707946	0.0336	ubm-a-1548	rs4988235	A	G	0.75425	NET100 0392
7916	0.0152	2	136608646	0.0707946	0.0273	ubm-a-2861	rs4988235	A	G	0.75425	a2009s rh G cingul-Post-dorsal area
7916	0.0172	2	136608646	0.0707946	-0.0311	ubm-a-909	rs4988235	A	G	0.75425	NODEamps100 0018
7916	0.0185	2	136608646	0.0707946	0.0334	ubm-a-2331	rs4988235	A	G	0.75425	NET100 1175
7916	0.0186	2	136608646	0.0707946	-0.0336	ubm-a-1491	rs4988235	A	G	0.75425	NET100 0335
#N/A	0.1581	2	136608646	0.0708402	0.2857	finn-b-O15_PREECLAMPS_CHRONIC_HYPERT	rs4988235	A	G	0.594	Pre-eclampsia superimposed on chronic hypertension
#N/A	0.0187	2	136608646	0.0708402	0.03378	ukb-e-SBP_p3_CSA	rs4988235	A	G	0.7824	Systolic blood pressure, combined automated + manual reading, adjusted by medication
#N/A	0.07112	2	136608646	0.0708794	0.1285	ukb-e-20116_p3_CSA	rs4988235	A	G	0.7823	Smoking status
#N/A	0.0223	2	136608646	0.0709006	0.0403	finn-b-I9_PAROXTAC	rs4988235	A	G	0.5922	Paroxysmal tachycardia
#N/A	0.0229	2	136608646	0.07093	0.0414	finn-b-K11_GINGIVITIS_PERIODONTAL	rs4988235	A	G	0.5943	Gingivitis and periodontal diseases
459560	0.0011003	2	136608646	0.0710003	0.00198357	ukb-b-6991	rs4988235	A	G	0.736051	Seen doctor (GP) for nerves, anxiety, tension or depression
463010	0.000156545	2	136608646	0.0710003	-0.000283129	ukb-b-10694	rs4988235	A	G	0.735863	Diagnoses - secondary ICD10: E10.9 Without complications
#N/A	0.05945	2	136608646	0.0713001	0.1072	ukb-e-recode127_CSA	rs4988235	A	G	0.7843	NA
292053	0.000869462	2	136608646	0.0713116	0.00156807	ukb-a-205	rs4988235	A	G	0.754563	Illnesses of father: Lung cancer
21548	0.010405	2	136608646	0.0713724	-0.019016	met-c-885	rs4988235	A	G	0.598454	Phospholipids in large LDL
#N/A	0.09245	2	136608646	0.0717497	0.1665	ukb-e-3647_AFR	rs4988235	A	G	0.94526	Duration of other exercises
#N/A	0.0562	2	136608646	0.0719698	0.1011	finn-b-M13_NEURALGIA	rs4988235	A	G	0.5948	Neuralgia and neuritis, unspecified
462933	0.000246794	2	136608646	0.0719996	0.000444052	ukb-b-14796	rs4988235	A	G	0.735872	Non-cancer illness code, self-reported: diverticular disease/diverticulitis
463010	0.000150178	2	136608646	0.0719996	-0.000269854	ukb-b-17708	rs4988235	A	G	0.735863	Operative procedures - secondary OPCS: Z81.2 Acromioclavicular joint
461384	0.000464252	2	136608646	0.0719996	-0.000834808	ukb-b-13891	rs4988235	A	G	0.73604	Mineral and other dietary supplements: Zinc
460351	0.000471622	2	136608646	0.0719996	-0.000849152	ukb-b-10188	rs4988235	A	G	0.735964	Vitamin and mineral supplements: Vitamin B
463010	0.000192573	2	136608646	0.0719996	0.0003464	ukb-b-13458	rs4988235	A	G	0.735863	PCT where patients GP was registered: BRADFORD AND AIREDALE TEACHING PCT
64949	0.00193385	2	136608646	0.0719996	0.00348105	ukb-b-5186	rs4988235	A	G	0.7233	Oat crunch intake
#N/A	0.0306	2	136608646	0.0721207	0.05503	ukb-e-23115_AFR	rs4988235	A	G	0.95123	Leg fat percentage (left)
#N/A	0.04602	2	136608646	0.0721207	0.08276	ukb-e-1518_MID	rs4988235	A	G	0.8755	Hot drink temperature
19271	0.010669	2	136608646	0.0722188	-0.019494	met-c-905	rs4988235	A	G	0.582926	Cholesterol esters in medium LDL
#N/A	0.0654	2	136608646	0.0723602	0.1175	finn-b-C3_MESTOTHEL_SOFTTISSUE	rs4988235	A	G	0.5948	Melignant neoplasm of mesothelium and soft tissue
350473	0.00280954	2	136608646	0.0724336	-0.00504704	ukb-d-30040_irnt	rs4988235	A	G	0.7542	Mean corpuscular volume
996	0.043109	2	136608646	0.0724403	0.07751	prot-c-5202_4_3	rs4988235	A	G	#N/A	PPID
3301	0.0278	2	136608646	0.0724436	-0.0501	prot-a-2355	rs4988235	A	G	0.71122	Protein regulator of cytokinesis 1
3301	0.0278	2	136608646	0.0724436	0.0501	prot-a-582	rs4988235	A	G	0.71122	C-type lectin-like domain family 1
3301	0.0278	2	136608646	0.0724436	0.05	prot-a-3076	rs4988235	A	G	0.71122	Torsin-1A-interacting protein 1
3301	0.0278	2	136608646	0.0724436	0.0499	prot-a-486	rs4988235	A	G	0.71122	Cadherin-7
7916	0.0163	2	136608646	0.0724436	0.0294	ubm-a-3079	rs4988235	A	G	0.75425	a2009s rh G front middle thickness
7916	0.0176	2	136608646	0.0724436	0.0318	ubm-a-637	rs4988235	A	G	0.75425	IDP dMRI ProbtrackX FA cst r
7916	0.0186	2	136608646	0.0724436	-0.0334	ubm-a-2312	rs4988235	A	G	0.75425	NET100 1156
7916	0.0183	2	136608646	0.0724436	-0.0328	ubm-a-1561	rs4988235	A	G	0.75425	NET100 0405
7291	0.0041	2	136608646	0.0724803	0.0073	met-a-689	rs4988235	A	G	0.6974	2-stearoylglycerophosphocholine*
#N/A	0.2606	2	136608646	0.0725605	-0.4679	ukb-e-6156_p2_AFR	rs4988235	A	G	0.94051	Manic/hyper symptoms
463010	0.000180315	2	136608646	0.0729995	0.000323	ukb-b-707	rs4988235	A	G	0.735863	Diagnoses - secondary ICD10: K58.9 Irritable bowel syndrome without diarrhoea
462302	0.00145108	2	136608646	0.0729995	0.00260324	ukb-b-2084	rs4988235	A	G	0.735957	Number of correct matches in round
461369	0.00107495	2	136608646	0.0729995	0.00192468	ukb-b-4000	rs4988235	A	G	0.736076	Leisure/social activities: Sports club or gym
462933	0.000232754	2	136608646	0.0729995	0.000416731	ukb-b-13248	rs4988235	A	G	0.735872	Treatment/medication code: warfarin
463010	0.000279013	2	136608646	0.0729995	0.000499881	ukb-b-10001	rs4988235	A	G	0.735863	Operative procedures - secondary OPCS: Z84.6 Knee joint
#N/A	0.0154	2	136608646	0.0730197	-0.0276	finn-b-ST19_FRACT_FOREA	rs4988235	A	G	0.5946	Fracture of forearm
996	0.0422687	2	136608646	0.0731307	0.07583	prot-c-4282_3_2	rs4988235	A	G	#N/A	RAN
#N/A	0.0634	2	136608646	0.0732302	-0.1135	finn-b-G6_STATUSEPI	rs4988235	A	G	0.5938	Status epilepticus
#N/A	0.2042	2	136608646	0.0732993	0.3658	ukb-e-3591_AFR	rs4988235	A	G	0.94665	Ever had hysterectomy (womb removed)
45540	0.00338359	2	136608646	0.0733601	0.00605873	ukb-d-20533	rs4988235	A	G	0.754085	Trouble falling asleep
#N/A	0.743	2	136608646	0.0734294	-1.33	ukb-e-4849_p2_EAS	rs4988235	A	G	0.96217	Hearing test done
#N/A	0.2491	2	136608646	0.0736207	0.4457	ukb-e-41246_p30_AFR	rs4988235	A	G	0.95231	Treatment speciality of consultant (recoded)
#N/A	0.01961	2	136608646	0.07377	0.03506	ukb-e-MAP_p2_CSA	rs4988235	A	G	0.783	Mean arterial pressure, automated reading, adjusted by medication
935	0.0182045	2	136608646	0.0738108	-0.0325827	ebi-a-GCST006353	rs4988235	A	G	0.63871	Anti-rubella virus IgG levels
#N/A	0.0296	2	136608646	0.0738193	0.0528	finn-b-ABDOM_HERNIA_POSTOP	rs4988235	A	G	0.593	Hernia of abodminal wall, postoperative
996	0.042275	2	136608646	0.0739605	0.07563	prot-c-4249_64_2	rs4988235	A	G	#N/A	NDP kinase B
462933	0.000356718	2	136608646	0.0739997	0.000638366	ukb-b-10167	rs4988235	A	G	0.735872	Operation code: vasectomy
64949	0.00418492	2	136608646	0.0739997	-0.00748829	ukb-b-3433	rs4988235	A	G	0.7233	Cake intake
3657	0.05221	2	136608646	0.0740901	-0.09327	ebi-a-GCST90001798	rs4988235	A	G	0.0578	CD27 on CD24+ CD27+ B cell
3301	0.0279	2	136608646	0.074131	0.0497	prot-a-2751	rs4988235	A	G	0.71122	Prestin
3301	0.0278	2	136608646	0.074131	0.0498	prot-a-2563	rs4988235	A	G	0.71122	E3 ubiquitin-protein ligase RNF13
3301	0.0278	2	136608646	0.074131	-0.0497	prot-a-3207	rs4988235	A	G	0.71122	V-set and immunoglobulin domain-containing protein 1
7916	0.0161	2	136608646	0.074131	0.0288	ubm-a-2887	rs4988235	A	G	0.75425	a2009s rh G temp sup-Plan polar area
7916	0.0179	2	136608646	0.074131	0.032	ubm-a-768	rs4988235	A	G	0.75425	IDP dMRI ProbtrackX L3 cgc r
7916	0.0143	2	136608646	0.074131	0.0255	ubm-a-2828	rs4988235	A	G	0.75425	DKTatlas rh isthmuscingulate area
7916	0.0166	2	136608646	0.074131	0.0296	ubm-a-2779	rs4988235	A	G	0.75425	a2009s lh G temp sup-G T transv area
7916	0.0184	2	136608646	0.074131	0.0329	ubm-a-1661	rs4988235	A	G	0.75425	NET100 0505
7916	0.0186	2	136608646	0.074131	0.0332	ubm-a-2347	rs4988235	A	G	0.75425	NET100 1191
7916	0.0182	2	136608646	0.074131	0.0324	ubm-a-1289	rs4988235	A	G	0.75425	NET100 0133
7916	0.0184	2	136608646	0.074131	0.0329	ubm-a-1210	rs4988235	A	G	0.75425	NET100 0054
7916	0.0175	2	136608646	0.074131	-0.0313	ubm-a-553	rs4988235	A	G	0.75425	IDP dMRI TBSS OD Retrolenticular part of internal capsule L
5107	0.0052	2	136608646	0.0742592	0.0093	met-a-579	rs4988235	A	G	0.7596	Lathosterol
#N/A	0.04568	2	136608646	0.0743105	-0.08153	ukb-e-30530_AFR	rs4988235	A	G	0.95121	Sodium in urine
#N/A	0.06092	2	136608646	0.0743601	-0.1087	ukb-e-6152_p5_CSA	rs4988235	A	G	0.7794	Blood clot, DVT, bronchitis, emphysema, asthma, rhinitis, eczema, allergy diagnosed by doctor
#N/A	0.07388	2	136608646	0.0743704	0.1318	ukb-e-6149_p3_CSA	rs4988235	A	G	0.7847	Mouth/teeth dental problems
89866	0.00124473	2	136608646	0.0744321	0.00222056	ukb-d-22601_41133206	rs4988235	A	G	0.750205	Job coding: local government administrative officer or assistant or clerk
#N/A	0.0224	2	136608646	0.0744406	-0.0399	finn-b-L12_ACTINKERA	rs4988235	A	G	0.5948	Actinic keratosis
6974	0.0192707	2	136608646	0.0744475	-0.0348121	ieu-a-1032	rs4988235	A	G	#N/A	Height
#N/A	0.1417	2	136608646	0.0744492	-0.2528	ukb-e-5085_EAS	rs4988235	A	G	0.95802	Spherical power (left)
#N/A	0.1024	2	136608646	0.0747894	-0.1824	ukb-e-41247_p3_AFR	rs4988235	A	G	0.95292	Patient classification on admission (recoded)
24088	0.01153	2	136608646	0.0749307	-0.036357	ebi-a-GCST004732	rs4988235	A	G	0.6925	Heart rate variability traits (pvRSA/HF)
#N/A	0.0045734	2	136608646	0.0749998	-0.00905227	met-d-S_HDL_FC	rs4988235	A	G	0.735828	Free cholesterol in small HDL
38249	0.0052	2	136608646	0.0749998	0.0093	ieu-a-104	rs4988235	A	G	0.7583	Waist circumference
463010	0.000166354	2	136608646	0.0749998	0.000295702	ukb-b-10202	rs4988235	A	G	0.735863	PCT responsible for patient data: BURY PCT
463010	0.000194489	2	136608646	0.0749998	0.000346036	ukb-b-12357	rs4988235	A	G	0.735863	PCT responsible for patient data: BRADFORD AND AIREDALE TEACHING PCT
463010	0.000184754	2	136608646	0.0749998	-0.000329225	ukb-b-15440	rs4988235	A	G	0.735863	Operative procedures - secondary OPCS: R15.1 Medical induction of labour
64942	0.00131581	2	136608646	0.0749998	-0.00234023	ukb-b-8266	rs4988235	A	G	0.723301	Other egg intake
21557	0.01039	2	136608646	0.075145	-0.018782	met-c-904	rs4988235	A	G	0.598509	Total cholesterol in medium LDL
7543	0.019504	2	136608646	0.0752506	0.034697	ebi-a-GCST90002342	rs4988235	A	G	0.307267	Monocyte count
7355	0.0043	2	136608646	0.0753199	0.0076	met-a-477	rs4988235	A	G	0.7068	Myristoleate (14:1n5)
91149	0.000639768	2	136608646	0.0756241	0.00113666	ukb-d-22617_4213	rs4988235	A	G	0.750653	Job SOC coding: School secretaries
#N/A	0.01839	2	136608646	0.0756502	0.03268	ukb-e-100200_CSA	rs4988235	A	G	0.785	Grapefruit juice intake
259921	0.00130951	2	136608646	0.0756572	0.0023263	ukb-a-222	rs4988235	A	G	0.754563	Illnesses of siblings: High blood pressure
996	0.043099	2	136608646	0.0756903	0.07663	prot-c-4468_21_2	rs4988235	A	G	#N/A	SPHK2
#N/A	0.0713	2	136608646	0.0757495	-0.1265	finn-b-E4_THYROIDITSUBAC	rs4988235	A	G	0.594	Subacute thyroiditis
3301	0.0279	2	136608646	0.0758578	-0.0494	prot-a-1528	rs4988235	A	G	0.71122	Interleukin-36 gamma
3301	0.0278	2	136608646	0.0758578	0.0495	prot-a-476	rs4988235	A	G	0.71122	Serine/threonine-protein kinase MRCK beta
3301	0.0278	2	136608646	0.0758578	0.0494	prot-a-1198	rs4988235	A	G	0.71122	Glial cell line-derived neurotrophic factor
3301	0.0278	2	136608646	0.0758578	0.0494	prot-a-2179	rs4988235	A	G	0.71122	E3 ubiquitin-protein ligase parkin
3301	0.0279	2	136608646	0.0758578	0.0495	prot-a-2114	rs4988235	A	G	0.71122	Neurotrophin-3
3301	0.0279	2	136608646	0.0758578	0.0495	prot-a-1603	rs4988235	A	G	0.71122	Junctophilin-3
3301	0.0278	2	136608646	0.0758578	-0.0494	prot-a-2454	rs4988235	A	G	0.71122	tRNA pseudouridine synthase A, mitochondrial
3301	0.0278	2	136608646	0.0758578	0.0494	prot-a-3270	rs4988235	A	G	0.71122	Zinc finger protein 358
3301	0.0279	2	136608646	0.0758578	-0.0495	prot-a-982	rs4988235	A	G	0.71122	ERO1-like protein alpha
3301	0.0278	2	136608646	0.0758578	-0.0493	prot-a-1547	rs4988235	A	G	0.71122	Interleukin enhancer-binding factor 3
7916	0.0186	2	136608646	0.0758578	0.033	ubm-a-1646	rs4988235	A	G	0.75425	NET100 0490
7916	0.0183	2	136608646	0.0758578	0.0325	ubm-a-560	rs4988235	A	G	0.75425	IDP dMRI TBSS OD Posterior thalamic radiation R
#N/A	0.04973	2	136608646	0.0759207	0.08827	ukb-e-30060_AFR	rs4988235	A	G	0.95125	Mean corpuscular haemoglobin concentration
#N/A	0.0371	2	136608646	0.0759906	0.06583	ukb-e-30500_CSA	rs4988235	A	G	0.7781	Microalbumin in urine
113988	0.0015399	2	136608646	0.0759994	-0.00273406	ukb-b-9598	rs4988235	A	G	0.737599	Why stopped smoking: Illness or ill health
#N/A	0.1862	2	136608646	0.0761605	0.3302	ukb-e-2129_MID	rs4988235	A	G	0.8674	Answered sexual history questions
#N/A	0.09559	2	136608646	0.0762097	0.1695	ukb-e-recode147_CSA	rs4988235	A	G	0.7821	NA
#N/A	0.0467	2	136608646	0.0762202	0.0828	finn-b-I9_ANEURYSM_EXNONE	rs4988235	A	G	0.5948	"Cerebral aneurysm, nonruptured" (no controls excluded)
#N/A	0.0553	2	136608646	0.0762799	0.098	finn-b-G6_ATYFAC	rs4988235	A	G	0.5945	Atypical facial pain
#N/A	0.04511	2	136608646	0.0763097	0.07995	ukb-e-30720_AFR	rs4988235	A	G	0.95052	Cystatin C
#N/A	0.1205	2	136608646	0.0763203	0.2136	ukb-e-G56_CSA	rs4988235	A	G	0.7807	G56 Mononeuropathies of upper limb
#N/A	0.0834	2	136608646	0.0763396	-0.1478	finn-b-M13_SYSTSLCE	rs4988235	A	G	0.5948	Systemic sclerosis
#N/A	0.0232	2	136608646	0.0765103	-0.0412	finn-b-ST19_FRACT_RIBS_STERNUM_THORACIC_SPINE	rs4988235	A	G	0.5949	Fracture of rib(s), sternum and thoracic spine
321309	0.006871	2	136608646	0.0766284	-0.0121658	ukb-a-508	rs4988235	A	G	0.754563	Number of days/week of moderate physical activity 10+ minutes
7327	0.004	2	136608646	0.0766496	0.0071	met-a-576	rs4988235	A	G	0.7264	Palmitoleate (16:1n7)
#N/A	0.1036	2	136608646	0.0766902	0.1834	finn-b-ST19_TOXIC_EFFECT_OTHER_UNSPE_SUBST	rs4988235	A	G	0.5949	Toxic effect of other and unspecified substances
#N/A	0.1452	2	136608646	0.0767397	0.2569	ukb-e-6149_p2_MID	rs4988235	A	G	0.8882	Mouth/teeth dental problems
996	0.0422191	2	136608646	0.0767892	0.07477	prot-c-3210_1_2	rs4988235	A	G	#N/A	METAP1
116671	0.00170712	2	136608646	0.0769378	0.00301946	ukb-d-20531	rs4988235	A	G	0.750849	Victim of sexual assault
463010	0.000154712	2	136608646	0.0769999	0.000273957	ukb-b-20239	rs4988235	A	G	0.735863	Operative procedures - secondary OPCS: W90.3 Injection of therapeutic substance into joint
35702	0.00827661	2	136608646	0.0769999	-0.0146211	ukb-b-19253	rs4988235	A	G	0.738412	Age started smoking in current smokers
96007	0.00325886	2	136608646	0.0769999	0.00576433	ukb-b-7596	rs4988235	A	G	0.721917	3mm index of best keratometry results (right)
463010	0.000247226	2	136608646	0.0769999	0.000437731	ukb-b-14017	rs4988235	A	G	0.735863	PCT where patients GP was registered: NORTH TYNESIDE PCT
444271	0.000271826	2	136608646	0.0769999	0.00048136	ukb-b-6144	rs4988235	A	G	0.735889	Treatment speciality of consultant (recoded): Geriatric medicine
462933	0.000295321	2	136608646	0.0769999	0.000521999	ukb-b-3388	rs4988235	A	G	0.735872	Operation code: ear surgery
64949	0.00407084	2	136608646	0.0769999	-0.00720625	ukb-b-13520	rs4988235	A	G	0.7233	Orange intake
463010	0.000204548	2	136608646	0.0769999	0.000362013	ukb-b-898	rs4988235	A	G	0.735863	Operative procedures - main OPCS: W37.1 Primary total prosthetic replacement of hip joint using cement
361194	0.000194041	2	136608646	0.0770424	0.000343087	ukb-d-C_LYMPHOMA	rs4988235	A	G	0.754341	Lymphomas
996	0.0413955	2	136608646	0.0770903	0.07327	prot-c-3469_74_1	rs4988235	A	G	#N/A	RPS6KA3
#N/A	0.0479	2	136608646	0.0771205	0.0846	finn-b-KRA_PSY_HYPERKIN	rs4988235	A	G	0.5948	Hyperkinetic disorders
#N/A	0.05645	2	136608646	0.0771401	-0.09977	ukb-e-4803_AFR	rs4988235	A	G	0.9494	Tinnitus
#N/A	0.1968	2	136608646	0.0771792	0.3478	ukb-e-6159_p2_EAS	rs4988235	A	G	0.95479	Pain type(s) experienced in last month
123676	0.00467085	2	136608646	0.0773161	-0.00825098	ukb-a-320	rs4988235	A	G	0.754563	Age at last live birth
#N/A	0.01943	2	136608646	0.0773304	0.03432	ukb-e-30650_CSA	rs4988235	A	G	0.7794	Aspartate aminotransferase
#N/A	0.0895	2	136608646	0.0773606	0.1581	finn-b-L12_HYPERTRICHOSIS	rs4988235	A	G	0.5946	Hypertrichosis
#N/A	0.0115	2	136608646	0.0773891	0.0203	ieu-b-4763	rs4988235	A	G	#N/A	C-reactive protein
996	0.0430713	2	136608646	0.0774301	0.07615	prot-c-2855_49_2	rs4988235	A	G	#N/A	ERK-1
#N/A	0.01802	2	136608646	0.0774801	0.03181	ukb-e-24010_CSA	rs4988235	A	G	0.7786	Inverse distance to the nearest road
17078	0.0165255	2	136608646	0.0775425	0.0291696	ieu-a-792	rs4988235	A	G	#N/A	Urate
#N/A	0.0655	2	136608646	0.0775908	0.1156	finn-b-C3_MESTOTHEL_SOFTTISSUE_EXALLC	rs4988235	A	G	0.5941	Melignant neoplasm of mesothelium and soft tissue (all cancers excluded)
344729	0.00284223	2	136608646	0.0776176	-0.00501564	ukb-d-30270_irnt	rs4988235	A	G	0.754476	Mean sphered cell volume
3301	0.0279	2	136608646	0.0776247	0.0492	prot-a-1492	rs4988235	A	G	0.71122	Interleukin-18 receptor 1
3301	0.0279	2	136608646	0.0776247	0.0492	prot-a-95	rs4988235	A	G	0.71122	Angiopoietin-4
3301	0.0279	2	136608646	0.0776247	0.049	prot-a-735	rs4988235	A	G	0.71122	CUB and zona pellucida-like domain-containing protein 1
3301	0.0279	2	136608646	0.0776247	0.0492	prot-a-1730	rs4988235	A	G	0.71122	Galectin-7
3301	0.0279	2	136608646	0.0776247	0.0492	prot-a-2064	rs4988235	A	G	0.71122	Noggin
7916	0.0181	2	136608646	0.0776247	-0.0321	ubm-a-1912	rs4988235	A	G	0.75425	NET100 0756
7916	0.0185	2	136608646	0.0776247	-0.0326	ubm-a-1386	rs4988235	A	G	0.75425	NET100 0230
7916	0.0185	2	136608646	0.0776247	0.0327	ubm-a-1246	rs4988235	A	G	0.75425	NET100 0090
7916	0.018	2	136608646	0.0776247	-0.0318	ubm-a-600	rs4988235	A	G	0.75425	IDP dMRI TBSS ISOVF Retrolenticular part of internal capsule R
7916	0.0183	2	136608646	0.0776247	0.0323	ubm-a-2114	rs4988235	A	G	0.75425	NET100 0958
7916	0.0184	2	136608646	0.0776247	-0.0325	ubm-a-1987	rs4988235	A	G	0.75425	NET100 0831
#N/A	0.0858	2	136608646	0.0776408	-0.1514	finn-b-G6_PARDIPLE	rs4988235	A	G	0.5948	Paraplegia, diplegia of upper limbs
#N/A	0.0521	2	136608646	0.0777106	-0.092	finn-b-R18_ASCITES	rs4988235	A	G	0.5937	Ascites
#N/A	0.02032	2	136608646	0.0777893	-0.03584	ukb-e-30530_CSA	rs4988235	A	G	0.7804	Sodium in urine
#N/A	0.1073	2	136608646	0.0777893	-0.1892	ukb-e-399_EAS	rs4988235	A	G	0.95028	Number of incorrect matches in round
996	0.0420397	2	136608646	0.0778108	0.0742	prot-c-2625_53_4	rs4988235	A	G	#N/A	HSP 90a/b
#N/A	0.09621	2	136608646	0.0778395	0.1697	ukb-e-1010_CSA	rs4988235	A	G	0.7811	Other tests
360088	0.00078731	2	136608646	0.0778771	-0.00138814	ukb-d-670_2	rs4988235	A	G	0.754371	Type of accommodation lived in: A flat, maisonette or apartment
#N/A	0.0557	2	136608646	0.0779507	-0.09818	ukb-e-102120_AFR	rs4988235	A	G	0.94558	Ice-cream intake
#N/A	0.0046455	2	136608646	0.0779992	-0.00833802	met-d-M_VLDL_C	rs4988235	A	G	0.735828	Cholesterol in medium VLDL
95986	0.00508793	2	136608646	0.0779992	0.00895987	ukb-b-18509	rs4988235	A	G	0.721687	3mm cylindrical power angle (left)
462933	0.000148166	2	136608646	0.0779992	0.000261276	ukb-b-13535	rs4988235	A	G	0.735872	Non-cancer illness code, self-reported: gestational hypertension/pre-eclampsia
463010	0.000175279	2	136608646	0.0779992	0.000309134	ukb-b-15685	rs4988235	A	G	0.735863	Type of cancer: ICD10: C44.5 Skin of trunk
462933	0.000275714	2	136608646	0.0779992	0.000486661	ukb-b-6772	rs4988235	A	G	0.735872	Operation code: removal of mole/skin lesion
463010	0.000139464	2	136608646	0.0779992	0.000245554	ukb-b-18137	rs4988235	A	G	0.735863	PCT where patients GP was registered: REDCAR AND CLEVELAND PCT
463010	0.000237843	2	136608646	0.0779992	0.000418921	ukb-b-17456	rs4988235	A	G	0.735863	Diagnoses - main ICD10: R10.3 Pain localised to other parts of lower abdomen
461880	0.000287695	2	136608646	0.0779992	0.000506325	ukb-b-8714	rs4988235	A	G	0.735984	Vascular/heart problems diagnosed by doctor: Stroke
96007	0.00473297	2	136608646	0.0779992	0.00834087	ukb-b-13506	rs4988235	A	G	0.721917	3mm weak meridian (right)
462933	0.000138754	2	136608646	0.0779992	0.000244525	ukb-b-3586	rs4988235	A	G	0.735872	Operation code: breast surgery
4934	0.0078	2	136608646	0.0780603	0.0137	met-a-320	rs4988235	A	G	0.7257	Deoxycholate
337159	0.000491851	2	136608646	0.078116	-0.00086651	ukb-a-176	rs4988235	A	G	0.754563	Treatment/medication code: atorvastatin
#N/A	0.0195	2	136608646	0.0781502	0.0344	finn-b-I9_AF_REIMB	rs4988235	A	G	0.5926	Atrial fibrillation and flutter with reimbursement
#N/A	0.1235	2	136608646	0.0783899	0.2174	finn-b-K11_MAXIL_MOLAR_FAILED_ERUPT_OBSTRUCTION_TOOTH	rs4988235	A	G	0.5948	Maxillary molar that has failed to erupt because of obstruction by another tooth
33864	0.00445139	2	136608646	0.0784513	0.00783357	ukb-d-20426	rs4988235	A	G	0.752979	Restless during period of worst anxiety
#N/A	0.01271	2	136608646	0.0785398	0.02235	ukb-e-23126_CSA	rs4988235	A	G	0.7798	Arm predicted mass (left)
996	0.0429302	2	136608646	0.0785995	0.0756	prot-c-5335_73_3	rs4988235	A	G	#N/A	annexin VI
996	0.0425625	2	136608646	0.0786394	0.07491	prot-c-3381_24_2	rs4988235	A	G	#N/A	LYNB
21557	0.010409	2	136608646	0.0786575	-0.018532	met-c-868	rs4988235	A	G	0.598509	Free cholesterol in IDL
311142	0.001037	2	136608646	0.0787046	-0.00182332	ukb-a-18	rs4988235	A	G	0.754563	Smoking/smokers in household
361194	0.000479412	2	136608646	0.0787046	0.000842929	ukb-d-N39	rs4988235	A	G	0.754341	Diagnoses - main ICD10: N39 Other disorders of urinary system
996	0.0424943	2	136608646	0.07871	-0.07479	prot-c-5084_154_3	rs4988235	A	G	#N/A	IL-17B R
63926	0.016	2	136608646	0.0787608	-0.0281	ieu-b-2	rs4988235	A	G	#N/A	Alzheimer's disease
#N/A	0.0467	2	136608646	0.0788206	0.082	finn-b-I9_ANEURYSM	rs4988235	A	G	0.5948	Cerebral aneurysm, nonruptured
161121	0.00411266	2	136608646	0.0788279	0.00722816	ukb-a-501	rs4988235	A	G	0.754563	Distance between home and job workplace
#N/A	0.04977	2	136608646	0.0788497	0.08746	ukb-e-1990_CSA	rs4988235	A	G	0.7893	Tense / 'highly strung'
#N/A	0.0544	2	136608646	0.0788896	-0.0956	finn-b-ST19_TOXIC_EFFECT_ETHAN	rs4988235	A	G	0.5948	Toxic effect of ethanol
43883	0.00361103	2	136608646	0.0790005	0.0063452	ukb-b-15251	rs4988235	A	G	0.737928	Fracture resulting from simple fall
463010	0.000134172	2	136608646	0.0790005	0.000235456	ukb-b-11874	rs4988235	A	G	0.735863	Diagnoses - secondary ICD10: M06.99 Rheumatoid arthritis, unspecified (Site unspecified)
449925	0.00102006	2	136608646	0.0790005	0.00179284	ukb-b-7135	rs4988235	A	G	0.735902	Treatment speciality of consultant (recoded): General surgery
#N/A	0.06378	2	136608646	0.0790406	-0.112	ukb-e-100022_AFR	rs4988235	A	G	0.94567	Alcohol
3394	0.0276	2	136608646	0.0791006	0.0486	prot-b-62	rs4988235	A	G	0.4648	plasminogen activator, tissue type
#N/A	0.05477	2	136608646	0.0791808	-0.09614	ukb-e-87_AFR	rs4988235	A	G	0.94946	Non-cancer illness year/age first occurred
337159	0.000948764	2	136608646	0.0793707	-0.00166446	ukb-a-136	rs4988235	A	G	0.754563	Treatment/medication code: ibuprofen
91149	0.000732027	2	136608646	0.0793761	0.00128422	ukb-d-22617_1136	rs4988235	A	G	0.750653	Job SOC coding: Information and communication technology managers
#N/A	0.0115	2	136608646	0.0794292	0.0201	finn-b-M13_LOWBACKPAINORANDSCIATICA	rs4988235	A	G	0.5948	Lower back pain or/and sciatica
3301	0.0279	2	136608646	0.0794328	-0.0489	prot-a-2861	rs4988235	A	G	0.71122	Alpha-2,8-sialyltransferase 8F
3301	0.0279	2	136608646	0.0794328	0.0489	prot-a-1087	rs4988235	A	G	0.71122	Fibroblast growth factor 10
3301	0.0278	2	136608646	0.0794328	0.0488	prot-a-835	rs4988235	A	G	0.71122	DnaJ homolog subfamily A member 4
3301	0.0278	2	136608646	0.0794328	-0.0489	prot-a-2637	rs4988235	A	G	0.71122	Scavenger receptor class A member 3
3301	0.0279	2	136608646	0.0794328	0.0488	prot-a-2834	rs4988235	A	G	0.71122	SPRY domain-containing SOCS box protein 1
3301	0.0278	2	136608646	0.0794328	-0.0487	prot-a-2925	rs4988235	A	G	0.71122	Transgelin
3301	0.0278	2	136608646	0.0794328	-0.049	prot-a-1427	rs4988235	A	G	0.71122	Interferon beta
3301	0.0278	2	136608646	0.0794328	0.0488	prot-a-2072	rs4988235	A	G	0.71122	Neural proliferation differentiation and control protein 1
3301	0.0278	2	136608646	0.0794328	-0.0489	prot-a-63	rs4988235	A	G	0.71122	Apoptosis-inducing factor 1, mitochondrial
7916	0.0185	2	136608646	0.0794328	0.0325	ubm-a-1997	rs4988235	A	G	0.75425	NET100 0841
7916	0.0185	2	136608646	0.0794328	0.0325	ubm-a-2525	rs4988235	A	G	0.75425	NET100 1369
7916	0.0184	2	136608646	0.0794328	0.0324	ubm-a-1822	rs4988235	A	G	0.75425	NET100 0666
#N/A	0.02457	2	136608646	0.0795298	-0.04308	ukb-e-816_CSA	rs4988235	A	G	0.7825	Job involves heavy manual or physical work
#N/A	0.0367	2	136608646	0.0795408	-0.0643	finn-b-Z21_FOLLOW__EXAM_TREAT_MALIG_NEOPLASMS	rs4988235	A	G	0.5946	Follow-up examination after treatment for malignant neoplasms
1580	0.07816	2	136608646	0.0795408	-0.1371	ebi-a-GCST90002053	rs4988235	A	G	0.0557	CD45 on CD33+ HLA DR+
#N/A	0.02	2	136608646	0.0796104	0.035	finn-b-N14_FIOTHNAS	rs4988235	A	G	0.5946	Female infertility, cervigal, vaginal, other or unspecified origin
996	0.0424244	2	136608646	0.0799098	0.07437	prot-c-5013_2_1	rs4988235	A	G	#N/A	NCC27
#N/A	0.00466221	2	136608646	0.08	-0.00815776	met-d-Albumin	rs4988235	A	G	0.735839	Albumin
#N/A	0.00467694	2	136608646	0.08	-0.00625092	met-d-XXL_VLDL_C_pct	rs4988235	A	G	0.736452	Cholesterol to total lipids ratio in chylomicrons and extremely large VLDL
463010	0.000133789	2	136608646	0.08	-0.000234154	ukb-b-212	rs4988235	A	G	0.735863	Diagnoses - main ICD10: D17.2 Benign lipomatous neoplasm of skin and subcutaneous tissue of limbs
460351	0.00108548	2	136608646	0.08	0.00190065	ukb-b-17381	rs4988235	A	G	0.735964	Vitamin and mineral supplements: None of the above
#N/A	0.2808	2	136608646	0.0800498	-0.4915	ukb-e-2247_p2_EAS	rs4988235	A	G	0.95054	Hearing difficulty/problems
8185	0.0205616	2	136608646	0.0801475	-0.0359839	ebi-a-GCST90002331	rs4988235	A	G	0.209556	Mean corpuscular hemoglobin concentration
360270	0.000887383	2	136608646	0.0801678	-0.00155267	ukb-d-1747_1	rs4988235	A	G	0.754348	Hair colour (natural, before greying): Blonde
#N/A	0.0202	2	136608646	0.0801697	0.0353	finn-b-ALLERG_RHINITIS	rs4988235	A	G	0.5947	Allergic rhinitis
#N/A	0.0271	2	136608646	0.0803193	-0.0473	finn-b-E4_THYTOXNAS	rs4988235	A	G	0.5939	Thyrotoxicosis, other and/or unspecified
344104	0.0026345	2	136608646	0.0804155	-0.0046059	ukb-d-30730_irnt	rs4988235	A	G	0.75441	Gamma glutamyltransferase
#N/A	0.0308	2	136608646	0.0804304	-0.0539	finn-b-AD_LO	rs4988235	A	G	0.5949	Alzheimer<c3><95>s disease (Late onset)
#N/A	0.01703	2	136608646	0.0805008	0.02976	ukb-e-24004_CSA	rs4988235	A	G	0.7786	Nitrogen oxides air pollution; 2010
344728	0.00285035	2	136608646	0.0805545	-0.00498095	ukb-d-30280_irnt	rs4988235	A	G	0.754477	Immature reticulocyte fraction
#N/A	0.3964	2	136608646	0.0805694	-0.6926	ukb-e-4653_EAS	rs4988235	A	G	0.95054	Ever highly irritable/argumentative for 2 days
333581	0.00102594	2	136608646	0.0805935	-0.00179258	ukb-a-454	rs4988235	A	G	0.754563	Medication for pain relief constipation heartburn: Ibuprofen (e.g. Nurofen)
91149	0.0012377	2	136608646	0.0805935	0.00216259	ukb-d-22617_4113	rs4988235	A	G	0.750653	Job SOC coding: Local government clerical officers and assistants
#N/A	0.05362	2	136608646	0.0807291	0.09365	ukb-e-30210_AFR	rs4988235	A	G	0.95118	Eosinophill percentage
24738	0.0106679	2	136608646	0.080809	0.018627	ukb-d-20420_irnt	rs4988235	A	G	0.752627	Longest period spent worried or anxious
#N/A	0.01734	2	136608646	0.0808407	0.03027	ukb-e-recode5_CSA	rs4988235	A	G	0.7798	Estimated glomerular filtration rate, cystain C
#N/A	0.03113	2	136608646	0.0809804	-0.05433	ukb-e-5163_CSA	rs4988235	A	G	0.7886	3mm regularity index (left)
#N/A	0.00465766	2	136608646	0.0810009	-0.00824622	met-d-XL_HDL_CE_pct	rs4988235	A	G	0.735835	Cholesteryl esters to total lipids ratio in very large HDL
463010	0.00014032	2	136608646	0.0810009	0.000244832	ukb-b-8855	rs4988235	A	G	0.735863	Diagnoses - secondary ICD10: I95.9 Hypotension, unspecified
463010	0.000203229	2	136608646	0.0810009	0.000354776	ukb-b-11231	rs4988235	A	G	0.735863	Diagnoses - secondary ICD10: Z85.8 Personal history of malignant neoplasms of other organs and systems
#N/A	0.1989	2	136608646	0.0810401	-0.347	ukb-e-4293_p3_AFR	rs4988235	A	G	0.9568	PM: final answer
#N/A	0.0404	2	136608646	0.0810793	0.0705	finn-b-I9_SAH	rs4988235	A	G	0.5948	Subarachnoid haemmorrhage
996	0.0431787	2	136608646	0.0811409	0.07539	prot-c-3197_70_2	rs4988235	A	G	#N/A	IDE
#N/A	0.0658	2	136608646	0.0812007	-0.1148	finn-b-E4_HYPOPARA	rs4988235	A	G	0.5947	Hypoparathyroidism
36366	0.00428391	2	136608646	0.0812325	0.00746954	ukb-d-20428	rs4988235	A	G	0.753096	Professional informed about anxiety
996	0.0399312	2	136608646	0.0812793	-0.06968	prot-c-3303_23_2	rs4988235	A	G	#N/A	Cystatin M
3301	0.0279	2	136608646	0.0812831	-0.0487	prot-a-1878	rs4988235	A	G	0.71122	Multiple epidermal growth factor-like domains protein 10
3301	0.0278	2	136608646	0.0812831	-0.0486	prot-a-2167	rs4988235	A	G	0.71122	Multifunctional protein ADE2
3301	0.0278	2	136608646	0.0812831	-0.0484	prot-a-2969	rs4988235	A	G	0.71122	Homeobox protein TGIF2
3301	0.0279	2	136608646	0.0812831	0.0487	prot-a-2919	rs4988235	A	G	0.71122	Synaptotagmin-like protein 4
3301	0.0279	2	136608646	0.0812831	-0.0486	prot-a-2255	rs4988235	A	G	0.71122	Phosphoglycerate kinase 1
3301	0.0279	2	136608646	0.0812831	-0.0484	prot-a-2100	rs4988235	A	G	0.71122	Neuropilin-2
3301	0.0278	2	136608646	0.0812831	-0.0487	prot-a-354	rs4988235	A	G	0.71122	Calpain-2 catalytic subunit
7916	0.0186	2	136608646	0.0812831	-0.0324	ubm-a-2242	rs4988235	A	G	0.75425	NET100 1086
7916	0.0184	2	136608646	0.0812831	-0.032	ubm-a-320	rs4988235	A	G	0.75425	IDP dMRI TBSS MO Posterior thalamic radiation R
7916	0.0166	2	136608646	0.0812831	0.0289	ubm-a-60	rs4988235	A	G	0.75425	IDP T1 FAST ROIs L sup parietal lobule
#N/A	0.102	2	136608646	0.0812905	0.1778	finn-b-R18_OTHER_LACK_COORD	rs4988235	A	G	0.5948	Other lack of coordination
18958	0.010803	2	136608646	0.0813636	-0.019036	met-c-841	rs4988235	A	G	0.582678	Albumin
996	0.0420115	2	136608646	0.0813692	0.07331	prot-c-5488_74_3	rs4988235	A	G	#N/A	SRCN1
361194	0.000219544	2	136608646	0.0814779	0.000382484	ukb-d-G6_SLEEPAPNO	rs4988235	A	G	0.754341	Sleep apnoea
#N/A	0.027	2	136608646	0.0817109	0.047	ukb-e-102950_CSA	rs4988235	A	G	0.7852	Omelette intake
#N/A	0.06377	2	136608646	0.0819502	0.1109	ukb-e-100550_AFR	rs4988235	A	G	0.94558	Hot chocolate intake
#N/A	0.00465455	2	136608646	0.0819993	-0.00889543	met-d-LDL_P	rs4988235	A	G	0.735828	Concentration of LDL particles
#N/A	0.0875	2	136608646	0.0819993	0.1522	finn-b-C3_CONNECTIVE_SOFT_NAS	rs4988235	A	G	0.5948	Malignant neoplasm of other connective and soft tissue
463010	0.00053544	2	136608646	0.0819993	0.0009298	ukb-b-14372	rs4988235	A	G	0.735863	Operative procedures - main OPCS: G45.9 Unspecified diagnostic fibreoptic endoscopic examination of upper gastrointestinal tract
#N/A	0.0699	2	136608646	0.0820295	0.1216	finn-b-N14_PROSTAOTH	rs4988235	A	G	0.5929	Other disorders of prostate
#N/A	0.0403	2	136608646	0.0820408	-0.0701	finn-b-MACULAR_PUCKER	rs4988235	A	G	0.5946	Macular pucker
#N/A	0.3513	2	136608646	0.0821107	-0.6108	ukb-e-680_p4_EAS	rs4988235	A	G	0.94774	Own or rent accommodation lived in
89224	0.00173888	2	136608646	0.0821467	0.00302283	ukb-d-2877_1	rs4988235	A	G	0.756298	Type of tobacco previously smoked: Manufactured cigarettes
18805	0.0149	2	136608646	0.0822205	0.0259	ebi-a-GCST005350	rs4988235	A	G	0.6374	Total body bone mineral density (age 45-60)
#N/A	0.07736	2	136608646	0.0822205	-0.1344	ukb-e-101310_CSA	rs4988235	A	G	0.7852	Number of bread slices with butter/margarine
#N/A	0.05868	2	136608646	0.0822697	0.102	ukb-e-4196_AFR	rs4988235	A	G	0.951	Pulse wave peak to peak time
#N/A	0.05764	2	136608646	0.0826095	0.1	ukb-e-100024_CSA	rs4988235	A	G	0.7852	Calcium
#N/A	0.1037	2	136608646	0.0827904	0.1799	ukb-e-100240_CSA	rs4988235	A	G	0.7814	Coffee consumed
996	0.0428876	2	136608646	0.0829793	-0.07441	prot-c-2449_1_4	rs4988235	A	G	#N/A	GV
247180	0.00149713	2	136608646	0.0830004	-0.00259483	ukb-b-12621	rs4988235	A	G	0.73613	Ever had stillbirth, spontaneous miscarriage or termination
463010	0.000126339	2	136608646	0.0830004	-0.000218929	ukb-b-16559	rs4988235	A	G	0.735863	Operative procedures - secondary OPCS: Y84.1 Gas and air analgesia in labour
462933	0.000165342	2	136608646	0.0830004	-0.000286359	ukb-b-3337	rs4988235	A	G	0.735872	Treatment/medication code: nasonex 0.05% aqueous nasal spray
95998	0.00508794	2	136608646	0.0830004	0.00880925	ukb-b-3188	rs4988235	A	G	0.7217	3mm weak meridian angle (left)
463010	0.000153637	2	136608646	0.0830004	0.000266759	ukb-b-295	rs4988235	A	G	0.735863	Operative procedures - main OPCS: Q08.9 Unspecified vaginal excision of uterus
463010	0.000144883	2	136608646	0.0830004	0.000250767	ukb-b-19204	rs4988235	A	G	0.735863	Operative procedures - main OPCS: P23.3 Posterior colporrhaphy NEC
#N/A	0.4315	2	136608646	0.0830501	-0.7479	ukb-e-4946_AFR	rs4988235	A	G	0.92226	FI2 : identify largest number
3658	0.0521	2	136608646	0.0830902	-0.09032	ebi-a-GCST90001762	rs4988235	A	G	0.0578	CD20 on IgD+ B cell
337199	0.00037703	2	136608646	0.0831209	0.000653342	ukb-a-528	rs4988235	A	G	0.754563	Diagnoses - main ICD10: G56 Mononeuropathies of upper limb
3656	0.052	2	136608646	0.0831496	-0.09013	ebi-a-GCST90001738	rs4988235	A	G	0.0577	CD19 on unswitched memory B cell
3301	0.0278	2	136608646	0.0831764	0.0483	prot-a-2090	rs4988235	A	G	0.71122	Nuclear receptor subfamily 4 group A member 1
3301	0.0278	2	136608646	0.0831764	0.0483	prot-a-1088	rs4988235	A	G	0.71122	Fibroblast growth factor 1
3301	0.0278	2	136608646	0.0831764	-0.0483	prot-a-2147	rs4988235	A	G	0.71122	Osteomodulin
3301	0.0278	2	136608646	0.0831764	0.0483	prot-a-1741	rs4988235	A	G	0.71122	Leukocyte immunoglobulin-like receptor subfamily A member 6
3301	0.0278	2	136608646	0.0831764	0.0482	prot-a-1833	rs4988235	A	G	0.71122	Mannosyl-oligosaccharide 1,2-alpha-mannosidase IB
3301	0.0279	2	136608646	0.0831764	0.0482	prot-a-1037	rs4988235	A	G	0.71122	Protein FAM177A1
3301	0.0279	2	136608646	0.0831764	-0.0483	prot-a-1523	rs4988235	A	G	0.71122	Interleukin-32
3301	0.0279	2	136608646	0.0831764	0.0482	prot-a-1096	rs4988235	A	G	0.71122	Fibroblast growth factor 6
7916	0.0185	2	136608646	0.0831764	0.032	ubm-a-2335	rs4988235	A	G	0.75425	NET100 1179
7916	0.0183	2	136608646	0.0831764	0.0317	ubm-a-2090	rs4988235	A	G	0.75425	NET100 0934
7916	0.0183	2	136608646	0.0831764	0.0317	ubm-a-1944	rs4988235	A	G	0.75425	NET100 0788
7916	0.0161	2	136608646	0.0831764	-0.0279	ubm-a-42	rs4988235	A	G	0.75425	IDP T1 FAST ROIs L sup temp gyrus ant
7284	0.0031	2	136608646	0.0834104	0.0054	met-a-426	rs4988235	A	G	0.7282	X-08402
996	0.0421651	2	136608646	0.0836508	-0.07303	prot-c-4469_78_2	rs4988235	A	G	#N/A	ST4S6
#N/A	0.3189	2	136608646	0.0838803	-0.5513	ukb-e-4291_EAS	rs4988235	A	G	0.93042	Number of attempts
#N/A	0.3189	2	136608646	0.0838803	-0.5513	ukb-e-4292_p1_EAS	rs4988235	A	G	0.93042	PM: initial answer
996	0.0416416	2	136608646	0.08389	0.07204	prot-c-5307_12_3	rs4988235	A	G	#N/A	Coagulation Factor IXab
#N/A	0.0183	2	136608646	0.0839808	0.0317	finn-b-H7_VITRBODYGLOBE	rs4988235	A	G	0.5948	Disorders of vitreous body
463010	0.000250083	2	136608646	0.0840001	0.000432483	ukb-b-20450	rs4988235	A	G	0.735863	Operative procedures - secondary OPCS: Z50.4 Skin of leg NEC
64946	0.00246627	2	136608646	0.0840001	-0.00426491	ukb-b-12236	rs4988235	A	G	0.723296	Avocado intake
149051	0.00844907	2	136608646	0.0840001	0.0145994	ukb-b-5238	rs4988235	A	G	0.728047	Fluid intelligence score
#N/A	0.01264	2	136608646	0.0840601	0.02184	ukb-e-23121_CSA	rs4988235	A	G	0.7799	Arm fat-free mass (right)
#N/A	0.04225	2	136608646	0.0841608	0.07298	ukb-e-102090_CSA	rs4988235	A	G	0.7852	Yogurt intake
90105	0.00175435	2	136608646	0.0841763	0.00302969	ukb-d-22608_2	rs4988235	A	G	0.750696	Workplace very hot: Often
#N/A	0.0139	2	136608646	0.0842403	0.024	finn-b-HYPOTHYROIDISM	rs4988235	A	G	0.5946	Hypothyroidism (congenital or acquired)
292933	0.0025807	2	136608646	0.0844015	0.0044535	ukb-d-30660_raw	rs4988235	A	G	0.75476	Direct bilirubin
996	0.0293515	2	136608646	0.0844695	-0.05069	prot-c-3032_11_2	rs4988235	A	G	#N/A	FSH
3248	0.0051	2	136608646	0.0846993	0.0088	met-a-736	rs4988235	A	G	0.7524	Leucylleucine
#N/A	0.1178	2	136608646	0.0849102	-0.203	finn-b-M13_CRYSTALARTH	rs4988235	A	G	0.5931	Other crystal arthropathies
#N/A	0.09955	2	136608646	0.0849102	0.1715	ukb-e-recode89_CSA	rs4988235	A	G	0.7819	NA
#N/A	0.09955	2	136608646	0.0849102	0.1715	ukb-e-recode321_CSA	rs4988235	A	G	0.7819	NA
#N/A	0.00449543	2	136608646	0.0850002	-0.0069066	met-d-XS_VLDL_CE	rs4988235	A	G	0.735828	Cholesteryl esters in very small VLDL
456692	0.00135083	2	136608646	0.0850002	-0.0023231	ukb-b-19560	rs4988235	A	G	0.736142	Skin colour
462933	0.000262332	2	136608646	0.0850002	0.000452521	ukb-b-5425	rs4988235	A	G	0.735872	Treatment/medication code: chondroitin product
328320	0.00414874	2	136608646	0.0850002	0.00713663	ukb-b-4655	rs4988235	A	G	0.735585	Frequency of walking for pleasure in last 4 weeks
64949	0.00151904	2	136608646	0.0850002	-0.00261369	ukb-b-6185	rs4988235	A	G	0.7233	Cheese spread intake
463010	0.000153557	2	136608646	0.0850002	-0.000264477	ukb-b-4770	rs4988235	A	G	0.735863	Diagnoses - main ICD10: K02.9 Dental caries, unspecified
463010	0.00014404	2	136608646	0.0850002	0.000247808	ukb-b-18102	rs4988235	A	G	0.735863	Diagnoses - secondary ICD10: K29.6 Other gastritis
2430	0.0354	2	136608646	0.0851099	0.061	ieu-a-1061	rs4988235	A	G	0.655	G speed factor
3301	0.0279	2	136608646	0.0851138	-0.048	prot-a-2800	rs4988235	A	G	0.71122	Extracellular superoxide dismutase [Cu-Zn]
3301	0.0279	2	136608646	0.0851138	0.048	prot-a-1927	rs4988235	A	G	0.71122	Multiple PDZ domain protein
3301	0.0278	2	136608646	0.0851138	-0.0478	prot-a-2475	rs4988235	A	G	0.71122	Ras-related protein Rab-27B
3301	0.0279	2	136608646	0.0851138	0.0478	prot-a-2991	rs4988235	A	G	0.71122	Toll-like receptor 4:Lymphocyte antigen 96 complex
7916	0.0169	2	136608646	0.0851138	0.029	ubm-a-2943	rs4988235	A	G	0.75425	DKTatlas lh parsorbitalis thickness
7916	0.0184	2	136608646	0.0851138	0.0319	ubm-a-1110	rs4988235	A	G	0.75425	NET25 0164
7916	0.0187	2	136608646	0.0851138	-0.0322	ubm-a-575	rs4988235	A	G	0.75425	IDP dMRI TBSS OD Superior fronto-occipital fasciculus L
7916	0.0186	2	136608646	0.0851138	-0.0319	ubm-a-1689	rs4988235	A	G	0.75425	NET100 0533
7916	0.0186	2	136608646	0.0851138	0.0321	ubm-a-1917	rs4988235	A	G	0.75425	NET100 0761
7916	0.0184	2	136608646	0.0851138	0.0317	ubm-a-1187	rs4988235	A	G	0.75425	NET100 0031
7916	0.0178	2	136608646	0.0851138	-0.0308	ubm-a-546	rs4988235	A	G	0.75425	IDP dMRI TBSS OD Cerebral peduncle R
996	0.0428033	2	136608646	0.0852099	-0.07375	prot-c-3280_49_2	rs4988235	A	G	#N/A	Aggrecan
4231	0.023	2	136608646	0.0853395	-0.04	ebi-a-GCST005223	rs4988235	A	G	0.73	Ratio of the area under the curve for insulin and the area under the curve for glucose
#N/A	0.03741	2	136608646	0.0853808	-0.06435	ukb-e-4260_CSA	rs4988235	A	G	0.751	Round of numeric memory test
2971	0.05676	2	136608646	0.0854103	0.09766	ebi-a-GCST90001885	rs4988235	A	G	0.0591	CD16-CD56 on HLA DR+ Natural Killer
996	0.0425174	2	136608646	0.0856801	0.07313	prot-c-4544_4_3	rs4988235	A	G	#N/A	CTAP-III
996	0.043186	2	136608646	0.0857097	-0.07428	prot-c-4397_26_2	rs4988235	A	G	#N/A	IFN-lambda 2
#N/A	0.1987	2	136608646	0.0857907	0.3414	ukb-e-4294_p1_AFR	rs4988235	A	G	0.94968	Final attempt correct
996	0.0410349	2	136608646	0.0858302	-0.07058	prot-c-3805_16_2	rs4988235	A	G	#N/A	Endocan
#N/A	0.0878	2	136608646	0.0858401	0.1508	finn-b-C3_CONNECTIVE_SOFT_NAS_EXALLC	rs4988235	A	G	0.5941	Malignant neoplasm of other connective and soft tissue (all cancers excluded)
#N/A	0.00452338	2	136608646	0.0860003	0.00565896	met-d-M_VLDL_TG	rs4988235	A	G	0.735828	Triglycerides in medium VLDL
151466	0.00402293	2	136608646	0.0860003	-0.0069062	ukb-b-8778	rs4988235	A	G	0.726986	Pulse wave peak to peak time
263556	0.00341293	2	136608646	0.0860003	0.00586665	ukb-b-4461	rs4988235	A	G	0.733775	Job involves mainly walking or standing
3657	0.0518	2	136608646	0.0860796	-0.08894	ebi-a-GCST90001751	rs4988235	A	G	0.0578	CD20 on IgD+ CD38+ B cell
337199	0.000340953	2	136608646	0.086141	-0.000585117	ukb-a-521	rs4988235	A	G	0.754563	Diagnoses - main ICD10: D12 Benign neoplasm of colon rectum anus and anal canal
#N/A	0.01945	2	136608646	0.0861708	0.03338	ukb-e-30010_CSA	rs4988235	A	G	0.7808	Red blood cell (erythrocyte) count
154988	0.001788	2	136608646	0.0862363	-0.0030675	ukb-a-301	rs4988235	A	G	0.754563	Hair/balding pattern: Pattern 2
#N/A	0.01694	2	136608646	0.0862502	0.02906	ukb-e-21022_EAS	rs4988235	A	G	0.95024	Age at recruitment
19271	0.01068	2	136608646	0.0863495	-0.01858	met-c-869	rs4988235	A	G	0.582926	Total lipids in IDL
5162	0.0077	2	136608646	0.0864092	0.0132	met-a-346	rs4988235	A	G	0.7455	Ursodeoxycholate
3657	0.05193	2	136608646	0.0865207	0.08903	ebi-a-GCST90001787	rs4988235	A	G	0.0578	CD25 on IgD- CD38- B cell
#N/A	0.1219	2	136608646	0.0866004	-0.2088	ukb-e-104400_CSA	rs4988235	A	G	0.752	Fruit consumers
344182	0.0027299	2	136608646	0.0869701	-0.0046725	ukb-d-30750_irnt	rs4988235	A	G	0.75467	Glycated haemoglobin
463010	0.000185005	2	136608646	0.0870001	0.000316885	ukb-b-20233	rs4988235	A	G	0.735863	Diagnoses - secondary ICD10: M19.99 Arthrosis, unspecified (Site unspecified)
64949	0.00307887	2	136608646	0.0870001	0.00526714	ukb-b-10366	rs4988235	A	G	0.7233	Sweet snack consumers
463010	0.00017841	2	136608646	0.0870001	0.000305608	ukb-b-17130	rs4988235	A	G	0.735863	Operative procedures - main OPCS: X29.2 Continuous intravenous infusion of therapeutic substance NEC
462933	0.000310015	2	136608646	0.0870001	-0.000529798	ukb-b-9306	rs4988235	A	G	0.735872	Non-cancer illness code, self-reported: back problem
3301	0.0279	2	136608646	0.0870964	0.0476	prot-a-8	rs4988235	A	G	0.71122	Abelson tyrosine-protein kinase 2
3301	0.0279	2	136608646	0.0870964	0.0478	prot-a-297	rs4988235	A	G	0.71122	Uncharacterized protein C1orf198
3301	0.0279	2	136608646	0.0870964	-0.0476	prot-a-678	rs4988235	A	G	0.71122	Cold shock domain-containing protein C2
3301	0.0279	2	136608646	0.0870964	-0.0476	prot-a-407	rs4988235	A	G	0.71122	C-C motif chemokine 3
3301	0.0278	2	136608646	0.0870964	0.0475	prot-a-66	rs4988235	A	G	0.71122	Adenylate kinase isoenzyme 1
#N/A	0.0331	2	136608646	0.0872991	0.05659	ukb-e-104350_CSA	rs4988235	A	G	0.7852	Tinned tomato intake
#N/A	0.0307	2	136608646	0.0873595	0.0524	finn-b-CHILDHOOD_ALLERGY	rs4988235	A	G	0.5948	Childhood allergy (age < 16)
89866	0.000733307	2	136608646	0.0873715	0.00125355	ukb-d-22601_11363057	rs4988235	A	G	0.750205	Job coding: ict or it manager, systems/data processing manager, telecom manager
7255	0.0057	2	136608646	0.0873997	0.0098	met-a-526	rs4988235	A	G	0.7041	HWESASXX*
486484	0.0161829	2	136608646	0.0874098	0.0276602	ieu-b-4980	rs4988235	A	G	0.735861	Sepsis
#N/A	0.2249	2	136608646	0.087579	-0.3841	ukb-e-24014_MID	rs4988235	A	G	0.8702	Close to major road
996	0.0431345	2	136608646	0.0875992	0.07376	prot-c-4499_21_1	rs4988235	A	G	#N/A	PDGF-AA
996	0.0431948	2	136608646	0.087791	0.07382	prot-c-3132_1_1	rs4988235	A	G	#N/A	VEGF-C
996	0.0426858	2	136608646	0.087791	0.07295	prot-c-4294_16_2	rs4988235	A	G	#N/A	Sphingosine kinase 1
#N/A	0.145	2	136608646	0.087791	0.2475	ukb-e-1538_p1_MID	rs4988235	A	G	0.8852	Major dietary changes in the last 5 years
#N/A	0.1956	2	136608646	0.0878193	-0.3339	ukb-e-1980_EAS	rs4988235	A	G	0.94887	Worrier / anxious feelings
#N/A	0.1633	2	136608646	0.0879407	0.2786	ukb-e-1707_p1_AFR	rs4988235	A	G	0.95622	Handedness (chirality/laterality)
442239	0.00087558	2	136608646	0.0879995	0.00149329	ieu-b-4966	rs4988235	A	G	0.735921	Pan cancer
461369	0.0010782	2	136608646	0.0879995	-0.00184081	ukb-b-5076	rs4988235	A	G	0.736076	Leisure/social activities: None of the above
463010	0.00013108	2	136608646	0.0879995	0.000223856	ukb-b-20435	rs4988235	A	G	0.735863	Operative procedures - secondary OPCS: S57.1 Debridement of skin NEC
463010	0.000151437	2	136608646	0.0879995	0.000258601	ukb-b-16024	rs4988235	A	G	0.735863	Diagnoses - secondary ICD10: Z51.0 Radiotherapy session
64949	0.00116555	2	136608646	0.0879995	0.00198604	ukb-b-5011	rs4988235	A	G	0.7233	Thickness of butter/margarine spread on bread rolls: medium
996	0.043185	2	136608646	0.0880096	-0.07376	prot-c-2607_54_2	rs4988235	A	G	#N/A	CLF-1/CLC Complex
996	0.0413181	2	136608646	0.0881008	-0.07053	prot-c-3331_8_1	rs4988235	A	G	#N/A	RGMB
3657	0.05204	2	136608646	0.0882003	-0.08875	ebi-a-GCST90001752	rs4988235	A	G	0.0578	CD20 on IgD+ CD38dim B cell
7311	0.0065	2	136608646	0.0882206	0.0111	met-a-718	rs4988235	A	G	0.739	P-cresol sulfate
996	0.0358206	2	136608646	0.0882409	-0.06111	prot-c-2771_35_2	rs4988235	A	G	#N/A	IGFBP-1
1858	0.0699	2	136608646	0.0882999	0.1192	ebi-a-GCST90001519	rs4988235	A	G	0.0568	CD33+ HLA DR+ CD14- %CD33+ HLA DR+
336501	0.00220572	2	136608646	0.0883141	0.00375936	ukb-a-10	rs4988235	A	G	0.754563	Getting up in morning
996	0.0433411	2	136608646	0.088369	-0.07394	prot-c-3514_49_2	rs4988235	A	G	#N/A	Proteinase-3
#N/A	0.0289	2	136608646	0.0884301	0.0493	finn-b-K11_UC_STRICT	rs4988235	A	G	0.5948	Ulcerative colitis (strict definition, require KELA)
#N/A	0.2311	2	136608646	0.0885299	-0.3936	ukb-e-726_AFR	rs4988235	A	G	0.95061	Peripheral enthesopathies and allied syndromes
#N/A	0.1519	2	136608646	0.0886401	0.2586	ukb-e-20116_p1_MID	rs4988235	A	G	0.8651	Smoking status
#N/A	0.0209	2	136608646	0.0887401	-0.0356	finn-b-C3_DIGESTIVE_ORGANS	rs4988235	A	G	0.5948	Malignant neoplasm of digestive organs
996	0.0425191	2	136608646	0.0888403	0.07241	prot-c-5475_10_3	rs4988235	A	G	#N/A	PKC-B-II
#N/A	0.2792	2	136608646	0.0889303	0.4749	ukb-e-2247_p1_EAS	rs4988235	A	G	0.94535	Hearing difficulty/problems
#N/A	0.00463116	2	136608646	0.089	-0.00824584	met-d-Citrate	rs4988235	A	G	0.735847	Citrate
461193	0.000261664	2	136608646	0.089	0.000444606	ukb-b-17965	rs4988235	A	G	0.735864	Main speciality of consultant (recoded): Neurosurgery
64949	0.00279006	2	136608646	0.089	-0.00474879	ukb-b-3193	rs4988235	A	G	0.7233	Bap intake
462624	0.000898507	2	136608646	0.089	0.00152613	ukb-b-10559	rs4988235	A	G	0.735885	Methods of admission to hospital (recoded): Emergency admission: A&E
64949	0.00178929	2	136608646	0.089	-0.00304398	ukb-b-15960	rs4988235	A	G	0.7233	Salted nuts intake
190094	0.00165689	2	136608646	0.0891128	-0.00281689	ukb-d-2654_6	rs4988235	A	G	0.753311	Non-butter spread type details: Olive oil based spread (eg: Bertolli)
3301	0.0278	2	136608646	0.0891251	-0.0473	prot-a-3014	rs4988235	A	G	0.71122	Transmembrane protein 59-like
3301	0.0279	2	136608646	0.0891251	-0.0474	prot-a-2949	rs4988235	A	G	0.71122	Testis-expressed sequence 29 protein
3301	0.0278	2	136608646	0.0891251	-0.0474	prot-a-2720	rs4988235	A	G	0.71122	Protein shisa-3 homolog
3301	0.0278	2	136608646	0.0891251	0.0472	prot-a-1106	rs4988235	A	G	0.71122	Tyrosine-protein kinase Fgr
3301	0.0278	2	136608646	0.0891251	0.0474	prot-a-2121	rs4988235	A	G	0.71122	High affinity nerve growth factor receptor
3301	0.0279	2	136608646	0.0891251	0.0473	prot-a-2393	rs4988235	A	G	0.71122	Trypsin-3
7916	0.0186	2	136608646	0.0891251	-0.0317	ubm-a-1448	rs4988235	A	G	0.75425	NET100 0292
7916	0.0187	2	136608646	0.0891251	0.0317	ubm-a-1266	rs4988235	A	G	0.75425	NET100 0110
7916	0.0184	2	136608646	0.0891251	0.0313	ubm-a-1396	rs4988235	A	G	0.75425	NET100 0240
7916	0.0185	2	136608646	0.0891251	0.0314	ubm-a-1115	rs4988235	A	G	0.75425	NET25 0169
7916	0.0185	2	136608646	0.0891251	0.0315	ubm-a-2359	rs4988235	A	G	0.75425	NET100 1203
7916	0.0185	2	136608646	0.0891251	0.0316	ubm-a-969	rs4988235	A	G	0.75425	NET25 0023
7916	0.0185	2	136608646	0.0891251	0.0314	ubm-a-1216	rs4988235	A	G	0.75425	NET100 0060
7916	0.0184	2	136608646	0.0891251	0.0312	ubm-a-1718	rs4988235	A	G	0.75425	NET100 0562
7916	0.0185	2	136608646	0.0891251	-0.0315	ubm-a-1085	rs4988235	A	G	0.75425	NET25 0139
7916	0.0184	2	136608646	0.0891251	0.0313	ubm-a-2211	rs4988235	A	G	0.75425	NET100 1055
7916	0.0185	2	136608646	0.0891251	0.0315	ubm-a-1629	rs4988235	A	G	0.75425	NET100 0473
337074	0.00170251	2	136608646	0.0891887	0.00289375	ukb-a-12	rs4988235	A	G	0.754563	Nap during day
3622	0.05307	2	136608646	0.0893203	-0.0902	ebi-a-GCST90002006	rs4988235	A	G	0.0577	CD64 on monocyte
996	0.0429647	2	136608646	0.0893593	0.07304	prot-c-4149_8_2	rs4988235	A	G	#N/A	PDGF-BB
#N/A	0.1151	2	136608646	0.0895406	0.1954	ukb-e-recode190_CSA	rs4988235	A	G	0.7815	NA
996	0.0426133	2	136608646	0.0895695	0.0724	prot-c-3903_49_2	rs4988235	A	G	#N/A	Sorting nexin 4
337199	0.000143482	2	136608646	0.089838	-0.000243382	ukb-a-567	rs4988235	A	G	0.754563	Diagnoses - main ICD10: M24 Other specific joint derangements
463010	0.00015829	2	136608646	0.0899995	0.000268466	ukb-b-11381	rs4988235	A	G	0.735863	PCT where patients GP was registered: SALFORD PCT
64949	0.00749989	2	136608646	0.0899995	0.0127187	ukb-b-9886	rs4988235	A	G	0.7233	Chocolate biscuits intake
#N/A	0.0154	2	136608646	0.0900492	0.026	finn-b-R18_ABNORMAL_FINDI_EXAMI_OTHER_BODY_FLUIDS_SUBST_TISSU_WO_DIAGNOSIS	rs4988235	A	G	0.5948	Abnormal findings on examination of other body fluids, substances and tissues, without diagnosis
3592	0.05177	2	136608646	0.0901405	0.08775	ebi-a-GCST90001701	rs4988235	A	G	0.0575	BAFF-R on CD20- CD38- B cell
#N/A	0.2872	2	136608646	0.0901405	0.4866	ukb-e-I20_AFR	rs4988235	A	G	0.95131	I20 Angina pectoris
#N/A	0.0868	2	136608646	0.0902194	0.147	finn-b-N14_ISOLPROTEINURIA_ADVERSE	rs4988235	A	G	0.5948	Isolated proteinuria with specified morphological lesion, drug-induced
#N/A	0.07323	2	136608646	0.0902797	0.124	ukb-e-6142_p3_CSA	rs4988235	A	G	0.7802	Current employment status
#N/A	0.06357	2	136608646	0.0903899	0.1077	ukb-e-41245_p25_CSA	rs4988235	A	G	0.7822	Main speciality of consultant (recoded)
3410	0.05089	2	136608646	0.0905107	0.08616	ebi-a-GCST90001471	rs4988235	A	G	0.0633	CD62L- plasmacytoid Dendritic Cell %Dendritic Cell
#N/A	0.1106	2	136608646	0.0906901	-0.1872	finn-b-CREST	rs4988235	A	G	0.5948	CR(E)ST syndrome
#N/A	0.04496	2	136608646	0.090711	0.07606	ukb-e-21001_AFR	rs4988235	A	G	0.95109	Body mass index (BMI)
#N/A	0.2424	2	136608646	0.0907507	-0.41	ukb-e-41200_p834_AFR	rs4988235	A	G	0.95059	Operative procedures - main OPCS4
#N/A	0.019	2	136608646	0.0908992	0.0322	finn-b-I9_K_CARDIAC	rs4988235	A	G	0.5948	Death due to cardiac causes
462933	0.000485525	2	136608646	0.0909997	-0.000820176	ukb-b-15096	rs4988235	A	G	0.735872	Operation code: tonsillectomy / tonsil surgery
463010	0.000155299	2	136608646	0.0909997	0.000262833	ukb-b-10555	rs4988235	A	G	0.735863	Diagnoses - secondary ICD10: I50.1 Left ventricular failure
#N/A	0.0739	2	136608646	0.0910207	0.1249	finn-b-L12_BULLOTH	rs4988235	A	G	0.5948	Other bullous disorders
5529	0.0200435	2	136608646	0.0910395	0.0338722	ieu-a-790	rs4988235	A	G	#N/A	Urate
3060	0.05475	2	136608646	0.0910605	0.09255	ebi-a-GCST90001978	rs4988235	A	G	0.0601	FSC-A on HLA DR+ CD8+ T cell
#N/A	0.04933	2	136608646	0.0910794	0.08335	ukb-e-41231_CSA	rs4988235	A	G	0.8004	Hospital episode type
#N/A	0.0473	2	136608646	0.0911192	0.0798	finn-b-C3_KIDNEY_NOTRENALPELVIS	rs4988235	A	G	0.5948	Malignant neoplasm of kidney, except renal pelvis
3301	0.0279	2	136608646	0.0912011	0.0469	prot-a-1382	rs4988235	A	G	0.71122	Estradiol 17-beta-dehydrogenase 1
3301	0.0278	2	136608646	0.0912011	-0.0471	prot-a-1234	rs4988235	A	G	0.71122	Progonadoliberin-2
3301	0.0279	2	136608646	0.0912011	-0.047	prot-a-2571	rs4988235	A	G	0.71122	E3 ubiquitin-protein ligase RNF34
3301	0.0278	2	136608646	0.0912011	-0.047	prot-a-2498	rs4988235	A	G	0.71122	E3 ubiquitin-protein ligase RBBP6
3301	0.0279	2	136608646	0.0912011	0.0469	prot-a-3214	rs4988235	A	G	0.71122	Vitronectin
3301	0.0279	2	136608646	0.0912011	0.0471	prot-a-723	rs4988235	A	G	0.71122	Cathepsin G
3301	0.0279	2	136608646	0.0912011	-0.047	prot-a-195	rs4988235	A	G	0.71122	ATPase family AAA domain-containing protein 1
3301	0.0278	2	136608646	0.0912011	-0.0469	prot-a-150	rs4988235	A	G	0.71122	Rho GTPase-activating protein 36
7916	0.0186	2	136608646	0.0912011	0.0314	ubm-a-2316	rs4988235	A	G	0.75425	NET100 1160
7916	0.0183	2	136608646	0.0912011	0.031	ubm-a-1984	rs4988235	A	G	0.75425	NET100 0828
7916	0.0185	2	136608646	0.0912011	-0.0313	ubm-a-1612	rs4988235	A	G	0.75425	NET100 0456
7916	0.0179	2	136608646	0.0912011	-0.0302	ubm-a-878	rs4988235	A	G	0.75425	NODEamps25 0008
7916	0.0182	2	136608646	0.0912011	0.0308	ubm-a-638	rs4988235	A	G	0.75425	IDP dMRI ProbtrackX FA fma
996	0.042891	2	136608646	0.0916495	0.0724	prot-c-3743_1_2	rs4988235	A	G	#N/A	MMP-10
#N/A	0.0755	2	136608646	0.0917804	-0.1274	finn-b-Z21_PROCED_PURPO_OTH_REMED_HEALTH_STATE	rs4988235	A	G	0.594	Procedures for purposes other than remedying health state
2919	0.05851	2	136608646	0.0918608	-0.09866	ebi-a-GCST90001856	rs4988235	A	G	0.0588	CD3 on CD39+ secreting CD4 regulatory T cell
373122	0.000141568	2	136608646	0.0920005	0.000238585	ieu-b-4912	rs4988235	A	G	0.734895	Head and neck cancer
996	0.0430468	2	136608646	0.0920005	0.07262	prot-c-2811_27_1	rs4988235	A	G	#N/A	Angiopoietin-1
462933	0.000160748	2	136608646	0.0920005	0.000270749	ukb-b-2533	rs4988235	A	G	0.735872	Operation code: lower limb surgery
#N/A	0.08276	2	136608646	0.0920598	0.1394	ukb-e-20479_AFR	rs4988235	A	G	0.94828	Ever thought that life not worth living
996	0.0430724	2	136608646	0.0921595	0.07262	prot-c-3879_50_1	rs4988235	A	G	#N/A	CDC37
17803	0.4701	2	136608646	0.09234	-0.7912	ebi-a-GCST006366	rs4988235	A	G	0.6226	Central corneal thickness
#N/A	0.06927	2	136608646	0.0923889	-0.1166	ukb-e-H26_CSA	rs4988235	A	G	0.7778	H26 Other cataract
3656	0.05312	2	136608646	0.0924698	-0.08941	ebi-a-GCST90001825	rs4988235	A	G	0.0579	IgD on IgD+ CD38dim B cell
#N/A	0.0681	2	136608646	0.0925508	0.1145	ukb-e-52_p7_CSA	rs4988235	A	G	0.7827	Month of birth
169822	0.00374409	2	136608646	0.0927193	-0.00629461	ebi-a-GCST004614	rs4988235	A	G	0.5303	Granulocyte count
#N/A	0.2163	2	136608646	0.0927705	0.3636	ukb-e-6177_p1_AFR	rs4988235	A	G	0.96488	Medication for cholesterol, blood pressure or diabetes
#N/A	0.0164	2	136608646	0.0929009	0.0275	finn-b-M13_SCIATICA	rs4988235	A	G	0.595	Siatica+with lumbago
996	0.042824	2	136608646	0.0929095	0.07203	prot-c-2986_49_2	rs4988235	A	G	#N/A	Gro-b/g
#N/A	0.00465204	2	136608646	0.0929994	-0.00846533	met-d-ApoB	rs4988235	A	G	0.735828	Apolipoprotein B
78392	0.00389552	2	136608646	0.0929994	-0.00655084	ukb-b-4958	rs4988235	A	G	0.731749	Number of pregnancy terminations
463010	0.00025833	2	136608646	0.0929994	0.000433351	ukb-b-11780	rs4988235	A	G	0.735863	Operative procedures - secondary OPCS: Q18.9 Unspecified diagnostic endoscopic examination of uterus
151546	0.00399756	2	136608646	0.0929994	0.0067117	ukb-b-15892	rs4988235	A	G	0.72701	Pulse rate
64949	0.00230452	2	136608646	0.0929994	-0.00386709	ukb-b-1164	rs4988235	A	G	0.7233	Pineapple intake
64949	0.00161839	2	136608646	0.0929994	0.00271874	ukb-b-15835	rs4988235	A	G	0.7233	Vitamin and/or mineral supplement use: Multivitamin
462933	0.000212798	2	136608646	0.0929994	-0.00035773	ukb-b-15025	rs4988235	A	G	0.735872	Non-cancer illness code, self-reported: ovarian cyst or cysts
462933	0.000190094	2	136608646	0.0929994	0.000319388	ukb-b-18138	rs4988235	A	G	0.735872	Operation code: coronary angiogram
#N/A	0.014	2	136608646	0.0930401	0.0235	finn-b-JOINTPAIN	rs4988235	A	G	0.5937	Pain in joint
#N/A	0.0582	2	136608646	0.0930508	-0.0977	finn-b-I9_OTHANEUR	rs4988235	A	G	0.5948	Other aneurysm
1244	0.08585	2	136608646	0.0930701	0.1443	ebi-a-GCST90001837	rs4988235	A	G	0.0559	CD66b on Granulocytic Myeloid-Derived Suppressor Cells
996	0.043028	2	136608646	0.0930808	0.07233	prot-c-3421_54_2	rs4988235	A	G	#N/A	CD30 Ligand
#N/A	0.09493	2	136608646	0.0932095	0.1594	ukb-e-6179_p2_AFR	rs4988235	A	G	0.9507	Mineral and other dietary supplements
#N/A	0.2294	2	136608646	0.0932309	0.3851	ukb-e-20111_p14_MID	rs4988235	A	G	0.8857	Illnesses of siblings
170384	0.00373766	2	136608646	0.093319	-0.00627228	ebi-a-GCST004613	rs4988235	A	G	0.5301	Sum neutrophil eosinophil counts
3301	0.0278	2	136608646	0.0933254	-0.0468	prot-a-2192	rs4988235	A	G	0.71122	Pterin-4-alpha-carbinolamine dehydratase 2
3301	0.0278	2	136608646	0.0933254	0.0467	prot-a-2876	rs4988235	A	G	0.71122	Stress-induced-phosphoprotein 1
3301	0.0278	2	136608646	0.0933254	0.0466	prot-a-3255	rs4988235	A	G	0.71122	Transcriptional regulator Kaiso
3301	0.0278	2	136608646	0.0933254	-0.0469	prot-a-3029	rs4988235	A	G	0.71122	Tumor necrosis factor
3301	0.0278	2	136608646	0.0933254	0.0468	prot-a-697	rs4988235	A	G	0.71122	Casein kinase II 2-alpha:2-beta heterotetramer
3301	0.0279	2	136608646	0.0933254	0.0466	prot-a-88	rs4988235	A	G	0.71122	Protein amnionless
3301	0.0278	2	136608646	0.0933254	0.0466	prot-a-1186	rs4988235	A	G	0.71122	N-acetyllactosaminide beta-1,6-N-acetylglucosaminyl-transferase, isoform C
3301	0.0279	2	136608646	0.0933254	-0.0468	prot-a-1977	rs4988235	A	G	0.71122	Myosin-binding protein C, slow-type
3301	0.0279	2	136608646	0.0933254	-0.0466	prot-a-1959	rs4988235	A	G	0.71122	S-methyl-5'-thioadenosine phosphorylase
3301	0.0279	2	136608646	0.0933254	0.0466	prot-a-3049	rs4988235	A	G	0.71122	Tumor necrosis factor receptor superfamily member 21
3301	0.0279	2	136608646	0.0933254	0.0466	prot-a-1873	rs4988235	A	G	0.71122	E3 ubiquitin-protein ligase Mdm2
3301	0.0279	2	136608646	0.0933254	0.0466	prot-a-1952	rs4988235	A	G	0.71122	Macrophage scavenger receptor types I and II
3301	0.0278	2	136608646	0.0933254	0.0465	prot-a-974	rs4988235	A	G	0.71122	Receptor tyrosine-protein kinase erbB-3
7916	0.017	2	136608646	0.0933254	0.0286	ubm-a-1359	rs4988235	A	G	0.75425	NET100 0203
7916	0.0185	2	136608646	0.0933254	0.0311	ubm-a-2571	rs4988235	A	G	0.75425	NET100 1415
7916	0.0182	2	136608646	0.0933254	0.0306	ubm-a-2234	rs4988235	A	G	0.75425	NET100 1078
7916	0.0167	2	136608646	0.0933254	-0.0279	ubm-a-714	rs4988235	A	G	0.75425	IDP dMRI ProbtrackX L1 cgc r
7916	0.0186	2	136608646	0.0933254	0.0312	ubm-a-2159	rs4988235	A	G	0.75425	NET100 1003
7916	0.0183	2	136608646	0.0933254	-0.0307	ubm-a-1849	rs4988235	A	G	0.75425	NET100 0693
7916	0.0186	2	136608646	0.0933254	0.0312	ubm-a-313	rs4988235	A	G	0.75425	IDP dMRI TBSS MO Retrolenticular part of internal capsule L
#N/A	0.078	2	136608646	0.0935707	-0.1308	finn-b-CAMPYLOENTERITIS	rs4988235	A	G	0.5949	Campylobacter enteritis
#N/A	0.1711	2	136608646	0.0935707	0.287	ukb-e-1448_p1_MID	rs4988235	A	G	0.8805	Bread type
#N/A	0.0559	2	136608646	0.0938296	-0.0937	finn-b-Z21_PERSONS_ENCOUNTERI_HEALTH_SERVI_SPECIFIC_PROCED_NOT_CARRIED	rs4988235	A	G	0.594	Persons encountering health services for specific procedures, not carried out
454508	0.00138845	2	136608646	0.0940005	0.00232635	ukb-b-17409	rs4988235	A	G	0.735748	Trunk fat-free mass
#N/A	0.09151	2	136608646	0.0940091	-0.1532	ukb-e-726_CSA	rs4988235	A	G	0.7791	Peripheral enthesopathies and allied syndromes
440328	0.0118	2	136608646	0.0943909	-0.0197	ebi-a-GCST005843	rs4988235	A	G	0.6122	Ischemic stroke
996	0.0425508	2	136608646	0.0943996	0.07123	prot-c-4306_4_2	rs4988235	A	G	#N/A	Transketolase
996	0.0432736	2	136608646	0.0944604	0.07244	prot-c-2768_56_2	rs4988235	A	G	#N/A	Hemopexin
996	0.0432796	2	136608646	0.094541	0.07245	prot-c-3592_4_3	rs4988235	A	G	#N/A	CAMK1
#N/A	0.2106	2	136608646	0.0945606	-0.352	ukb-e-1538_p2_MID	rs4988235	A	G	0.8624	Major dietary changes in the last 5 years
1555	0.07856	2	136608646	0.0946106	-0.1314	ebi-a-GCST90002052	rs4988235	A	G	0.0563	CD45 on Immature Myeloid-Derived Suppressor Cells
996	0.0421937	2	136608646	0.0946194	-0.07059	prot-c-3049_61_2	rs4988235	A	G	#N/A	Trypsin
19271	0.010678	2	136608646	0.0946673	-0.018109	met-c-870	rs4988235	A	G	0.582926	Concentration of IDL particles
#N/A	0.03513	2	136608646	0.0946695	-0.05871	ukb-e-23110_AFR	rs4988235	A	G	0.95124	Impedance of arm (left)
#N/A	0.0218	2	136608646	0.0947502	-0.0364	finn-b-G6_AD_WIDE	rs4988235	A	G	0.5948	Alzheimer<c3><95>s disease, wide definition
#N/A	0.0825	2	136608646	0.0947611	-0.1378	finn-b-CD2_BENIGN_LIP	rs4988235	A	G	0.5948	Benign neoplasm: Lip
#N/A	0.0173	2	136608646	0.09482	0.029	finn-b-L12_DISORDSKINAPPENDIX	rs4988235	A	G	0.5948	Disorders of skin appendages
#N/A	0.04682	2	136608646	0.0948506	0.07821	ukb-e-recode178_CSA	rs4988235	A	G	0.7885	NA
#N/A	0.2067	2	136608646	0.0948506	0.3452	ukb-e-6139_p3_EAS	rs4988235	A	G	0.95568	Gas or solid-fuel cooking/heating
129261	0.0049	2	136608646	0.0949992	0.0081	ieu-a-68	rs4988235	A	G	0.7583	Waist circumference
996	0.0418133	2	136608646	0.0949992	0.06987	prot-c-3736_60_3	rs4988235	A	G	#N/A	BMP-6
26467	0.00385276	2	136608646	0.0949992	0.00642485	ukb-b-10797	rs4988235	A	G	0.739715	Chest pain due to walking ceases when standing still
462933	0.000128708	2	136608646	0.0949992	0.000214849	ukb-b-8720	rs4988235	A	G	0.735872	Non-cancer illness code, self-reported: pernicious anaemia
#N/A	0.1161	2	136608646	0.0950298	0.1937	ukb-e-104090_AFR	rs4988235	A	G	0.94558	Side salad intake
361194	0.000155234	2	136608646	0.0951196	-0.000259084	ukb-d-O36	rs4988235	A	G	0.754341	Diagnoses - main ICD10: O36 Maternal care for other known or suspected foetal problems
51427	0.00267601	2	136608646	0.0951349	-0.0044661	ukb-d-20079_2	rs4988235	A	G	0.742858	Day-of-week questionnaire completion requested: Tuesday
161301	0.00526233	2	136608646	0.0954817	0.00877323	ukb-a-350	rs4988235	A	G	0.754563	Duration of other exercises
3301	0.0279	2	136608646	0.0954993	0.0464	prot-a-1122	rs4988235	A	G	0.71122	Leucine-rich repeat transmembrane protein FLRT1
3301	0.0278	2	136608646	0.0954993	0.0463	prot-a-2282	rs4988235	A	G	0.71122	Pyruvate kinase PKLR
3301	0.0279	2	136608646	0.0954993	0.0464	prot-a-1728	rs4988235	A	G	0.71122	Galectin-4
3301	0.0279	2	136608646	0.0954993	-0.0466	prot-a-903	rs4988235	A	G	0.71122	Ephrin-B1
3301	0.0279	2	136608646	0.0954993	0.0464	prot-a-838	rs4988235	A	G	0.71122	DnaJ homolog subfamily B member 1
3301	0.0279	2	136608646	0.0954993	0.0463	prot-a-788	rs4988235	A	G	0.71122	Beta-defensin 112
3301	0.0278	2	136608646	0.0954993	0.0464	prot-a-992	rs4988235	A	G	0.71122	Persulfide dioxygenase ETHE1, mitochondrial
3301	0.0278	2	136608646	0.0954993	0.0463	prot-a-2297	rs4988235	A	G	0.71122	Phospholipase D3
3301	0.0278	2	136608646	0.0954993	-0.0463	prot-a-2659	rs4988235	A	G	0.71122	Protein SEC13 homolog
7916	0.0181	2	136608646	0.0954993	-0.0301	ubm-a-414	rs4988235	A	G	0.75425	IDP dMRI TBSS L2 Posterior corona radiata R
7916	0.0186	2	136608646	0.0954993	0.031	ubm-a-2593	rs4988235	A	G	0.75425	NET100 1437
7916	0.0186	2	136608646	0.0954993	-0.031	ubm-a-2088	rs4988235	A	G	0.75425	NET100 0932
7916	0.0183	2	136608646	0.0954993	0.0306	ubm-a-1021	rs4988235	A	G	0.75425	NET25 0075
7916	0.0186	2	136608646	0.0954993	-0.031	ubm-a-1928	rs4988235	A	G	0.75425	NET100 0772
7916	0.0185	2	136608646	0.0954993	0.0308	ubm-a-1842	rs4988235	A	G	0.75425	NET100 0686
#N/A	0.0877	2	136608646	0.0956203	-0.1462	ukb-e-recode16_CSA	rs4988235	A	G	0.7799	NA
#N/A	0.02069	2	136608646	0.0956599	-0.03448	ukb-e-34_EAS	rs4988235	A	G	0.95024	Year of birth
#N/A	0.0599	2	136608646	0.0959909	-0.0998	finn-b-H8_CHRON_SUPOTITIS	rs4988235	A	G	0.5947	Chronic suppurative otitis media
463010	0.000145907	2	136608646	0.0959997	0.000243135	ukb-b-4579	rs4988235	A	G	0.735863	Diagnoses - secondary ICD10: R94.5 Abnormal results of liver function studies
462933	0.000184883	2	136608646	0.0959997	-0.000307822	ukb-b-11689	rs4988235	A	G	0.735872	Treatment/medication code: salbutamol 100micrograms spacehaler
463010	0.00030916	2	136608646	0.0959997	0.000514089	ukb-b-4518	rs4988235	A	G	0.735863	Operative procedures - main OPCS: A65.1 Carpal tunnel release
996	0.0430492	2	136608646	0.0960506	0.07172	prot-c-4567_82_2	rs4988235	A	G	#N/A	SH21A
#N/A	0.04805	2	136608646	0.0962011	-0.07994	ukb-e-20003_p564_CSA	rs4988235	A	G	0.7783	Treatment/medication code
996	0.0428889	2	136608646	0.0963208	0.07141	prot-c-4535_50_2	rs4988235	A	G	#N/A	BST1
3394	0.0276	2	136608646	0.0963807	0.046	prot-b-58	rs4988235	A	G	0.4648	dickkopf WNT signaling pathway inhibitor 1
#N/A	0.0483	2	136608646	0.0964495	0.0803	finn-b-H7_VISDISTNAS	rs4988235	A	G	0.5948	Other and unspecified visual disturbances
173039	0.00368665	2	136608646	0.0965206	0.00612712	ebi-a-GCST004604	rs4988235	A	G	0.5314	Hematocrit
27850	0.004064	2	136608646	0.0965517	-0.006791	ebi-a-GCST004734	rs4988235	A	G	0.683396	Heart rate variability traits (SDNN)
#N/A	0.0552	2	136608646	0.0965695	0.0917	finn-b-CD2_BENIGN_UTERUS_NOS_EXALLC	rs4988235	A	G	0.5944	Other benign neoplasm of uterus: Other parts/unspecified (all cancers excluded)
#N/A	0.0826	2	136608646	0.0965695	-0.1372	finn-b-CD2_BENIGN_LIP_EXALLC	rs4988235	A	G	0.5939	Benign neoplasm: Lip (all cancers excluded)
117954	0.000876326	2	136608646	0.0966718	0.00145577	ukb-d-20527	rs4988235	A	G	0.750813	Been involved in combat or exposed to war-zone
#N/A	0.0274	2	136608646	0.0966897	0.0455	finn-b-CPAP	rs4988235	A	G	0.5938	Continuous positive airway pressure
#N/A	0.06274	2	136608646	0.0966897	0.1042	ukb-e-6138_p5_CSA	rs4988235	A	G	0.7893	Qualifications
#N/A	0.1241	2	136608646	0.0967498	0.2061	ukb-e-100880_CSA	rs4988235	A	G	0.7879	Dried fruit added to cereal
460536	0.000138938	2	136608646	0.0969996	-0.000230531	ukb-b-15297	rs4988235	A	G	0.735958	Reason for glasses/contact lenses: Other eye condition
462933	0.000383574	2	136608646	0.0969996	0.000636146	ukb-b-12095	rs4988235	A	G	0.735872	Treatment/medication code: lisinopril
64949	0.00252105	2	136608646	0.0969996	-0.00418615	ukb-b-14444	rs4988235	A	G	0.7233	Egg consumers
463010	0.000164711	2	136608646	0.0969996	0.000273694	ukb-b-1220	rs4988235	A	G	0.735863	Diagnoses - secondary ICD10: G55.1 Nerve root and plexus compressions in intervertebral disk disorders
10408	0.0171847	2	136608646	0.0969996	0.0285194	ebi-a-GCST008034	rs4988235	A	G	0.196591	Hemoglobin A1c levels
#N/A	0.0215	2	136608646	0.0971091	0.0357	finn-b-DENTAL_TMD	rs4988235	A	G	0.5948	TMD related pain
#N/A	0.04683	2	136608646	0.0973801	0.07763	ukb-e-49_AFR	rs4988235	A	G	0.95095	Hip circumference
89046	0.00106553	2	136608646	0.0973935	0.00176626	ukb-d-22615_2	rs4988235	A	G	0.750587	Workplace had a lot of diesel exhaust: Often
6864	0.0033	2	136608646	0.0974608	0.0055	met-a-368	rs4988235	A	G	0.7425	Beta-hydroxyisovalerate
#N/A	0.1061	2	136608646	0.0974608	0.1758	ukb-e-20002_p6_CSA	rs4988235	A	G	0.7811	Non-cancer illness code, self-reported
3410	0.05212	2	136608646	0.0974698	0.08641	ebi-a-GCST90001474	rs4988235	A	G	0.0633	Plasmacytoid Dendritic Cell %Dendritic Cell
3301	0.0278	2	136608646	0.0977237	-0.0463	prot-a-682	rs4988235	A	G	0.71122	Granulocyte-macrophage colony-stimulating factor receptor subunit alpha
3301	0.0278	2	136608646	0.0977237	-0.0462	prot-a-718	rs4988235	A	G	0.71122	Cathepsin B
3301	0.0279	2	136608646	0.0977237	0.0463	prot-a-1534	rs4988235	A	G	0.71122	Interleukin-5
3301	0.0279	2	136608646	0.0977237	-0.046	prot-a-2838	rs4988235	A	G	0.71122	Serine/arginine-rich splicing factor 6
7916	0.0184	2	136608646	0.0977237	-0.0304	ubm-a-1076	rs4988235	A	G	0.75425	NET25 0130
7916	0.0183	2	136608646	0.0977237	0.0303	ubm-a-2263	rs4988235	A	G	0.75425	NET100 1107
7916	0.0184	2	136608646	0.0977237	0.0304	ubm-a-1974	rs4988235	A	G	0.75425	NET100 0818
7916	0.0185	2	136608646	0.0977237	0.0305	ubm-a-1524	rs4988235	A	G	0.75425	NET100 0368
7916	0.0186	2	136608646	0.0977237	-0.0308	ubm-a-2188	rs4988235	A	G	0.75425	NET100 1032
#N/A	0.0527	2	136608646	0.0977305	-0.0873	finn-b-MYELOPROF_NONCML	rs4988235	A	G	0.5948	Myeloproliferative diseases (CML excluded)
#N/A	0.07768	2	136608646	0.0978701	0.1286	ukb-e-recode98_CSA	rs4988235	A	G	0.7825	NA
#N/A	0.0119	2	136608646	0.0979806	0.0197	finn-b-J10_ASTHMA_EXMORE	rs4988235	A	G	0.5927	Asthma (more controls excluded)
#N/A	0.0295	2	136608646	0.0980009	0.0489	finn-b-M13_RHEUMATISM	rs4988235	A	G	0.5948	Rheumatism, unspecified
64940	0.00261376	2	136608646	0.0980009	0.00432519	ukb-b-2237	rs4988235	A	G	0.723285	Tinned tuna intake
460884	0.00139095	2	136608646	0.0980009	0.00230013	ukb-b-2909	rs4988235	A	G	0.73621	Variation in diet
92957	0.0162293	2	136608646	0.0980618	0.0268485	ebi-a-GCST009979	rs4988235	A	G	0.730633	Major depressive disorder
361194	0.000193528	2	136608646	0.0980641	-0.000320156	ukb-d-S01	rs4988235	A	G	0.754341	Diagnoses - main ICD10: S01 Open wound of head
17767	0.029619	2	136608646	0.0981319	-0.0533217	ieu-a-45	rs4988235	A	G	#N/A	Anorexia nervosa
337159	4.83687e-05	2	136608646	0.0981364	7.99999e-05	ukb-a-115	rs4988235	A	G	0.754563	Non-cancer illness code self-reported: vitiligo
3394	0.0277	2	136608646	0.0982811	0.0457	prot-b-31	rs4988235	A	G	0.4648	matrix metallopeptidase 1
315153	0.002945	2	136608646	0.0983853	0.0048673	ukb-d-30680_irnt	rs4988235	A	G	0.75462	Calcium
337159	0.000535379	2	136608646	0.0984056	0.000884788	ukb-a-126	rs4988235	A	G	0.754563	Treatment/medication code: lansoprazole
#N/A	0.08873	2	136608646	0.0985303	0.1466	ukb-e-30190_EAS	rs4988235	A	G	0.9505	Monocyte percentage
#N/A	0.1223	2	136608646	0.0985803	0.2021	ukb-e-6153_p2_AFR	rs4988235	A	G	0.94991	Medication for cholesterol, blood pressure, diabetes, or take exogenous hormones
#N/A	0.0276	2	136608646	0.0987711	-0.0455	finn-b-C3_COLORECTAL_EXALLC	rs4988235	A	G	0.5939	Colorectal cancer (all cancers excluded)
#N/A	0.0833	2	136608646	0.0988508	-0.1375	finn-b-Q17_CONGEN_MALFO_GREAT_ARTERIES	rs4988235	A	G	0.5948	Congenital malformations of great arteries
296525	0.0066	2	136608646	0.098869	0.0108	ebi-a-GCST005194	rs4988235	A	G	0.6681	Coronary artery disease
#N/A	0.175	2	136608646	0.0988895	-0.2888	ukb-e-6179_p1_MID	rs4988235	A	G	0.8739	Mineral and other dietary supplements
5081	0.0039	2	136608646	0.0989008	-0.0064	met-a-645	rs4988235	A	G	0.7966	X-12726
#N/A	0.00457605	2	136608646	0.0990011	-0.00787603	met-d-XL_HDL_TG	rs4988235	A	G	0.735828	Triglycerides in very large HDL
#N/A	0.00459424	2	136608646	0.0990011	-0.00672744	met-d-S_HDL_CE_pct	rs4988235	A	G	0.735828	Cholesteryl esters to total lipids ratio in small HDL
463010	0.000158941	2	136608646	0.0990011	0.000262187	ukb-b-20386	rs4988235	A	G	0.735863	Diagnoses - main ICD10: R07.2 Precordial pain
148728	0.0852845	2	136608646	0.0990011	0.140678	ukb-b-2456	rs4988235	A	G	0.727766	Volume level set by participant (left)
64949	0.00445369	2	136608646	0.0990011	0.00733899	ukb-b-11697	rs4988235	A	G	0.7233	Intake of sugar added to cereal
#N/A	0.1778	2	136608646	0.0990809	0.2933	ukb-e-41200_p356_AFR	rs4988235	A	G	0.95224	Operative procedures - main OPCS4
#N/A	0.03765	2	136608646	0.0990809	-0.0621	ukb-e-20523_CSA	rs4988235	A	G	0.7903	Physical violence by partner or ex-partner as an adult
#N/A	0.1877	2	136608646	0.0991106	-0.3096	ukb-e-3404_AFR	rs4988235	A	G	0.94866	Neck/shoulder pain for 3+ months
#N/A	0.0098	2	136608646	0.0991311	0.0161	finn-b-BRONCHITIS	rs4988235	A	G	0.5948	Bronchitis
996	0.0429879	2	136608646	0.0991996	0.07093	prot-c-2700_56_2	rs4988235	A	G	#N/A	Protein S
#N/A	0.1226	2	136608646	0.099339	-0.202	finn-b-CD2_BENIGN_CONNSOFT_NOS_EXALLC	rs4988235	A	G	0.5939	"Benign neoplasm: Connective and other soft tissue, unspecified" (all cancers excluded)
996	0.0433212	2	136608646	0.099339	-0.07148	prot-c-3189_61_2	rs4988235	A	G	#N/A	Enterokinase
#N/A	0.01925	2	136608646	0.099669	0.0317	ukb-e-1379_CSA	rs4988235	A	G	0.7808	Lamb/mutton intake
#N/A	0.0196	2	136608646	0.099731	0.03226	ukb-e-102420_CSA	rs4988235	A	G	0.7852	Unsalted peanuts intake
#N/A	0.0407	2	136608646	0.0997792	0.0671	finn-b-I9_HYPTENSEC	rs4988235	A	G	0.5933	Secondary hypertension
885	0.0130111	2	136608646	0.0997953	-0.0214348	ebi-a-GCST006351	rs4988235	A	G	0.64096	Anti-measles virus IgG levels
#N/A	0.01672	2	136608646	0.0998298	0.02751	ukb-e-24019_CSA	rs4988235	A	G	0.7786	Particulate matter air pollution (pm10); 2007
#N/A	0.00458304	2	136608646	0.1	0.00642819	met-d-XS_VLDL_TG	rs4988235	A	G	0.735828	Triglycerides in very small VLDL
123429	0.0049	2	136608646	0.1	0.008	ieu-a-69	rs4988235	A	G	0.7583	Waist circumference
3301	0.0278	2	136608646	0.1	0.0459	prot-a-1090	rs4988235	A	G	0.71122	Fibroblast growth factor 16
3301	0.0279	2	136608646	0.1	-0.0459	prot-a-1551	rs4988235	A	G	0.71122	Alpha-internexin
3301	0.0279	2	136608646	0.1	0.0458	prot-a-1535	rs4988235	A	G	0.71122	Interleukin-5
3301	0.0279	2	136608646	0.1	0.0457	prot-a-1309	rs4988235	A	G	0.71122	Histone acetyltransferase type B catalytic subunit
3301	0.0278	2	136608646	0.1	-0.0459	prot-a-3256	rs4988235	A	G	0.71122	E3 ubiquitin-protein ligase ZFP91
3301	0.0278	2	136608646	0.1	-0.0459	prot-a-2564	rs4988235	A	G	0.71122	RING finger protein 148
3301	0.0279	2	136608646	0.1	-0.046	prot-a-2856	rs4988235	A	G	0.71122	Alpha-N-acetylgalactosaminide alpha-2,6-sialyltransferase 5
422659	0.000795506	2	136608646	0.1	0.00130431	ieu-b-4964	rs4988235	A	G	0.735466	Pan cancer
#N/A	0.00461158	2	136608646	0.1	0.00716288	ieu-b-4862	rs4988235	A	G	0.746421	Chronotype
113410	0.0047013	2	136608646	0.1	-0.00773935	ukb-b-14303	rs4988235	A	G	0.731445	Values entered
461036	0.000279905	2	136608646	0.1	0.000458462	ukb-b-2399	rs4988235	A	G	0.735869	Destinations on discharge from hospital (recoded): Transfer to other NHS provider: General ward, young physically disabled, A&E
463010	0.000145582	2	136608646	0.1	0.000237774	ukb-b-19086	rs4988235	A	G	0.735863	Diagnoses - secondary ICD10: R50.9 Fever, unspecified
446279	0.00103229	2	136608646	0.1	-0.00168679	ukb-b-14147	rs4988235	A	G	0.736295	Risk taking
444199	0.000213043	2	136608646	0.1	0.000347192	ukb-b-14801	rs4988235	A	G	0.735858	Treatment speciality of consultant (recoded): Rheumatology
462933	0.00014038	2	136608646	0.1	-0.000230436	ukb-b-3498	rs4988235	A	G	0.735872	Operation code: discectomy
461857	0.000656487	2	136608646	0.1	-0.00108039	ukb-b-11413	rs4988235	A	G	0.73597	Pain type(s) experienced in last month: Stomach or abdominal pain
462837	0.00111133	2	136608646	0.1	0.00181147	ukb-b-11749	rs4988235	A	G	0.735868	Destinations on discharge from hospital (recoded): Usual Place of residence
462933	0.000184319	2	136608646	0.1	0.000301088	ukb-b-5316	rs4988235	A	G	0.735872	Non-cancer illness code, self-reported: other joint disorder
64949	0.00376977	2	136608646	0.1	-0.00620894	ukb-b-1338	rs4988235	A	G	0.7233	Intake of artificial sweetener added to coffee
150308	0.00125478	2	136608646	0.1	0.00205554	ukb-b-9543	rs4988235	A	G	0.727611	Shortness of breath walking on level ground
463010	0.000202859	2	136608646	0.1	0.000329264	ukb-b-9764	rs4988235	A	G	0.735863	Operative procedures - main OPCS: S06.8 Other specified other excision of lesion of skin
463010	0.000197897	2	136608646	0.1	0.000325212	ukb-b-6779	rs4988235	A	G	0.735863	Diagnoses - main ICD10: K59.0 Constipation
455420	0.00183066	2	136608646	0.1	0.00300285	ukb-b-5593	rs4988235	A	G	0.736084	Number of full sisters
454463	0.00138402	2	136608646	0.1	0.00225688	ukb-b-9685	rs4988235	A	G	0.735751	Trunk predicted mass
114431	0.00459205	2	136608646	0.1	0.00753654	ukb-b-7138	rs4988235	A	G	0.737738	Age stopped smoking
64949	0.00155219	2	136608646	0.1	-0.00252964	ukb-b-758	rs4988235	A	G	0.7233	Couscous intake
462630	0.00198476	2	136608646	0.1	-0.00324027	ukb-b-8121	rs4988235	A	G	0.735972	Salt added to food
43496	0.00252801	2	136608646	0.1	0.00414551	ukb-b-2557	rs4988235	A	G	0.73342	Smoked cigarette or pipe within last hour
463010	0.000202923	2	136608646	0.1	0.000330996	ukb-b-19132	rs4988235	A	G	0.735863	PCT where patients GP was registered: STOCKTON-ON-TEES TEACHING PCT
460491	0.00107518	2	136608646	0.1	-0.00175264	ukb-b-15957	rs4988235	A	G	0.735987	Types of transport used (excluding work): Public transport
7916	0.0175	2	136608646	0.1	-0.0287	ubm-a-932	rs4988235	A	G	0.75425	NODEamps100 0041
7916	0.0172	2	136608646	0.1	0.0284	ubm-a-2936	rs4988235	A	G	0.75425	DKTatlas lh lateralorbitofrontal thickness
7916	0.0185	2	136608646	0.1	0.0304	ubm-a-2199	rs4988235	A	G	0.75425	NET100 1043
7916	0.0186	2	136608646	0.1	0.0305	ubm-a-2432	rs4988235	A	G	0.75425	NET100 1276
7916	0.0176	2	136608646	0.1	0.0288	ubm-a-717	rs4988235	A	G	0.75425	IDP dMRI ProbtrackX L1 cst l
996	0.0426974	2	136608646	0.1002	0.07028	prot-c-4336_2_1	rs4988235	A	G	#N/A	SAA
#N/A	0.0627	2	136608646	0.1004	0.103	finn-b-G6_RADLES	rs4988235	A	G	0.5945	Lesion of radial nerve
#N/A	0.05394	2	136608646	0.1004	0.08862	ukb-e-20003_p118_CSA	rs4988235	A	G	0.7823	Treatment/medication code
#N/A	0.04037	2	136608646	0.1006	0.06628	ukb-e-41253_p3_CSA	rs4988235	A	G	0.7865	Inpatient record format
#N/A	0.2035	2	136608646	0.1009	-0.3339	ukb-e-6144_p3_AFR	rs4988235	A	G	0.95012	Never eat eggs, dairy, wheat, sugar
337159	0.000310509	2	136608646	0.101058	-0.000509157	ukb-a-183	rs4988235	A	G	0.754563	Treatment/medication code: seretide 50 evohaler
996	0.043181	2	136608646	0.1011	0.07086	prot-c-4924_32_1	rs4988235	A	G	#N/A	MMP-1
#N/A	0.07257	2	136608646	0.1011	-0.119	ukb-e-24017_MID	rs4988235	A	G	0.8763	Nitrogen dioxide air pollution; 2006
7916	0.018312	2	136608646	0.10113	0.00011199	ubm-a-1254	rs4988235	A	G	0.75425	NET100 0098
1858	0.07084	2	136608646	0.1013	-0.1161	ebi-a-GCST90001526	rs4988235	A	G	0.0568	CD33dim HLA DR+ CD11b+ %CD33dim HLA DR+
#N/A	0.1149	2	136608646	0.1015	0.1881	ukb-e-E87_CSA	rs4988235	A	G	0.7809	E87 Other disorders of fluid, electrolyte and acid-base balance
91149	0.00064292	2	136608646	0.101631	-0.00105247	ukb-d-22617_2451	rs4988235	A	G	0.750653	Job SOC coding: Librarians
#N/A	0.0295	2	136608646	0.1017	0.0484	finn-b-K11_UC_STRICT2	rs4988235	A	G	0.5948	Ulcerative colitis (strict definition, require KELA, min 2 HDR)
996	0.0428632	2	136608646	0.1017	0.07021	prot-c-5272_55_2	rs4988235	A	G	#N/A	SHC1
996	0.0431074	2	136608646	0.1017	0.07061	prot-c-3043_49_2	rs4988235	A	G	#N/A	ON
70992	0.00256935	2	136608646	0.101715	-0.00420504	ukb-a-353	rs4988235	A	G	0.754563	Knee pain for 3+ months
33425	0.00408689	2	136608646	0.101861	0.00668592	ukb-d-20422	rs4988235	A	G	0.753277	More irritable than usual during worst period of anxiety
#N/A	0.1424	2	136608646	0.1019	0.2329	finn-b-CD2_BENIGN_PROSTATE_EXALLC	rs4988235	A	G	0.5936	Benign neoplasm: Prostate (all cancers excluded)
2087	0.0236	2	136608646	0.1021	-0.0386	ebi-a-GCST004575	rs4988235	A	G	0.481	Acute insulin response
#N/A	0.08125	2	136608646	0.1021	-0.1328	ukb-e-404_MID	rs4988235	A	G	0.87	Duration to first press of snap-button in each round
3394	0.0277	2	136608646	0.1023	-0.0452	prot-b-74	rs4988235	A	G	0.4648	C-C motif chemokine ligand 20
#N/A	0.0472	2	136608646	0.1023	0.07712	ukb-e-30670_AFR	rs4988235	A	G	0.95044	Urea
#N/A	0.07123	2	136608646	0.1023	-0.1164	ukb-e-24018_MID	rs4988235	A	G	0.8763	Nitrogen dioxide air pollution; 2007
3301	0.0278	2	136608646	0.102329	-0.0455	prot-a-949	rs4988235	A	G	0.71122	AP-4 complex accessory subunit tepsin
3301	0.0278	2	136608646	0.102329	0.0454	prot-a-1628	rs4988235	A	G	0.71122	Uncharacterized family 31 glucosidase KIAA1161
3301	0.0278	2	136608646	0.102329	0.0454	prot-a-1429	rs4988235	A	G	0.71122	Interferon gamma
3301	0.0279	2	136608646	0.102329	0.0456	prot-a-2554	rs4988235	A	G	0.71122	Ribonuclease pancreatic
3301	0.0278	2	136608646	0.102329	-0.0454	prot-a-2431	rs4988235	A	G	0.71122	Parathyroid hormone
7916	0.017	2	136608646	0.102329	0.0277	ubm-a-422	rs4988235	A	G	0.75425	IDP dMRI TBSS L2 Cingulum cingulate gyrus R
7916	0.0183	2	136608646	0.102329	-0.03	ubm-a-1040	rs4988235	A	G	0.75425	NET25 0094
7916	0.0152	2	136608646	0.102329	-0.025	ubm-a-150	rs4988235	A	G	0.75425	IDP T1 FAST ROIs L cerebellum VIIb
7916	0.0185	2	136608646	0.102329	0.0303	ubm-a-2003	rs4988235	A	G	0.75425	NET100 0847
#N/A	0.0971	2	136608646	0.1025	-0.1585	finn-b-ST19_OPEN_WOUND_THORAX	rs4988235	A	G	0.595	Open wound of thorax
#N/A	0.06723	2	136608646	0.1025	-0.1098	ukb-e-5106_AFR	rs4988235	A	G	0.94753	6mm strong meridian angle (right)
#N/A	0.05069	2	136608646	0.1026	0.08274	ukb-e-6149_p4_CSA	rs4988235	A	G	0.7857	Mouth/teeth dental problems
#N/A	0.013	2	136608646	0.1027	0.0212	finn-b-K11_HERING	rs4988235	A	G	0.5946	Inguinal hernia
#N/A	0.0693	2	136608646	0.1029	0.113	finn-b-AB1_MUMPS	rs4988235	A	G	0.5948	Mumps
#N/A	0.05971	2	136608646	0.1029	-0.09738	ukb-e-20002_p19_CSA	rs4988235	A	G	0.7788	Non-cancer illness code, self-reported
7361	0.0025	2	136608646	0.1032	0.0041	met-a-500	rs4988235	A	G	0.7475	3-dehydrocarnitine*
337159	0.000213495	2	136608646	0.103321	0.000347776	ukb-a-92	rs4988235	A	G	0.754563	Non-cancer illness code self-reported: vaginal prolapse/uterine prolapse
82315	0.0127	2	136608646	0.1034	-0.0207028	ieu-a-22	rs4988235	A	G	#N/A	Schizophrenia
#N/A	0.0453	2	136608646	0.1038	0.0736	finn-b-ST19_INJURY_MUSCLE_TENDON_HIP_THIGH_LEVEL	rs4988235	A	G	0.5946	Injury of muscle and tendon at hip and thigh level
996	0.0430528	2	136608646	0.1038	0.07009	prot-c-3404_51_2	rs4988235	A	G	#N/A	TPSG1
#N/A	0.1263	2	136608646	0.1039	0.2053	ukb-e-20004_p38_CSA	rs4988235	A	G	0.7806	Operation code
312215	0.0026921	2	136608646	0.10399	0.0043769	ukb-d-30830_irnt	rs4988235	A	G	0.75464	SHBG
#N/A	0.0443	2	136608646	0.104	-0.0721	finn-b-CD2_BENIGN_LIPO_SKIN_LIMBS_EXALLC	rs4988235	A	G	0.5939	Benign lipomatous neoplasm of skin and subcutaneous tissue of limbs (all cancers excluded)
#N/A	0.0277	2	136608646	0.1041	0.045	finn-b-I9_CARDMYO	rs4988235	A	G	0.5933	Cardiomyopathy
361194	0.000302223	2	136608646	0.104213	0.000491042	ukb-d-BRONCHITIS	rs4988235	A	G	0.754341	Bronchitis
#N/A	0.1496	2	136608646	0.1043	0.2429	ukb-e-20003_p235_AFR	rs4988235	A	G	0.95046	Treatment/medication code
#N/A	0.1356	2	136608646	0.1043	-0.2203	ukb-e-6138_p3_AFR	rs4988235	A	G	0.94986	Qualifications
335650	0.00131557	2	136608646	0.104428	-0.00213618	ukb-a-480	rs4988235	A	G	0.754563	Types of transport used (excluding work): Public transport
996	0.0425169	2	136608646	0.1045	0.06909	prot-c-5245_40_5	rs4988235	A	G	#N/A	AMPK a2b2g1
#N/A	0.031	2	136608646	0.1046	-0.0503	finn-b-DRY_AMD	rs4988235	A	G	0.5949	Dry age-related macular degeneration (includes geographic atrophy)
#N/A	0.04233	2	136608646	0.1046	-0.06871	ukb-e-4462_AFR	rs4988235	A	G	0.94962	Average monthly intake of other alcoholic drinks
#N/A	0.2317	2	136608646	0.1046	-0.3761	ukb-e-recode158_MID	rs4988235	A	G	0.87	NA
361194	0.000430611	2	136608646	0.104663	0.000698734	ukb-d-M13_DORSALGIA	rs4988235	A	G	0.754341	Dorsalgia
3301	0.0278	2	136608646	0.104713	-0.0451	prot-a-2197	rs4988235	A	G	0.71122	Protocadherin-9
3301	0.0279	2	136608646	0.104713	-0.0452	prot-a-1501	rs4988235	A	G	0.71122	X-linked interleukin-1 receptor accessory protein-like 2
3301	0.0279	2	136608646	0.104713	0.0452	prot-a-1664	rs4988235	A	G	0.71122	Kallikrein-5
3301	0.0279	2	136608646	0.104713	-0.0453	prot-a-2996	rs4988235	A	G	0.71122	Transmembrane protein 119
3301	0.0279	2	136608646	0.104713	0.0451	prot-a-3170	rs4988235	A	G	0.71122	Netrin receptor UNC5D
3301	0.0279	2	136608646	0.104713	-0.0452	prot-a-2750	rs4988235	A	G	0.71122	Sodium-independent sulfate anion transporter
3301	0.0279	2	136608646	0.104713	-0.0451	prot-a-2412	rs4988235	A	G	0.71122	Proteasome subunit alpha type-4
3301	0.0279	2	136608646	0.104713	0.0452	prot-a-2251	rs4988235	A	G	0.71122	Platelet factor 4 variant
3301	0.0278	2	136608646	0.104713	-0.0451	prot-a-417	rs4988235	A	G	0.71122	Cell cycle progression protein 1
3301	0.0279	2	136608646	0.104713	0.0453	prot-a-1196	rs4988235	A	G	0.71122	Growth/differentiation factor 5
3301	0.0279	2	136608646	0.104713	0.0453	prot-a-539	rs4988235	A	G	0.71122	Secretogranin-1
3301	0.0278	2	136608646	0.104713	-0.0452	prot-a-2440	rs4988235	A	G	0.71122	Tyrosine-protein phosphatase non-receptor type 4
7916	0.0182	2	136608646	0.104713	0.0296	ubm-a-214	rs4988235	A	G	0.75425	IDP dMRI TBSS FA Posterior limb of internal capsule R
7916	0.0183	2	136608646	0.104713	0.0297	ubm-a-1831	rs4988235	A	G	0.75425	NET100 0675
7916	0.0184	2	136608646	0.104713	0.0297	ubm-a-2082	rs4988235	A	G	0.75425	NET100 0926
7916	0.0184	2	136608646	0.104713	0.0298	ubm-a-2127	rs4988235	A	G	0.75425	NET100 0971
7916	0.0143	2	136608646	0.104713	0.0231	ubm-a-2829	rs4988235	A	G	0.75425	DKTatlas rh lateraloccipital area
170143	0.00374152	2	136608646	0.1048	-0.00606876	ebi-a-GCST004620	rs4988235	A	G	0.5305	Sum basophil neutrophil counts
#N/A	0.0476	2	136608646	0.1049	0.0773	finn-b-C3_KIDNEY_NOTRENALPELVIS_EXALLC	rs4988235	A	G	0.5941	"Malignant neoplasm of kidney, except renal pelvis" (all cancers excluded)
513241	0.00209679	2	136608646	0.105	-0.00339395	ieu-b-73	rs4988235	A	G	0.538	Alcoholic drinks per week
#N/A	0.0168	2	136608646	0.105	-0.0272	finn-b-F5_ORGANIC	rs4988235	A	G	0.5948	Organic, including symptomatic, mental disorders
336314	0.00134207	2	136608646	0.105072	0.00217516	ukb-a-492	rs4988235	A	G	0.754563	Mineral and other dietary supplements: Fish oil (including cod liver oil)
#N/A	0.0106	2	136608646	0.1051	0.0173	finn-b-F5_MOOD	rs4988235	A	G	0.5948	Mood [affective] disorders
#N/A	0.09527	2	136608646	0.1052	0.1543	ukb-e-30830_EAS	rs4988235	A	G	0.95105	SHBG
117706	0.00111322	2	136608646	0.105225	0.00180348	ukb-d-20544_6	rs4988235	A	G	0.750754	Mental health problems ever diagnosed by a professional: Panic attacks
#N/A	0.01964	2	136608646	0.1053	-0.03181	ukb-e-30640_CSA	rs4988235	A	G	0.7793	Apolipoprotein B
#N/A	0.04653	2	136608646	0.1054	-0.07533	ukb-e-recode3_MID	rs4988235	A	G	0.876	Smoking status, ever vs never
6535	0.0028	2	136608646	0.1056	-0.0046	met-a-433	rs4988235	A	G	0.7807	Levulinate (4-oxovalerate)
91149	0.000623646	2	136608646	0.105674	-0.00100904	ukb-d-22617_6115	rs4988235	A	G	0.750653	Job SOC coding: Care assistants and home carers
7303	0.0067	2	136608646	0.1057	0.0108	met-a-491	rs4988235	A	G	0.7112	Bilirubin (E,E)*
3655	0.0519	2	136608646	0.1057	-0.084	ebi-a-GCST90001731	rs4988235	A	G	0.0579	CD19 on IgD- CD24- B cell
98990	0.00177215	2	136608646	0.10575	0.00286665	ukb-d-20550_1	rs4988235	A	G	0.750483	Activities undertaken to treat anxiety: Talking therapies, such as psychotherapy, counselling, group therapy or CBT
996	0.0391229	2	136608646	0.1058	-0.06334	prot-c-3168_8_2	rs4988235	A	G	#N/A	ADAMTS-5
2910	0.05894	2	136608646	0.1058	-0.09536	ebi-a-GCST90002055	rs4988235	A	G	0.0584	CD8 on naive CD8+ T cell
#N/A	0.0426	2	136608646	0.1059	-0.0689	finn-b-L12_INTERNALSUBSTANCEDERM	rs4988235	A	G	0.595	Dermatitis due to substances taken internally
#N/A	0.039	2	136608646	0.1061	0.063	finn-b-O15_PREG_GU_INFECT	rs4988235	A	G	0.5941	Infections of genitourinary tract in pregnancy
#N/A	0.0437	2	136608646	0.1062	0.0706	finn-b-K11_OESULC	rs4988235	A	G	0.5944	Ulcer of oesophagus
3838	0.0057	2	136608646	0.1063	0.0092	met-a-432	rs4988235	A	G	0.7393	Aspartylphenylalanine
361194	0.000445791	2	136608646	0.106455	0.000719658	ukb-d-C3_BREAST_3	rs4988235	A	G	0.754341	Malignant neoplasm of breast
#N/A	0.1344	2	136608646	0.1065	0.2169	finn-b-M13_LIMBLENGTH	rs4988235	A	G	0.5931	Unequal limb length (acquired)
361194	0.000172208	2	136608646	0.106501	-0.000277966	ukb-d-K26	rs4988235	A	G	0.754341	Diagnoses - main ICD10: K26 Duodenal ulcer
996	0.0425697	2	136608646	0.1067	0.06875	prot-c-4309_59_3	rs4988235	A	G	#N/A	Triosephosphate isomerase
#N/A	0.0793	2	136608646	0.1068	0.1279	finn-b-F5_SLEEP_NOS	rs4988235	A	G	0.5948	Sleep disorders, other/unspeficied
#N/A	0.04261	2	136608646	0.1068	-0.06872	ukb-e-104190_AFR	rs4988235	A	G	0.94558	Celery intake
#N/A	0.07731	2	136608646	0.107	-0.1246	ukb-e-285_CSA	rs4988235	A	G	0.7794	Other anemias
#N/A	0.0147	2	136608646	0.1071	0.0238	finn-b-I9_HEARTFAIL	rs4988235	A	G	0.5947	Heart failure,strict
#N/A	0.0462	2	136608646	0.1071	0.0745	finn-b-COPD_INSUFFICIENCY	rs4988235	A	G	0.5949	COPD-related respiratory insufficiency
3301	0.0279	2	136608646	0.107152	0.045	prot-a-2593	rs4988235	A	G	0.71122	40S ribosomal protein S3
3301	0.0279	2	136608646	0.107152	0.045	prot-a-98	rs4988235	A	G	0.71122	Angiopoietin-related protein 3
3301	0.0279	2	136608646	0.107152	-0.0448	prot-a-756	rs4988235	A	G	0.71122	Cytochrome P450 3A4
3301	0.0279	2	136608646	0.107152	0.045	prot-a-2015	rs4988235	A	G	0.71122	Natural cytotoxicity triggering receptor 2
3301	0.0279	2	136608646	0.107152	0.0448	prot-a-3065	rs4988235	A	G	0.71122	Tenomodulin
3301	0.0279	2	136608646	0.107152	0.0449	prot-a-2284	rs4988235	A	G	0.71122	Group XIIB secretory phospholipase A2-like protein
3301	0.0279	2	136608646	0.107152	-0.0447	prot-a-2425	rs4988235	A	G	0.71122	Phosphatidylinositol 3,4,5-trisphosphate 3-phosphatase and dual-specificity protein phosphatase PTEN
3301	0.0278	2	136608646	0.107152	-0.045	prot-a-3249	rs4988235	A	G	0.71122	14-3-3 protein epsilon
3301	0.0279	2	136608646	0.107152	0.0448	prot-a-2019	rs4988235	A	G	0.71122	Protein NDNF
3301	0.0279	2	136608646	0.107152	0.0448	prot-a-1678	rs4988235	A	G	0.71122	Importin subunit alpha-3
3301	0.0279	2	136608646	0.107152	-0.0448	prot-a-2151	rs4988235	A	G	0.71122	Origin recognition complex subunit 6
3301	0.0279	2	136608646	0.107152	-0.0448	prot-a-1237	rs4988235	A	G	0.71122	Golgi membrane protein 1
3301	0.0279	2	136608646	0.107152	-0.045	prot-a-1458	rs4988235	A	G	0.71122	Immunoglobulin lambda-like polypeptide 1
3301	0.0279	2	136608646	0.107152	0.045	prot-a-463	rs4988235	A	G	0.71122	T-lymphocyte activation antigen CD80
7916	0.0184	2	136608646	0.107152	0.0297	ubm-a-1632	rs4988235	A	G	0.75425	NET100 0476
7916	0.0187	2	136608646	0.107152	-0.03	ubm-a-2027	rs4988235	A	G	0.75425	NET100 0871
7916	0.0171	2	136608646	0.107152	-0.0275	ubm-a-2996	rs4988235	A	G	0.75425	a2009s lh G temporal middle thickness
7916	0.0182	2	136608646	0.107152	-0.0292	ubm-a-632	rs4988235	A	G	0.75425	IDP dMRI ProbtrackX FA cgc l
7916	0.0186	2	136608646	0.107152	0.03	ubm-a-1145	rs4988235	A	G	0.75425	NET25 0199
#N/A	0.1308	2	136608646	0.1074	-0.2107	ukb-e-41251_p1_AFR	rs4988235	A	G	0.95649	Sources of admission to hospital (recoded)
537409	0.0087	2	136608646	0.1075	0.014	ebi-a-GCST006061	rs4988235	A	G	#N/A	Atrial fibrillation
996	0.0422967	2	136608646	0.1076	0.06814	prot-c-4719_58_2	rs4988235	A	G	#N/A	Protein disulfide isomerase A3
6180	0.0031	2	136608646	0.1079	-0.005	met-a-427	rs4988235	A	G	0.7269	2-hydroxyisobutyrate
3394	0.0276	2	136608646	0.108	-0.0444	prot-b-45	rs4988235	A	G	0.4648	myoglobin
996	0.04289	2	136608646	0.108	0.06901	prot-c-2682_68_1	rs4988235	A	G	#N/A	HSP 60
996	0.0429459	2	136608646	0.108	0.0691	prot-c-3115_64_2	rs4988235	A	G	#N/A	MK01
337199	8.95588e-05	2	136608646	0.108069	-0.000143915	ukb-a-596	rs4988235	A	G	0.754563	Diagnoses - main ICD10: Z80 Family history of malignant neoplasm
#N/A	0.0469	2	136608646	0.1082	-0.07532	ukb-e-recode8_AFR	rs4988235	A	G	0.95115	hl.rand_norm(mean=pop_dict[mt.pop], seed=42)
#N/A	0.0469	2	136608646	0.1082	-0.07532	ukb-e-recode7_AFR	rs4988235	A	G	0.95115	hl.rand_norm(seed=42)
#N/A	0.0159	2	136608646	0.1083	-0.0256	finn-b-KRA_PSY_SUBSTANCE_EXMORE	rs4988235	A	G	0.5952	Substance abuse (more controls excluded)
996	0.0424782	2	136608646	0.1086	0.06822	prot-c-4220_39_2	rs4988235	A	G	#N/A	FER
#N/A	0.0516	2	136608646	0.1087	0.0828	finn-b-CHRONLARGE	rs4988235	A	G	0.5946	Crohn's disease of large intestine
327525	0.00271944	2	136608646	0.108774	0.00436125	ukb-a-333	rs4988235	A	G	0.754563	Creatinine (enzymatic) in urine
#N/A	0.01326	2	136608646	0.1088	0.02126	ukb-e-23105_CSA	rs4988235	A	G	0.7799	Basal metabolic rate
#N/A	0.0132	2	136608646	0.109	0.0212	finn-b-I9_CHD	rs4988235	A	G	0.5948	Major coronary heart disease event
#N/A	0.0194	2	136608646	0.1093	-0.0311	finn-b-D3_OTHERANAEMIA	rs4988235	A	G	0.5948	Other anaemias
3653	0.05041	2	136608646	0.1093	0.08073	ebi-a-GCST90001642	rs4988235	A	G	0.0632	B cell Absolute Count
#N/A	0.09719	2	136608646	0.1096	0.1555	ukb-e-20107_p11_CSA	rs4988235	A	G	0.7848	Illnesses of father
3301	0.0279	2	136608646	0.109648	0.0445	prot-a-3074	rs4988235	A	G	0.71122	DNA topoisomerase 1
3301	0.0279	2	136608646	0.109648	-0.0447	prot-a-1726	rs4988235	A	G	0.71122	Galectin-1
3301	0.0279	2	136608646	0.109648	-0.0444	prot-a-158	rs4988235	A	G	0.71122	Rho guanine nucleotide exchange factor 7
3301	0.0279	2	136608646	0.109648	-0.0445	prot-a-51	rs4988235	A	G	0.71122	Adenylosuccinate synthetase isozyme 2
3301	0.0279	2	136608646	0.109648	0.0446	prot-a-2408	rs4988235	A	G	0.71122	Pregnancy-specific beta-1-glycoprotein 9
3301	0.0279	2	136608646	0.109648	0.0446	prot-a-1513	rs4988235	A	G	0.71122	Interleukin-23 receptor
7916	0.0185	2	136608646	0.109648	-0.0296	ubm-a-2141	rs4988235	A	G	0.75425	NET100 0985
7916	0.0185	2	136608646	0.109648	0.0297	ubm-a-2137	rs4988235	A	G	0.75425	NET100 0981
7916	0.0185	2	136608646	0.109648	-0.0296	ubm-a-179	rs4988235	A	G	0.75425	IDP SWI T2star right accumbens
7916	0.0184	2	136608646	0.109648	-0.0293	ubm-a-2373	rs4988235	A	G	0.75425	NET100 1217
7916	0.0124	2	136608646	0.109648	-0.0197	ubm-a-2724	rs4988235	A	G	0.75425	DKTatlas lh lateralorbitofrontal area
7916	0.0162	2	136608646	0.109648	0.0259	ubm-a-2766	rs4988235	A	G	0.75425	a2009s lh G occipital sup area
7916	0.0185	2	136608646	0.109648	0.0297	ubm-a-955	rs4988235	A	G	0.75425	NET25 0009
7916	0.0185	2	136608646	0.109648	-0.0297	ubm-a-2549	rs4988235	A	G	0.75425	NET100 1393
7916	0.0185	2	136608646	0.109648	0.0295	ubm-a-1706	rs4988235	A	G	0.75425	NET100 0550
7349	0.0048	2	136608646	0.1098	0.0076	met-a-476	rs4988235	A	G	0.7324	Butyrylcarnitine
1635	0.07664	2	136608646	0.1098	-0.1226	ebi-a-GCST90002046	rs4988235	A	G	0.0557	CD45 on CD33- HLA DR+
82082	0.00234037	2	136608646	0.10984	0.00374209	ukb-a-465	rs4988235	A	G	0.754563	Why stopped smoking: None of the above
996	0.0428125	2	136608646	0.1099	0.0685	prot-c-3535_84_1	rs4988235	A	G	#N/A	DKK1
360088	0.00080269	2	136608646	0.109975	0.00128295	ukb-d-670_1	rs4988235	A	G	0.754371	Type of accommodation lived in: A house or bungalow
#N/A	0.00435708	2	136608646	0.11	-0.00646423	met-d-M_HDL_PL	rs4988235	A	G	0.735828	Phospholipids in medium HDL
#N/A	0.00462884	2	136608646	0.11	-0.00797742	met-d-Remnant_C	rs4988235	A	G	0.735828	Remnant cholesterol (non-HDL, non-LDL -cholesterol)
#N/A	0.00460974	2	136608646	0.11	0.00617564	met-d-MUFA	rs4988235	A	G	0.735827	Monounsaturated fatty acids
#N/A	0.00445095	2	136608646	0.11	0.00587507	met-d-XL_HDL_C_pct	rs4988235	A	G	0.735835	Cholesterol to total lipids ratio in very large HDL
212402	0.000851648	2	136608646	0.11	0.00135993	ieu-b-4810	rs4988235	A	G	0.734921	Breast cancer
212402	0.000851648	2	136608646	0.11	0.00135993	ieu-b-4810	rs4988235	A	G	0.734921	Breast cancer
#N/A	0.00348383	2	136608646	0.11	-0.00551341	ieu-b-4865	rs4988235	A	G	0.736168	Total Testosterone
#N/A	0.0178	2	136608646	0.11	-0.0284	finn-b-H7_CATARACTOTHER	rs4988235	A	G	0.5951	Other cataract
96007	0.00473102	2	136608646	0.11	0.00748358	ukb-b-6852	rs4988235	A	G	0.721917	3mm strong meridian (right)
462933	0.000206807	2	136608646	0.11	-0.000334115	ukb-b-18235	rs4988235	A	G	0.735872	Non-cancer illness code, self-reported: muscle/soft tissue problem
64942	0.00258741	2	136608646	0.11	-0.00414433	ukb-b-8676	rs4988235	A	G	0.723329	Stewed fruit intake
462933	0.000772468	2	136608646	0.11	-0.00122254	ukb-b-16866	rs4988235	A	G	0.735872	Treatment/medication code: ibuprofen
463010	0.000132934	2	136608646	0.11	-0.000210271	ukb-b-17501	rs4988235	A	G	0.735863	Operative procedures - secondary OPCS: Z86.4 Metatarsophalangeal joint of great toe
64979	0.00587266	2	136608646	0.11	0.00942982	ukb-b-7323	rs4988235	A	G	0.723274	Energy
64946	0.000419778	2	136608646	0.11	-0.000667051	ukb-b-12912	rs4988235	A	G	0.723295	Snackpot intake
463010	0.000240442	2	136608646	0.11	0.000382095	ukb-b-744	rs4988235	A	G	0.735863	Operative procedures - secondary OPCS: Z49.4 Skin of back
461565	0.000825445	2	136608646	0.11	-0.00133535	ukb-b-7007	rs4988235	A	G	0.735971	Other eye problems
463010	0.000138053	2	136608646	0.11	0.000220126	ukb-b-20405	rs4988235	A	G	0.735863	PCT where patients GP was registered: WARRINGTON PCT
64979	0.00597134	2	136608646	0.11	0.00963493	ukb-b-7372	rs4988235	A	G	0.723274	Magnesium
64979	0.00608736	2	136608646	0.11	-0.00978676	ukb-b-16202	rs4988235	A	G	0.723274	Carotene
458309	0.00305317	2	136608646	0.11	-0.00489691	ukb-b-298	rs4988235	A	G	0.736091	Frequency of stair climbing in last 4 weeks
99071	0.00488806	2	136608646	0.11	0.00786712	ukb-b-7500	rs4988235	A	G	0.721195	Spherical power (left)
463010	0.000269993	2	136608646	0.11	0.000434456	ukb-b-11015	rs4988235	A	G	0.735863	Operative procedures - main OPCS: Q18.9 Unspecified diagnostic endoscopic examination of uterus
265737	0.00284308	2	136608646	0.11	0.00450234	ukb-b-15851	rs4988235	A	G	0.738168	Heel Broadband ultrasound attenuation, direct entry
462399	0.000233324	2	136608646	0.11	0.000376349	ukb-b-5559	rs4988235	A	G	0.735892	Methods of admission to hospital (recoded): Transfer: Planned
463010	0.000126995	2	136608646	0.11	0.000203423	ukb-b-13391	rs4988235	A	G	0.735863	Diagnoses - main ICD10: G45.9 Transient cerebral ischaemic attack, unspecified
463010	0.000213404	2	136608646	0.11	-0.000337242	ukb-b-2219	rs4988235	A	G	0.735863	PCT where patients GP was registered: CROYDON PCT
64949	0.00112129	2	136608646	0.11	-0.00180192	ukb-b-14108	rs4988235	A	G	0.7233	Type of special diet followed: Other
463010	0.000172727	2	136608646	0.11	-0.000278728	ukb-b-20185	rs4988235	A	G	0.735863	Operative procedures - secondary OPCS: R27.1 Episiotomy to facilitate delivery
64979	0.00609527	2	136608646	0.11	-0.00978726	ukb-b-6888	rs4988235	A	G	0.723274	Vitamin E
249710	0.00105834	2	136608646	0.11	-0.00171432	ukb-b-17805	rs4988235	A	G	0.735901	Medication for cholesterol, blood pressure, diabetes, or take exogenous hormones: Cholesterol lowering medication
463010	0.000192408	2	136608646	0.11	0.000308291	ukb-b-7425	rs4988235	A	G	0.735863	Diagnoses - main ICD10: Z03.8 Observation for other suspected diseases and conditions
41182	0.00774661	2	136608646	0.11	0.0122361	ukb-b-6392	rs4988235	A	G	0.728431	Longest period of unenthusiasm / disinterest
64949	0.00788207	2	136608646	0.11	-0.012509	ukb-b-8759	rs4988235	A	G	0.7233	Crispbread intake
462933	0.000170728	2	136608646	0.11	0.000273821	ukb-b-12861	rs4988235	A	G	0.735872	Treatment/medication code: gaviscon liquid
218346	0.00161121	2	136608646	0.11	0.00268009	ebi-a-GCST009763	rs4988235	A	G	0.753705	Snoring
#N/A	0.1153	2	136608646	0.11	0.1842	ukb-e-J18_CSA	rs4988235	A	G	0.781	J18 Pneumonia, organism unspecified
#N/A	0.0799	2	136608646	0.1101	0.1277	finn-b-K11_CROWDI_TEETH	rs4988235	A	G	0.5948	Crowding of teeth
5702	0.0034	2	136608646	0.1102	0.0054	met-a-430	rs4988235	A	G	0.7475	Phenyllactate (PLA)
7044	0.0041	2	136608646	0.1102	0.0066	met-a-582	rs4988235	A	G	0.7271	X-12094
#N/A	0.01763	2	136608646	0.1103	0.02816	ukb-e-23124_CSA	rs4988235	A	G	0.7798	Arm fat mass (left)
#N/A	0.04676	2	136608646	0.1103	-0.07465	ukb-e-20107_p3_CSA	rs4988235	A	G	0.782	Illnesses of father
292053	0.00143201	2	136608646	0.110442	0.0022858	ukb-a-201	rs4988235	A	G	0.754563	Illnesses of father: Heart disease
996	0.0428509	2	136608646	0.1108	0.06839	prot-c-3441_64_2	rs4988235	A	G	#N/A	GSK-3 alpha/beta
170702	0.00373449	2	136608646	0.1108	-0.0059545	ebi-a-GCST004629	rs4988235	A	G	0.5302	Neutrophil count
7344	0.0023	2	136608646	0.1109	0.0037	met-a-536	rs4988235	A	G	0.7252	X-11593--O-methylascorbate*
#N/A	0.3214	2	136608646	0.111	-0.5122	ukb-e-52_p12_EAS	rs4988235	A	G	0.94923	Month of birth
#N/A	0.01566	2	136608646	0.111	0.02495	ukb-e-48_CSA	rs4988235	A	G	0.7798	Waist circumference
#N/A	0.1409	2	136608646	0.1114	-0.2243	ukb-e-5201_EAS	rs4988235	A	G	0.95705	logMAR, final (right)
#N/A	0.03028	2	136608646	0.1115	0.04819	ukb-e-104200_CSA	rs4988235	A	G	0.7852	Courgette intake
3655	0.05014	2	136608646	0.1116	0.07979	ebi-a-GCST90001817	rs4988235	A	G	0.0579	CD38 on Plasma Blast-Plasma Cell
486484	0.0156827	2	136608646	0.111673	0.0249468	ieu-b-4970	rs4988235	A	G	0.735861	Cellulitis
20880	0.00458252	2	136608646	0.111888	0.00728545	ukb-d-5699	rs4988235	A	G	0.751078	FI10 : arithmetic sequence recognition
996	0.0418102	2	136608646	0.1119	-0.06652	prot-c-3009_3_2	rs4988235	A	G	#N/A	TGF-b R III
3112	0.05715	2	136608646	0.112	0.09085	ebi-a-GCST90001967	rs4988235	A	G	0.0601	FSC-A on CD14+ monocyte
996	0.0430314	2	136608646	0.1122	-0.06842	prot-c-4452_9_2	rs4988235	A	G	#N/A	LRRT1
3657	0.05199	2	136608646	0.1122	-0.08259	ebi-a-GCST90001760	rs4988235	A	G	0.0578	CD20 on unswitched memory B cell
3301	0.0278	2	136608646	0.112202	-0.0442	prot-a-19	rs4988235	A	G	0.71122	Lysosomal acid phosphatase
3301	0.0279	2	136608646	0.112202	0.0442	prot-a-1031	rs4988235	A	G	0.71122	Protein FAM171B
3301	0.0278	2	136608646	0.112202	0.0443	prot-a-3176	rs4988235	A	G	0.71122	Uroporphyrinogen-III synthase
3301	0.0279	2	136608646	0.112202	-0.0443	prot-a-868	rs4988235	A	G	0.71122	Down syndrome cell adhesion molecule
3301	0.0279	2	136608646	0.112202	-0.0444	prot-a-2152	rs4988235	A	G	0.71122	Oxysterol-binding protein-related protein 11
3301	0.0278	2	136608646	0.112202	0.0441	prot-a-1532	rs4988235	A	G	0.71122	Interleukin-4
3301	0.0278	2	136608646	0.112202	0.0443	prot-a-1520	rs4988235	A	G	0.71122	Cytokine receptor common subunit gamma
3301	0.0278	2	136608646	0.112202	0.0441	prot-a-2801	rs4988235	A	G	0.71122	Vinexin b
3301	0.0278	2	136608646	0.112202	-0.0441	prot-a-2865	rs4988235	A	G	0.71122	Signal-transducing adaptor protein 1
3301	0.0278	2	136608646	0.112202	-0.0443	prot-a-772	rs4988235	A	G	0.71122	dCTP pyrophosphatase 1
3301	0.0279	2	136608646	0.112202	-0.0441	prot-a-744	rs4988235	A	G	0.71122	C-X-C motif chemokine 14
3301	0.0279	2	136608646	0.112202	-0.0444	prot-a-3067	rs4988235	A	G	0.71122	Troponin I, cardiac muscle
7916	0.0179	2	136608646	0.112202	0.0286	ubm-a-197	rs4988235	A	G	0.75425	IDP dMRI TBSS FA Pontine crossing tract
7916	0.0184	2	136608646	0.112202	-0.0292	ubm-a-2268	rs4988235	A	G	0.75425	NET100 1112
7916	0.0186	2	136608646	0.112202	0.0295	ubm-a-1267	rs4988235	A	G	0.75425	NET100 0111
7916	0.0186	2	136608646	0.112202	-0.0296	ubm-a-1155	rs4988235	A	G	0.75425	NET25 0209
7916	0.0185	2	136608646	0.112202	0.0293	ubm-a-1462	rs4988235	A	G	0.75425	NET100 0306
7916	0.0184	2	136608646	0.112202	-0.0293	ubm-a-1070	rs4988235	A	G	0.75425	NET25 0124
7916	0.0184	2	136608646	0.112202	0.0292	ubm-a-1866	rs4988235	A	G	0.75425	NET100 0710
7916	0.0185	2	136608646	0.112202	-0.0293	ubm-a-2034	rs4988235	A	G	0.75425	NET100 0878
7916	0.0181	2	136608646	0.112202	0.0287	ubm-a-1520	rs4988235	A	G	0.75425	NET100 0364
7916	0.0185	2	136608646	0.112202	-0.0294	ubm-a-1513	rs4988235	A	G	0.75425	NET100 0357
7916	0.0185	2	136608646	0.112202	0.0293	ubm-a-1188	rs4988235	A	G	0.75425	NET100 0032
7916	0.0182	2	136608646	0.112202	0.0289	ubm-a-2293	rs4988235	A	G	0.75425	NET100 1137
7371	0.0016	2	136608646	0.1125	0.0026	met-a-345	rs4988235	A	G	0.7389	Urate
#N/A	0.0709	2	136608646	0.1125	0.1125	finn-b-M13_CARTILAGE	rs4988235	A	G	0.5932	Other articular cartilage disorders
#N/A	0.03834	2	136608646	0.1125	0.06084	ukb-e-20077_CSA	rs4988235	A	G	0.7952	Number of diet questionnaires completed
#N/A	0.0273	2	136608646	0.1126	-0.0433	finn-b-C3_COLORECTAL	rs4988235	A	G	0.5948	Colorectal cancer
#N/A	0.0118	2	136608646	0.1126	0.0188	finn-b-J10_ASTHMA	rs4988235	A	G	0.5929	Asthma
996	0.0429849	2	136608646	0.1126	-0.06826	prot-c-4280_47_2	rs4988235	A	G	#N/A	PSA2
#N/A	0.2302	2	136608646	0.1126	0.3653	ukb-e-670_p1_EAS	rs4988235	A	G	0.96675	Type of accommodation lived in
#N/A	0.07066	2	136608646	0.1126	0.1121	ukb-e-30770_MID	rs4988235	A	G	0.8761	IGF-1
5716	0.0117	2	136608646	0.1127	-0.0186	met-a-551	rs4988235	A	G	0.7458	X-11847
996	0.0410202	2	136608646	0.1127	0.06514	prot-c-3367_8_3	rs4988235	A	G	#N/A	FETUB
3656	0.05118	2	136608646	0.1129	0.08116	ebi-a-GCST90001438	rs4988235	A	G	0.0579	IgD- CD38dim B cell Absolute Count
#N/A	0.2232	2	136608646	0.113	-0.3537	ukb-e-Z85_AFR	rs4988235	A	G	0.95057	Z85 Personal history of malignant neoplasm
#N/A	0.08502	2	136608646	0.113	0.1347	ukb-e-6159_p9_CSA	rs4988235	A	G	0.7833	Pain type(s) experienced in last month
327232	0.00109973	2	136608646	0.113058	0.00174263	ukb-a-52	rs4988235	A	G	0.754563	Tense / 'highly strung'
996	0.0427445	2	136608646	0.1132	0.06775	prot-c-3453_87_2	rs4988235	A	G	#N/A	LYN
3649	0.05225	2	136608646	0.1132	0.08278	ebi-a-GCST90001785	rs4988235	A	G	0.058	CD25 on IgD- CD24- B cell
7365	0.0023	2	136608646	0.1135	0.0037	met-a-310	rs4988235	A	G	0.7262	Lactate
#N/A	0.1247	2	136608646	0.1135	0.1974	finn-b-K11_MN_PROGN_AND_SURGRT	rs4988235	A	G	0.5948	Mandibular prognathia AND surgery (LeFortI or BSSO or LeFortI AND BSSO)
996	0.0427083	2	136608646	0.1135	0.06765	prot-c-4450_26_2	rs4988235	A	G	#N/A	hnRNP A/B
996	0.0422994	2	136608646	0.1137	0.06696	prot-c-2877_3_1	rs4988235	A	G	#N/A	UBC9
77096	0.0127	2	136608646	0.1139	-0.020101	ieu-b-42	rs4988235	A	G	0.524	schizophrenia
#N/A	0.1066	2	136608646	0.114	-0.1684	ukb-e-2090_AFR	rs4988235	A	G	0.95266	Seen doctor (GP) for nerves, anxiety, tension or depression
#N/A	0.04106	2	136608646	0.114	-0.06488	ukb-e-1389_AFR	rs4988235	A	G	0.95045	Pork intake
337159	0.00048197	2	136608646	0.114071	-0.000761589	ukb-a-122	rs4988235	A	G	0.754563	Treatment/medication code: ventolin 100micrograms inhaler
5673	0.0082	2	136608646	0.1141	0.013	met-a-447	rs4988235	A	G	0.74	Hyodeoxycholate
#N/A	0.0395	2	136608646	0.1141	-0.06242	ukb-e-20509_CSA	rs4988235	A	G	0.7919	Recent inability to stop or control worrying
996	0.0427577	2	136608646	0.1143	-0.0676	prot-c-3322_52_2	rs4988235	A	G	#N/A	LRIG3
2910	0.05901	2	136608646	0.1143	-0.09321	ebi-a-GCST90001908	rs4988235	A	G	0.0584	CCR7 on naive CD8+ T cell
#N/A	0.02091	2	136608646	0.1145	0.03301	ukb-e-30860_CSA	rs4988235	A	G	0.7796	Total protein
7354	0.0019	2	136608646	0.1146	-0.003	met-a-337	rs4988235	A	G	0.6882	5-oxoproline
996	0.0432806	2	136608646	0.1147	-0.06834	prot-c-5103_30_3	rs4988235	A	G	#N/A	MO2R1
3301	0.0278	2	136608646	0.114815	-0.0438	prot-a-592	rs4988235	A	G	0.71122	Colipase
3301	0.0279	2	136608646	0.114815	0.0438	prot-a-2797	rs4988235	A	G	0.71122	Suppressor of cytokine signaling 3
3301	0.0278	2	136608646	0.114815	0.0439	prot-a-298	rs4988235	A	G	0.71122	Type III endosome membrane protein TEMP
3301	0.0278	2	136608646	0.114815	-0.044	prot-a-1124	rs4988235	A	G	0.71122	Leucine-rich repeat transmembrane protein FLRT3
7916	0.017	2	136608646	0.114815	0.0268	ubm-a-3049	rs4988235	A	G	0.75425	DKTatlas rh parsorbitalis thickness
7916	0.0129	2	136608646	0.114815	0.0203	ubm-a-84	rs4988235	A	G	0.75425	IDP T1 FAST ROIs L cing gyrus post
7916	0.0183	2	136608646	0.114815	-0.0289	ubm-a-169	rs4988235	A	G	0.75425	IDP SWI T2star right caudate
7916	0.0185	2	136608646	0.114815	-0.0292	ubm-a-2059	rs4988235	A	G	0.75425	NET100 0903
7916	0.0146	2	136608646	0.114815	0.0231	ubm-a-100	rs4988235	A	G	0.75425	IDP T1 FAST ROIs L temp fusif cortex post
7916	0.0187	2	136608646	0.114815	0.0294	ubm-a-2567	rs4988235	A	G	0.75425	NET100 1411
7916	0.0185	2	136608646	0.114815	-0.0292	ubm-a-1989	rs4988235	A	G	0.75425	NET100 0833
7916	0.0157	2	136608646	0.114815	0.0248	ubm-a-2744	rs4988235	A	G	0.75425	DKTatlas lh transversetemporal area
7916	0.0177	2	136608646	0.114815	-0.028	ubm-a-2978	rs4988235	A	G	0.75425	a2009s lh G occipital sup thickness
7333	0.0029	2	136608646	0.1151	0.0045	met-a-342	rs4988235	A	G	0.7085	Glycerate
3657	0.05205	2	136608646	0.1151	-0.08203	ebi-a-GCST90001747	rs4988235	A	G	0.0578	CD20 on IgD+ CD24- B cell
5953	0.0077	2	136608646	0.1153	0.0122	met-a-683	rs4988235	A	G	0.7491	X-13429
996	0.0431155	2	136608646	0.1153	-0.06795	prot-c-3053_49_2	rs4988235	A	G	#N/A	Flt3 ligand
2920	0.05931	2	136608646	0.1155	-0.09339	ebi-a-GCST90002033	rs4988235	A	G	0.0587	CD39 on granulocyte
360270	0.000564531	2	136608646	0.115853	0.000887683	ukb-d-1747_5	rs4988235	A	G	0.754348	Hair colour (natural, before greying): Black
#N/A	0.0345	2	136608646	0.1159	0.0542	finn-b-H8_OTIMEDNAS	rs4988235	A	G	0.5948	Otitis media, unspecified
#N/A	0.1509	2	136608646	0.1159	-0.2373	finn-b-INCREASEDMUSCLETONE	rs4988235	A	G	0.5948	Increased muscle tone
#N/A	0.08315	2	136608646	0.1161	0.1307	ukb-e-1677_CSA	rs4988235	A	G	0.7756	Breastfed as a baby
13848	0.0292	2	136608646	0.1163	0.0459	ieu-a-1096	rs4988235	A	G	#N/A	Childhood obesity
#N/A	0.0294	2	136608646	0.1163	0.0462	finn-b-DENTAL_TMD_FIBRO	rs4988235	A	G	0.5948	TMD muscular pain lnked with fibromyalgia
13848	0.0292	2	136608646	0.1163	0.0459	ebi-a-GCST001475	rs4988235	A	G	#N/A	Obesity
7916	0.018623	2	136608646	0.116323	0.0015344	ubm-a-2356	rs4988235	A	G	0.75425	NET100 1200
83529	0.00159421	2	136608646	0.116336	0.00250347	ukb-a-259	rs4988235	A	G	0.754563	Bring up phlegm/sputum/mucus on most days
982	0.06103	2	136608646	0.11637	-0.09584	ebi-a-GCST90000489	rs4988235	A	G	#N/A	Neurotrophin-3 levels
337154	0.000896344	2	136608646	0.116462	0.00140708	ukb-a-21	rs4988235	A	G	0.754563	Number of self-reported cancers
21557	0.010412	2	136608646	0.116579	-0.016541	met-c-871	rs4988235	A	G	0.598509	Phospholipids in IDL
#N/A	0.1145	2	136608646	0.1166	0.1796	ukb-e-318_CSA	rs4988235	A	G	0.7813	Tobacco use disorder
#N/A	0.0178	2	136608646	0.1167	0.028	finn-b-M13_DORSALGIANAS	rs4988235	A	G	0.5952	Other/unspecified dorsalgia
996	0.0422739	2	136608646	0.1167	0.06637	prot-c-3844_2_1	rs4988235	A	G	#N/A	Cyclophilin A
7916	0.018516	2	136608646	0.117131	0.0015957	ubm-a-1663	rs4988235	A	G	0.75425	NET100 0507
3301	0.0279	2	136608646	0.11749	-0.0436	prot-a-1072	rs4988235	A	G	0.71122	Low affinity immunoglobulin epsilon Fc receptor
3301	0.0279	2	136608646	0.11749	-0.0437	prot-a-1825	rs4988235	A	G	0.71122	Mitotic spindle assembly checkpoint protein MAD1
3301	0.0279	2	136608646	0.11749	-0.0436	prot-a-2481	rs4988235	A	G	0.71122	Rac GTPase-activating protein 1
3301	0.0278	2	136608646	0.11749	0.0435	prot-a-707	rs4988235	A	G	0.71122	Cancer/testis antigen 55
3301	0.0279	2	136608646	0.11749	-0.0436	prot-a-2452	rs4988235	A	G	0.71122	Poly(U)-binding-splicing factor PUF60
3301	0.0279	2	136608646	0.11749	0.0437	prot-a-444	rs4988235	A	G	0.71122	ADP-ribosyl cyclase/cyclic ADP-ribose hydrolase 1
3301	0.0278	2	136608646	0.11749	0.0437	prot-a-2601	rs4988235	A	G	0.71122	Ribonucleoside-diphosphate reductase large subunit
7916	0.0185	2	136608646	0.11749	0.029	ubm-a-1977	rs4988235	A	G	0.75425	NET100 0821
7916	0.0184	2	136608646	0.11749	0.0288	ubm-a-2345	rs4988235	A	G	0.75425	NET100 1189
7916	0.0184	2	136608646	0.11749	0.0289	ubm-a-1502	rs4988235	A	G	0.75425	NET100 0346
7916	0.0185	2	136608646	0.11749	-0.029	ubm-a-1439	rs4988235	A	G	0.75425	NET100 0283
7916	0.0184	2	136608646	0.11749	-0.0288	ubm-a-1154	rs4988235	A	G	0.75425	NET25 0208
7916	0.0159	2	136608646	0.11749	0.0248	ubm-a-2756	rs4988235	A	G	0.75425	a2009s lh G cingul-Post-ventral area
7916	0.018	2	136608646	0.11749	-0.0281	ubm-a-696	rs4988235	A	G	0.75425	IDP dMRI ProbtrackX MO ilf l
7916	0.0182	2	136608646	0.11749	0.0284	ubm-a-1602	rs4988235	A	G	0.75425	NET100 0446
7916	0.0186	2	136608646	0.11749	0.0291	ubm-a-329	rs4988235	A	G	0.75425	IDP dMRI TBSS MO Cingulum hippocampus L
#N/A	0.0229	2	136608646	0.1175	0.0358	finn-b-L12_PSORIASIS	rs4988235	A	G	0.5948	Psoriasis
996	0.0423819	2	136608646	0.1177	-0.06637	prot-c-2192_63_10	rs4988235	A	G	#N/A	CTACK
#N/A	0.06898	2	136608646	0.1179	-0.1078	ukb-e-24008_MID	rs4988235	A	G	0.8762	Particulate matter air pollution 2.5-10um; 2010
6901	0.004	2	136608646	0.1181	-0.0063	met-a-715	rs4988235	A	G	0.6959	X-14056
996	0.0426598	2	136608646	0.1181	0.06672	prot-c-5088_175_3	rs4988235	A	G	#N/A	IL-23 R
#N/A	0.07513	2	136608646	0.1182	0.1174	ukb-e-30640_MID	rs4988235	A	G	0.8758	Apolipoprotein B
#N/A	0.09014	2	136608646	0.1183	-0.1408	ukb-e-30140_EAS	rs4988235	A	G	0.9505	Neutrophill count
#N/A	0.0791	2	136608646	0.1185	-0.1235	finn-b-ST19_INJURY_INTRA_AB_ORGANS	rs4988235	A	G	0.5948	Injury of intra-abdominal organs
#N/A	0.1975	2	136608646	0.1185	-0.3083	ukb-e-960_AFR	rs4988235	A	G	0.95134	Poisoning by antibiotics
7916	0.018526	2	136608646	0.118772	0.0017374	ubm-a-1708	rs4988235	A	G	0.75425	NET100 0552
#N/A	0.0269	2	136608646	0.1189	0.042	finn-b-I9_CARDMYO_EXNONE	rs4988235	A	G	0.5948	Cardiomyopathy (no controls excluded)
21554	0.010386	2	136608646	0.119218	-0.016391	met-c-924	rs4988235	A	G	0.598491	Total cholesterol in small LDL
996	0.042792	2	136608646	0.1194	0.06667	prot-c-5490_53_3	rs4988235	A	G	#N/A	Testican-1
#N/A	0.1508	2	136608646	0.1195	-0.2347	ukb-e-6145_p3_AFR	rs4988235	A	G	0.95109	Illness, injury, bereavement, stress in last 2 years
361194	0.000305969	2	136608646	0.119567	0.00047627	ukb-d-M13_SPONDYLOPATHY	rs4988235	A	G	0.754341	#Spondylopathies
#N/A	0.1685	2	136608646	0.1196	0.2623	ukb-e-20003_p564_MID	rs4988235	A	G	0.8743	Treatment/medication code
#N/A	0.07469	2	136608646	0.1196	0.1163	ukb-e-30240_MID	rs4988235	A	G	0.8763	Reticulocyte percentage
996	0.0428113	2	136608646	0.1197	0.0667	prot-c-4960_72_1	rs4988235	A	G	#N/A	annexin I
#N/A	0.1626	2	136608646	0.1197	-0.2529	ukb-e-2754_EAS	rs4988235	A	G	0.94736	Age at first live birth
#N/A	0.03811	2	136608646	0.1197	0.05931	ukb-e-1160_AFR	rs4988235	A	G	0.95048	Sleep duration
314658	0.0028901	2	136608646	0.11981	-0.0044959	ukb-d-30810_irnt	rs4988235	A	G	0.75462	Phosphate
#N/A	0.2355	2	136608646	0.1199	-0.3662	ukb-e-2453_AFR	rs4988235	A	G	0.95045	Cancer diagnosed by doctor
#N/A	0.00466519	2	136608646	0.12	-0.0086482	met-d-M_LDL_L	rs4988235	A	G	0.735828	Total lipids in medium LDL
459742	0.000960264	2	136608646	0.12	0.00147938	ukb-b-18712	rs4988235	A	G	0.736089	Illness, injury, bereavement, stress in last 2 years: Death of a close relative
21241	0.00348773	2	136608646	0.12	-0.00545768	ukb-b-8388	rs4988235	A	G	0.72949	Started insulin within one year diagnosis of diabetes
463010	0.000134181	2	136608646	0.12	0.000206517	ukb-b-11311	rs4988235	A	G	0.735863	Diagnoses - secondary ICD10: F41.9 Anxiety disorder, unspecified
463010	0.000165503	2	136608646	0.12	-0.00025809	ukb-b-7444	rs4988235	A	G	0.735863	Diagnoses - main ICD10: I84.8 Unspecified haemorrhoids with other complications
107741	0.000901726	2	136608646	0.12	-0.00141589	ukb-b-3831	rs4988235	A	G	0.731114	Average weekly intake of other alcoholic drinks
14951	0.00583505	2	136608646	0.12	0.00899974	ukb-b-14050	rs4988235	A	G	0.740799	Why reduced smoking: Financial reasons
64949	0.00526207	2	136608646	0.12	-0.00823098	ukb-b-2299	rs4988235	A	G	0.7233	Green bean intake
445128	0.000502286	2	136608646	0.12	0.000773444	ukb-b-13285	rs4988235	A	G	0.73588	Treatment speciality of consultant (recoded): Plastic surgery
463010	0.000310286	2	136608646	0.12	0.000487496	ukb-b-3965	rs4988235	A	G	0.735863	Diagnoses - main ICD10: G56.0 Carpal tunnel syndrome
463010	0.000132218	2	136608646	0.12	0.000207776	ukb-b-5946	rs4988235	A	G	0.735863	Diagnoses - main ICD10: S82.80 Fractures of other parts of lower leg (closed)
463010	0.000259347	2	136608646	0.12	0.000407526	ukb-b-7436	rs4988235	A	G	0.735863	Diagnoses - secondary ICD10: I25.1 Atherosclerotic heart disease
460794	0.000130828	2	136608646	0.12	0.000203841	ukb-b-4531	rs4988235	A	G	0.735861	Destinations on discharge from hospital (recoded): Temporary place of residence
463010	0.000208458	2	136608646	0.12	0.000322681	ukb-b-9523	rs4988235	A	G	0.735863	PCT responsible for patient data: COUNTY DURHAM PCT
463010	0.000213181	2	136608646	0.12	0.000327951	ukb-b-16751	rs4988235	A	G	0.735863	Diagnoses - secondary ICD10: J44.9 Chronic obstructive pulmonary disease, unspecified
463010	0.000171388	2	136608646	0.12	0.000266506	ukb-b-11002	rs4988235	A	G	0.735863	PCT responsible for patient data: NORTHUMBERLAND CARE TRUST
463010	0.000167307	2	136608646	0.12	-0.000260457	ukb-b-18150	rs4988235	A	G	0.735863	PCT responsible for patient data: BATH AND NORTH EAST SOMERSET PCT
62991	0.00619326	2	136608646	0.12	0.00950144	ukb-b-17406	rs4988235	A	G	0.723687	Retinol
463010	0.000127222	2	136608646	0.12	0.00019545	ukb-b-9107	rs4988235	A	G	0.735863	Diagnoses - secondary ICD10: C50.9 Breast, unspecified
454826	0.00157833	2	136608646	0.12	-0.00247228	ukb-b-7859	rs4988235	A	G	0.735729	Impedance of arm (right)
463010	0.000162703	2	136608646	0.12	0.000252577	ukb-b-14479	rs4988235	A	G	0.735863	Diagnoses - main ICD10: Z09.8 Follow-up examination after other treatment for other conditions
462933	0.000177196	2	136608646	0.12	0.000275479	ukb-b-5617	rs4988235	A	G	0.735872	Operation code: pilonidal sinus surgery (anal)
461118	0.000151929	2	136608646	0.12	-0.000236489	ukb-b-9513	rs4988235	A	G	0.735859	Main speciality of consultant (recoded): Nephrology
463010	0.000147116	2	136608646	0.12	0.000225919	ukb-b-12267	rs4988235	A	G	0.735863	Diagnoses - main ICD10: I80.2 Phlebitis and thrombophlebitis of other deep vessels of lower extremities
273111	0.00304536	2	136608646	0.12	-0.00470896	ukb-b-12687	rs4988235	A	G	0.73992	Mother's age at death
463010	0.000246031	2	136608646	0.12	0.000379199	ukb-b-20142	rs4988235	A	G	0.735863	Diagnoses - secondary ICD10: Z85.3 Personal history of malignant neoplasm of breast
463010	0.000303116	2	136608646	0.12	0.000468389	ukb-b-8131	rs4988235	A	G	0.735863	Operative procedures - main OPCS: H25.1 Diagnostic endoscopic examination of lower bowel and biopsy of lesion of lower bowel using fibreoptic sigmoidoscope
20911	0.0108771	2	136608646	0.12	0.0167722	ukb-b-7435	rs4988235	A	G	0.729932	Age diabetes diagnosed
463010	0.000215963	2	136608646	0.12	0.000336626	ukb-b-2108	rs4988235	A	G	0.735863	Operative procedures - main OPCS: X35.2 Intravenous chemotherapy
996	0.0414139	2	136608646	0.1201	-0.06444	prot-c-2597_8_3	rs4988235	A	G	#N/A	VEGF
#N/A	0.05907	2	136608646	0.1201	-0.09182	ukb-e-21021_AFR	rs4988235	A	G	0.95072	Pulse wave Arterial Stiffness index
#N/A	0.1721	2	136608646	0.1201	-0.2675	ukb-e-2654_p1_AFR	rs4988235	A	G	0.94159	Non-butter spread type details
3301	0.0279	2	136608646	0.120226	-0.0434	prot-a-361	rs4988235	A	G	0.71122	Protein CASC4
3301	0.0279	2	136608646	0.120226	-0.0432	prot-a-2159	rs4988235	A	G	0.71122	Oxytocin-neurophysin 1
3301	0.0279	2	136608646	0.120226	-0.0433	prot-a-1595	rs4988235	A	G	0.71122	Intersectin-1
3301	0.0279	2	136608646	0.120226	-0.0433	prot-a-147	rs4988235	A	G	0.71122	Rho GTPase-activating protein 1
3301	0.0279	2	136608646	0.120226	-0.0434	prot-a-853	rs4988235	A	G	0.71122	Delta and Notch-like epidermal growth factor-related receptor
3301	0.0279	2	136608646	0.120226	0.0433	prot-a-657	rs4988235	A	G	0.71122	Cysteine-rich with EGF-like domain protein 1
3301	0.0279	2	136608646	0.120226	0.0432	prot-a-2702	rs4988235	A	G	0.71122	Serpin I2
3301	0.0279	2	136608646	0.120226	0.0433	prot-a-656	rs4988235	A	G	0.71122	Protein CREG1
3301	0.0279	2	136608646	0.120226	0.0432	prot-a-1505	rs4988235	A	G	0.71122	Interleukin-20
3301	0.0279	2	136608646	0.120226	-0.0432	prot-a-2079	rs4988235	A	G	0.71122	Neuropeptide S
7916	0.0184	2	136608646	0.120226	-0.0286	ubm-a-1300	rs4988235	A	G	0.75425	NET100 0144
7916	0.0184	2	136608646	0.120226	0.0285	ubm-a-1981	rs4988235	A	G	0.75425	NET100 0825
7916	0.0184	2	136608646	0.120226	-0.0286	ubm-a-1850	rs4988235	A	G	0.75425	NET100 0694
7916	0.0184	2	136608646	0.120226	-0.0285	ubm-a-539	rs4988235	A	G	0.75425	IDP dMRI TBSS OD Corticospinal tract L
7916	0.0185	2	136608646	0.120226	0.0287	ubm-a-1808	rs4988235	A	G	0.75425	NET100 0652
7916	0.0174	2	136608646	0.120226	-0.0272	ubm-a-331	rs4988235	A	G	0.75425	IDP dMRI TBSS MO Fornix cres+Stria terminalis L
7916	0.0185	2	136608646	0.120226	0.0288	ubm-a-2465	rs4988235	A	G	0.75425	NET100 1309
7916	0.0182	2	136608646	0.120226	-0.0282	ubm-a-408	rs4988235	A	G	0.75425	IDP dMRI TBSS L2 Retrolenticular part of internal capsule R
#N/A	0.1405	2	136608646	0.1205	0.2182	finn-b-CD2_BENIGN_PROSTATE	rs4988235	A	G	0.5949	Benign neoplasm: Prostate
#N/A	0.01894	2	136608646	0.1205	0.0294	ukb-e-SBP_p1_CSA	rs4988235	A	G	0.783	Systolic blood pressure, automated reading, adjusted by medication
3657	0.05189	2	136608646	0.1207	-0.08055	ebi-a-GCST90001758	rs4988235	A	G	0.0578	CD20 on memory B cell
#N/A	0.04621	2	136608646	0.1207	-0.07171	ukb-e-6144_p5_CSA	rs4988235	A	G	0.7679	Never eat eggs, dairy, wheat, sugar
#N/A	0.0106	2	136608646	0.1209	0.0164	finn-b-I9_DISVEINLYMPH	rs4988235	A	G	0.5948	Diseases of veins, lymphatic vessels and lymph nodes, not elsewhere classified
67655	0.00248446	2	136608646	0.120932	-0.00385313	ukb-d-22660_105	rs4988235	A	G	0.749888	Gap coding: Looking after the home and/or family
#N/A	0.0404	2	136608646	0.121	0.0626	finn-b-I9_HYPTENSEC_EXNONE	rs4988235	A	G	0.5948	Secondary hypertension (no controls excluded)
#N/A	0.122	2	136608646	0.121	-0.1892	finn-b-K11_GJULC	rs4988235	A	G	0.5943	Gastrojejunal ulcer
#N/A	0.1145	2	136608646	0.1212	0.1774	ukb-e-F17_CSA	rs4988235	A	G	0.7804	F17 Mental and behavioural disorders due to use of tobacco
91149	0.00247012	2	136608646	0.1213	-0.00382709	ukb-d-22620_1	rs4988235	A	G	0.750653	Job involved shift work: Yes
314658	0.00046418	2	136608646	0.1213	-0.00071917	ukb-d-30810_raw	rs4988235	A	G	0.75462	Phosphate
996	0.0432129	2	136608646	0.1215	0.06698	prot-c-3519_3_2	rs4988235	A	G	#N/A	TARC
#N/A	0.2037	2	136608646	0.1215	-0.3155	ukb-e-6162_p4_EAS	rs4988235	A	G	0.94418	Types of transport used (excluding work)
12110	0.00679476	2	136608646	0.121674	-0.0105176	ukb-d-3859_1	rs4988235	A	G	0.757904	Reason former drinker stopped drinking alcohol: Illness or ill health
#N/A	0.0511	2	136608646	0.1218	-0.07907	ukb-e-20521_CSA	rs4988235	A	G	0.7917	Belittlement by partner or ex-partner as an adult
996	0.0426227	2	136608646	0.122	0.06598	prot-c-3363_31_4	rs4988235	A	G	#N/A	CSK
#N/A	0.0226	2	136608646	0.1223	0.035	finn-b-Z21_PREGNAC_EXAM_TEST	rs4988235	A	G	0.5948	Pregnancy examination and test
996	0.0432342	2	136608646	0.1223	-0.06684	prot-c-5098_79_3	rs4988235	A	G	#N/A	KLRF1
7916	0.018573	2	136608646	0.122309	0.00204	ubm-a-2498	rs4988235	A	G	0.75425	NET100 1342
996	0.042969	2	136608646	0.1224	-0.06643	prot-c-5035_7_1	rs4988235	A	G	#N/A	TS
15397	0.00439965	2	136608646	0.122674	-0.00679188	ukb-a-331	rs4988235	A	G	0.754563	Started insulin within one year diagnosis of diabetes
20982	0.010539	2	136608646	0.122881	-0.016408	met-c-898	rs4988235	A	G	0.598035	Total cholesterol in medium HDL
#N/A	0.0103	2	136608646	0.123	0.0159	finn-b-ANTIDEPRESSANTS	rs4988235	A	G	0.5932	Depression medications
#N/A	0.01494	2	136608646	0.123	0.02304	ukb-e-24007_CSA	rs4988235	A	G	0.7782	Particulate matter air pollution (pm2.5) absorbance; 2010
3301	0.0279	2	136608646	0.123027	-0.043	prot-a-2345	rs4988235	A	G	0.71122	Protein phosphatase 1A
3301	0.0279	2	136608646	0.123027	0.0428	prot-a-1101	rs4988235	A	G	0.71122	Fibroblast growth factor 9
3301	0.0278	2	136608646	0.123027	0.043	prot-a-1659	rs4988235	A	G	0.71122	Kallikrein-14
3301	0.0278	2	136608646	0.123027	0.043	prot-a-1248	rs4988235	A	G	0.71122	Glypican-6
3301	0.0278	2	136608646	0.123027	0.043	prot-a-1217	rs4988235	A	G	0.71122	Glioma pathogenesis-related protein 1
3301	0.0278	2	136608646	0.123027	0.0431	prot-a-253	rs4988235	A	G	0.71122	Biliverdin reductase A
3301	0.0279	2	136608646	0.123027	-0.0428	prot-a-248	rs4988235	A	G	0.71122	Biglycan
3301	0.0279	2	136608646	0.123027	0.043	prot-a-1902	rs4988235	A	G	0.71122	MICOS complex subunit MIC10
3301	0.0278	2	136608646	0.123027	-0.0429	prot-a-2859	rs4988235	A	G	0.71122	Sia-alpha-2,3-Gal-beta-1,4-GlcNAc-R:alpha 2,8-sialyltransferase
3301	0.0279	2	136608646	0.123027	-0.043	prot-a-833	rs4988235	A	G	0.71122	Dermokine
3301	0.0279	2	136608646	0.123027	0.0429	prot-a-2581	rs4988235	A	G	0.71122	Tyrosine-protein kinase transmembrane receptor ROR1
3301	0.0279	2	136608646	0.123027	0.043	prot-a-1214	rs4988235	A	G	0.71122	Gap junction alpha-8 protein
7916	0.0186	2	136608646	0.123027	0.0286	ubm-a-1116	rs4988235	A	G	0.75425	NET25 0170
7916	0.0162	2	136608646	0.123027	-0.0249	ubm-a-614	rs4988235	A	G	0.75425	IDP dMRI TBSS ISOVF Cingulum cingulate gyrus R
7916	0.0184	2	136608646	0.123027	-0.0284	ubm-a-1000	rs4988235	A	G	0.75425	NET25 0054
7916	0.0183	2	136608646	0.123027	0.0284	ubm-a-2209	rs4988235	A	G	0.75425	NET100 1053
7916	0.0187	2	136608646	0.123027	0.0288	ubm-a-2625	rs4988235	A	G	0.75425	NET100 1469
7916	0.015	2	136608646	0.123027	0.0231	ubm-a-14	rs4988235	A	G	0.75425	IDP T1 FIRST right caudate volume
7916	0.0169	2	136608646	0.123027	0.0261	ubm-a-3006	rs4988235	A	G	0.75425	a2009s lh S circular insula inf thickness
7916	0.0175	2	136608646	0.123027	-0.027	ubm-a-128	rs4988235	A	G	0.75425	IDP T1 FAST ROIs L pallidum
7916	0.0184	2	136608646	0.123027	-0.0284	ubm-a-1163	rs4988235	A	G	0.75425	NET100 0007
7916	0.0187	2	136608646	0.123027	0.0289	ubm-a-2599	rs4988235	A	G	0.75425	NET100 1443
7541	0.019301	2	136608646	0.123071	0.029762	ebi-a-GCST90002318	rs4988235	A	G	0.307292	Lymphocyte counts
#N/A	0.05722	2	136608646	0.1231	-0.08822	ukb-e-104100_AFR	rs4988235	A	G	0.94553	Avocado intake
360270	0.00137337	2	136608646	0.123349	-0.00211619	ukb-d-1747_3	rs4988235	A	G	0.754348	Hair colour (natural, before greying): Light brown
75840	0.00523973	2	136608646	0.123455	-0.00807153	ukb-a-368	rs4988235	A	G	0.754563	Work/job satisfaction
337159	0.000249236	2	136608646	0.123508	0.000383878	ukb-a-76	rs4988235	A	G	0.754563	Non-cancer illness code self-reported: hyperthyroidism/thyrotoxicosis
#N/A	0.08151	2	136608646	0.1237	0.1255	ukb-e-3143_AFR	rs4988235	A	G	0.95373	Ankle spacing width
#N/A	0.03115	2	136608646	0.1238	-0.04795	ukb-e-5160_CSA	rs4988235	A	G	0.7895	3mm regularity index (right)
#N/A	0.07239	2	136608646	0.124	0.1114	ukb-e-30290_MID	rs4988235	A	G	0.8763	High light scatter reticulocyte percentage
89866	0.000727805	2	136608646	0.124094	-0.00111924	ukb-d-22601_41143216	rs4988235	A	G	0.750205	Job coding: officer of ngo, trade union organiser/official, charity administrator, secretary of research or charity or political or professional or trade association or trade union
996	0.0424886	2	136608646	0.1241	0.06539	prot-c-4240_31_2	rs4988235	A	G	#N/A	M2-PK
#N/A	0.1326	2	136608646	0.1241	-0.204	ukb-e-4728_AFR	rs4988235	A	G	0.94611	Leg pain on walking
#N/A	0.103	2	136608646	0.1243	0.1584	finn-b-C3_SPINAL_CORD_CRANIAL_AND_OTHER_CNS	rs4988235	A	G	0.5948	Malignant neoplasm of spinal cord, cranial nerves and other parts of central nervous system
337159	0.000366721	2	136608646	0.124313	0.000563622	ukb-a-71	rs4988235	A	G	0.754563	Non-cancer illness code self-reported: cholelithiasis/gall stones
#N/A	0.2685	2	136608646	0.1246	0.4125	ukb-e-41200_p1042_AFR	rs4988235	A	G	0.95151	Operative procedures - main OPCS4
#N/A	1.286	2	136608646	0.1246	-1.974	ukb-e-20115_p21_EAS	rs4988235	A	G	0.96902	Country of Birth (non-UK origin)
#N/A	0.0332	2	136608646	0.1247	0.05097	ukb-e-102770_AFR	rs4988235	A	G	0.94558	Couscous intake
9818	0	2	136608646	0.124722	0.01	ebi-a-GCST005070	rs4988235	A	G	#N/A	Urea levels
3410	0.05134	2	136608646	0.1248	-0.07882	ebi-a-GCST90001467	rs4988235	A	G	0.0633	CD86+ plasmacytoid Dendritic Cell %Dendritic Cell
3042	0.05486	2	136608646	0.1248	-0.08424	ebi-a-GCST90001457	rs4988235	A	G	0.0644	CD11c+ HLA DR++ monocyte %monocyte
#N/A	0.1092	2	136608646	0.1251	-0.1675	ukb-e-recode389_CSA	rs4988235	A	G	0.7799	NA
#N/A	0.1092	2	136608646	0.1251	-0.1675	ukb-e-recode418_CSA	rs4988235	A	G	0.7799	NA
#N/A	0.0633	2	136608646	0.1254	-0.097	ukb-e-PP_p3_MID	rs4988235	A	G	0.8764	Pulse pressure, combined automated + manual reading
89866	0.00131713	2	136608646	0.125744	0.00201668	ukb-d-22601_23153402	rs4988235	A	G	0.750205	Job coding: primary /junior school teacher or teaching professional, nursery school teacher (including head teacher)
3301	0.0279	2	136608646	0.125893	0.0426	prot-a-686	rs4988235	A	G	0.71122	Granulocyte colony-stimulating factor receptor
3301	0.0278	2	136608646	0.125893	-0.0426	prot-a-440	rs4988235	A	G	0.71122	Hematopoietic progenitor cell antigen CD34
3301	0.0279	2	136608646	0.125893	0.0425	prot-a-419	rs4988235	A	G	0.71122	Scavenger receptor cysteine-rich type 1 protein M130
3301	0.0279	2	136608646	0.125893	-0.0428	prot-a-1326	rs4988235	A	G	0.71122	HEPACAM family member 2
3301	0.0279	2	136608646	0.125893	-0.0425	prot-a-209	rs4988235	A	G	0.71122	Beta-1,3-galactosyltransferase 6
3301	0.0279	2	136608646	0.125893	0.0425	prot-a-1687	rs4988235	A	G	0.71122	Keratin-associated protein 2-4
3301	0.0279	2	136608646	0.125893	-0.0427	prot-a-2971	rs4988235	A	G	0.71122	Thrombospondin-3
3301	0.0279	2	136608646	0.125893	-0.0426	prot-a-1914	rs4988235	A	G	0.71122	Matrix metalloproteinase-14
3301	0.0279	2	136608646	0.125893	-0.0428	prot-a-3130	rs4988235	A	G	0.71122	Splicing factor U2AF 65 kDa subunit
3301	0.0279	2	136608646	0.125893	-0.0426	prot-a-356	rs4988235	A	G	0.71122	Calcyphosin-like protein
3301	0.0278	2	136608646	0.125893	-0.0424	prot-a-1765	rs4988235	A	G	0.71122	Lactoperoxidase
3301	0.0278	2	136608646	0.125893	0.0426	prot-a-224	rs4988235	A	G	0.71122	Bcl2-associated agonist of cell death
3301	0.0279	2	136608646	0.125893	0.0427	prot-a-1925	rs4988235	A	G	0.71122	MOB kinase activator 1A
3301	0.0279	2	136608646	0.125893	0.0425	prot-a-2290	rs4988235	A	G	0.71122	Calcium-dependent phospholipase A2
3301	0.0278	2	136608646	0.125893	-0.0426	prot-a-761	rs4988235	A	G	0.71122	Cytohesin-interacting protein
7916	0.0182	2	136608646	0.125893	-0.0278	ubm-a-1375	rs4988235	A	G	0.75425	NET100 0219
