## Supplementary Tables for "Exploring the causal role of the human gut microbiome in colorectal cancer: Application of Mendelian randomization" (part 3 of 3)

### Sheet: S8 (continued)
Supplementary Table 8. IEU Open GWAS results for G. Bifidobacterium SNP
7916	0.0146	2	136608646	0.125893	-0.0223	ubm-a-2800	rs4988235	A	G	0.75425	a2009s lh S front sup area
7916	0.0186	2	136608646	0.125893	-0.0285	ubm-a-1656	rs4988235	A	G	0.75425	NET100 0500
7916	0.0185	2	136608646	0.125893	0.0284	ubm-a-2132	rs4988235	A	G	0.75425	NET100 0976
7916	0.0187	2	136608646	0.125893	-0.0287	ubm-a-2562	rs4988235	A	G	0.75425	NET100 1406
7916	0.0181	2	136608646	0.125893	-0.0277	ubm-a-1598	rs4988235	A	G	0.75425	NET100 0442
7916	0.0185	2	136608646	0.125893	-0.0283	ubm-a-2545	rs4988235	A	G	0.75425	NET100 1389
7916	0.0186	2	136608646	0.125893	0.0285	ubm-a-1658	rs4988235	A	G	0.75425	NET100 0502
7916	0.0161	2	136608646	0.125893	0.0246	ubm-a-23	rs4988235	A	G	0.75425	IDP T1 FIRST left accumbens volume
7916	0.0185	2	136608646	0.125893	0.0284	ubm-a-1290	rs4988235	A	G	0.75425	NET100 0134
7916	0.0185	2	136608646	0.125893	0.0283	ubm-a-2266	rs4988235	A	G	0.75425	NET100 1110
996	0.0427937	2	136608646	0.1259	0.06556	prot-c-3437_80_3	rs4988235	A	G	#N/A	Flt-3
#N/A	0.2164	2	136608646	0.1259	-0.3312	ukb-e-recode246_MID	rs4988235	A	G	0.8707	NA
#N/A	0.1032	2	136608646	0.1264	0.1578	finn-b-C3_SPINAL_CORD_CRANIAL_AND_OTHER_CNS_EXALLC	rs4988235	A	G	0.594	"Malignant neoplasm of spinal cord, cranial nerves and other parts of central nervous system" (all cancers excluded)
#N/A	0.03882	2	136608646	0.1264	-0.05933	ukb-e-20506_CSA	rs4988235	A	G	0.7915	Recent feelings or nervousness or anxiety
333997	0.000639869	2	136608646	0.126426	-0.000977945	ukb-a-229	rs4988235	A	G	0.754563	Home area population density - urban or rural: England/Wales - Village - less sparse
#N/A	0.04099	2	136608646	0.1265	0.06262	ukb-e-48_AFR	rs4988235	A	G	0.95098	Waist circumference
3659	0.05092	2	136608646	0.1266	-0.07779	ebi-a-GCST90001422	rs4988235	A	G	0.0578	CD20- CD38- B cell %B cell
#N/A	0.06682	2	136608646	0.1266	0.1021	ukb-e-6145_p3_CSA	rs4988235	A	G	0.7839	Illness, injury, bereavement, stress in last 2 years
#N/A	0.01785	2	136608646	0.1266	0.02727	ukb-e-189_p1_CSA	rs4988235	A	G	0.7797	Townsend deprivation index at recruitment
#N/A	0.03746	2	136608646	0.1266	0.05722	ukb-e-51_AFR	rs4988235	A	G	0.95093	Seated height
117846	0.0018617	2	136608646	0.126795	-0.00284258	ukb-d-20529	rs4988235	A	G	0.750843	Victim of physically violent crime
361194	0.000339722	2	136608646	0.127181	0.000518184	ukb-d-M13_LOWBACKPAIN	rs4988235	A	G	0.754341	Low back pain
6464	0.0037	2	136608646	0.1272	0.0057	met-a-729	rs4988235	A	G	0.7808	X-14626
5606	0.0106	2	136608646	0.1272	-0.0161	met-a-376	rs4988235	A	G	0.7209	Mannitol
996	0.0429404	2	136608646	0.1272	-0.06557	prot-c-5104_57_3	rs4988235	A	G	#N/A	NKp46
67640	0.0143747	2	136608646	0.127296	-0.021919	ieu-a-24	rs4988235	A	G	#N/A	Type 2 diabetes
#N/A	0.2539	2	136608646	0.1273	0.3872	ukb-e-41249_p4_EAS	rs4988235	A	G	0.95415	Methods of admission to hospital (recoded)
#N/A	0.072	2	136608646	0.1274	0.1097	finn-b-CD2_BENIGN_CONJUNCTIVA_EXALLC	rs4988235	A	G	0.594	Benign neoplasm: Conjunctiva (all cancers excluded)
#N/A	0.03482	2	136608646	0.1276	0.05305	ukb-e-1458_AFR	rs4988235	A	G	0.94996	Cereal intake
#N/A	0.0718	2	136608646	0.1278	0.1093	finn-b-CD2_BENIGN_CONJUNCTIVA	rs4988235	A	G	0.5948	Benign neoplasm: Conjunctiva
#N/A	0.0206	2	136608646	0.1279	-0.03136	ukb-e-30040_CSA	rs4988235	A	G	0.7808	Mean corpuscular volume
25107	0.00398861	2	136608646	0.128037	0.00607041	ukb-d-20542	rs4988235	A	G	0.753717	Stronger worrying (than other people) during period of worst anxiety
#N/A	0.0623	2	136608646	0.1281	-0.0949	finn-b-H7_GLAUCSECDISEASE	rs4988235	A	G	0.595	Glaucoma secondary to other eye disorders
#N/A	0.1558	2	136608646	0.1282	-0.2371	ukb-e-2188_MID	rs4988235	A	G	0.8716	Long-standing illness, disability or infirmity
#N/A	0.02059	2	136608646	0.1282	0.03132	ukb-e-104080_CSA	rs4988235	A	G	0.7852	Coleslaw intake
3040	0.05475	2	136608646	0.1283	-0.08328	ebi-a-GCST90001453	rs4988235	A	G	0.0645	CD11c+ CD62L- monocyte %monocyte
#N/A	0.03332	2	136608646	0.1283	-0.05068	ukb-e-20516_CSA	rs4988235	A	G	0.7915	Recent restlessness
7357	0.0024	2	136608646	0.1285	-0.0037	met-a-362	rs4988235	A	G	0.7354	Betaine
7916	0.014534	2	136608646	0.128646	-0.0019991	ubm-a-41	rs4988235	A	G	0.75425	IDP T1 FAST ROIs R temporal pole
7092	0.0022	2	136608646	0.1287	-0.0034	met-a-728	rs4988235	A	G	0.7164	X-14625
#N/A	0.0394	2	136608646	0.1287	-0.0599	finn-b-E4_HYPOKALAEMIA	rs4988235	A	G	0.5959	Hypokalaemia
#N/A	0.0423	2	136608646	0.1287	-0.0642	finn-b-ALCODELIRIUM	rs4988235	A	G	0.5948	Alcohol withdrawal state with delirium<c3><8a>
996	0.0432566	2	136608646	0.1288	0.06575	prot-c-4355_13_1	rs4988235	A	G	#N/A	DAPK2
996	0.0423026	2	136608646	0.1288	0.0643	prot-c-5489_18_3	rs4988235	A	G	#N/A	Stress-induced-phosphoprotein 1
3301	0.0279	2	136608646	0.128825	-0.0422	prot-a-1733	rs4988235	A	G	0.71122	Leucine-rich repeat LGI family member 3
3301	0.0278	2	136608646	0.128825	-0.0423	prot-a-1066	rs4988235	A	G	0.71122	F-box/LRR-repeat protein 4
3301	0.0279	2	136608646	0.128825	-0.0424	prot-a-2618	rs4988235	A	G	0.71122	Protein S100-A4
3301	0.0278	2	136608646	0.128825	0.0423	prot-a-1301	rs4988235	A	G	0.71122	Granzyme K
3301	0.0278	2	136608646	0.128825	0.0422	prot-a-3134	rs4988235	A	G	0.71122	PolyUbiquitin K63-linked
3301	0.0278	2	136608646	0.128825	-0.0424	prot-a-2035	rs4988235	A	G	0.71122	Neuropilin and tolloid-like protein 1
3301	0.0279	2	136608646	0.128825	0.0423	prot-a-213	rs4988235	A	G	0.71122	N-acetyllactosaminide beta-1,3-N-acetylglucosaminyltransferase 2
3301	0.0279	2	136608646	0.128825	-0.0423	prot-a-1426	rs4988235	A	G	0.71122	Interferon alpha/beta receptor 1
3301	0.0279	2	136608646	0.128825	0.0422	prot-a-819	rs4988235	A	G	0.71122	Probable dimethyladenosine transferase
3301	0.0279	2	136608646	0.128825	-0.0424	prot-a-1700	rs4988235	A	G	0.71122	Glycosyltransferase-like protein LARGE1
7916	0.0173	2	136608646	0.128825	0.0262	ubm-a-2957	rs4988235	A	G	0.75425	DKTatlas lh insula thickness
7916	0.0187	2	136608646	0.128825	-0.0285	ubm-a-2540	rs4988235	A	G	0.75425	NET100 1384
7916	0.0161	2	136608646	0.128825	0.0246	ubm-a-56	rs4988235	A	G	0.75425	IDP T1 FAST ROIs L inf temp gyrus tempocc
7916	0.0182	2	136608646	0.128825	0.0278	ubm-a-2640	rs4988235	A	G	0.75425	NET100 1484
7916	0.018	2	136608646	0.128825	-0.0274	ubm-a-409	rs4988235	A	G	0.75425	IDP dMRI TBSS L2 Retrolenticular part of internal capsule L
7916	0.018	2	136608646	0.128825	-0.0274	ubm-a-1504	rs4988235	A	G	0.75425	NET100 0348
7916	0.0184	2	136608646	0.128825	-0.028	ubm-a-1191	rs4988235	A	G	0.75425	NET100 0035
7916	0.0185	2	136608646	0.128825	0.0281	ubm-a-2158	rs4988235	A	G	0.75425	NET100 1002
7916	0.0178	2	136608646	0.128825	-0.027	ubm-a-874	rs4988235	A	G	0.75425	NODEamps25 0004
7916	0.0186	2	136608646	0.128825	0.0283	ubm-a-2570	rs4988235	A	G	0.75425	NET100 1414
#N/A	0.1267	2	136608646	0.129	0.1924	finn-b-Z21_PROBL_RELATED_OTH_PSYCHOSO_CIRCUMSTANC	rs4988235	A	G	0.5949	Problems related to other psychosocial circumstances
#N/A	0.0925	2	136608646	0.1292	-0.1404	finn-b-R18_ANOREXIA	rs4988235	A	G	0.5948	Anorexia
996	0.0427668	2	136608646	0.1293	0.06492	prot-c-4717_55_2	rs4988235	A	G	#N/A	IL-3
3642	0.05285	2	136608646	0.1295	-0.08014	ebi-a-GCST90001822	rs4988235	A	G	0.0578	IgD on IgD+ CD38- B cell
#N/A	0.06828	2	136608646	0.1295	0.1035	ukb-e-41246_p22_CSA	rs4988235	A	G	0.7831	Treatment speciality of consultant (recoded)
67655	0.00234449	2	136608646	0.129529	-0.0035542	ukb-d-22660_103	rs4988235	A	G	0.749888	Gap coding: Full-time or part-time education
361194	0.000165654	2	136608646	0.129576	0.000251095	ukb-d-C79	rs4988235	A	G	0.754341	Diagnoses - main ICD10: C79 Secondary malignant neoplasm of other sites
#N/A	0.04972	2	136608646	0.1296	0.07534	ukb-e-recode67_CSA	rs4988235	A	G	0.7883	NA
#N/A	0.07482	2	136608646	0.1296	0.1134	ukb-e-5118_AFR	rs4988235	A	G	0.9483	6mm cylindrical power (left)
#N/A	0.00454202	2	136608646	0.13	0.00553775	met-d-S_LDL_TG	rs4988235	A	G	0.735828	Triglycerides in small LDL
#N/A	0.0046675	2	136608646	0.13	-0.00832544	met-d-M_LDL_C	rs4988235	A	G	0.735828	Cholesterol in medium LDL
32841	0.0093	2	136608646	0.13	0.014	ieu-a-98	rs4988235	A	G	0.7583	Hip circumference
228	0.0206	2	136608646	0.13	0.0312	met-a-608	rs4988235	A	G	0.6778	X-12435
463010	0.000151841	2	136608646	0.13	0.000228149	ukb-b-8566	rs4988235	A	G	0.735863	Operative procedures - main OPCS: W84.8 Other specified therapeutic endoscopic operations on other joint structure
418120	0.000450924	2	136608646	0.13	-0.000685252	ukb-b-12026	rs4988235	A	G	0.735833	Ever had same-sex intercourse
463010	0.000246661	2	136608646	0.13	-0.000378081	ukb-b-10263	rs4988235	A	G	0.735863	Operative procedures - secondary OPCS: Y80.9 Unspecified general anaesthetic
64949	0.00182197	2	136608646	0.13	-0.00273712	ukb-b-282	rs4988235	A	G	0.7233	Indian snacks intake
463010	0.000207822	2	136608646	0.13	-0.000315219	ukb-b-15151	rs4988235	A	G	0.735863	PCT where patients GP was registered: BRISTOL NORTH PCT
444122	0.00017742	2	136608646	0.13	0.00026743	ukb-b-4947	rs4988235	A	G	0.735885	Treatment speciality of consultant (recoded): Breast surgery
150110	0.00827547	2	136608646	0.13	0.0123715	ukb-b-6891	rs4988235	A	G	0.727737	Number of triplets attempted (left)
64942	0.00340987	2	136608646	0.13	0.00515891	ukb-b-8374	rs4988235	A	G	0.723278	Cappuccino intake
444358	0.000181243	2	136608646	0.13	0.000271232	ukb-b-15083	rs4988235	A	G	0.735889	Treatment speciality of consultant (recoded): Anaesthetics
64979	0.00603773	2	136608646	0.13	0.00918752	ukb-b-13330	rs4988235	A	G	0.723274	Food weight
462933	0.000138224	2	136608646	0.13	0.000210403	ukb-b-17633	rs4988235	A	G	0.735872	Treatment/medication code: dosulepin
463010	0.000143141	2	136608646	0.13	0.000218814	ukb-b-7589	rs4988235	A	G	0.735863	PCT responsible for patient data: OLDHAM PCT
425516	0.000857285	2	136608646	0.13	-0.00130731	ukb-b-960	rs4988235	A	G	0.735811	Smoking/smokers in household
64949	0.00521928	2	136608646	0.13	-0.00783557	ukb-b-4043	rs4988235	A	G	0.7233	Mushroom intake
462933	0.000193014	2	136608646	0.13	0.000289955	ukb-b-18578	rs4988235	A	G	0.735872	Non-cancer illness code, self-reported: heart valve problem/heart murmur
99380	0.00490966	2	136608646	0.13	0.00738485	ukb-b-8882	rs4988235	A	G	0.721093	Astigmatism angle (right)
462933	0.000759972	2	136608646	0.13	-0.001159	ukb-b-14944	rs4988235	A	G	0.735872	Operation code: appendicectomy
461857	0.000316915	2	136608646	0.13	0.000484239	ukb-b-17107	rs4988235	A	G	0.73597	Pain type(s) experienced in last month: Facial pain
462933	0.000247089	2	136608646	0.13	-0.000376427	ukb-b-9290	rs4988235	A	G	0.735872	Treatment/medication code: cetirizine
462933	0.000157085	2	136608646	0.13	-0.000240664	ukb-b-18787	rs4988235	A	G	0.735872	Non-cancer illness code, self-reported: allergy or anaphylactic reaction to food
64949	0.00203141	2	136608646	0.13	-0.00307452	ukb-b-57	rs4988235	A	G	0.7233	Type of fat/oil used in cooking: Sunflower oil
463010	0.000363472	2	136608646	0.13	0.000552176	ukb-b-17885	rs4988235	A	G	0.735863	Diagnoses - main ICD10: R31 Unspecified haematuria
13634	0.0138202	2	136608646	0.13	0.0208662	ukb-b-10768	rs4988235	A	G	0.747858	Cascot confidence score
104188	0.00260371	2	136608646	0.13	0.00397889	ukb-b-4953	rs4988235	A	G	0.736782	Most recent bowel cancer screening
458079	0.00106163	2	136608646	0.13	-0.00162608	ukb-b-13799	rs4988235	A	G	0.736034	Qualifications: Other professional qualifications eg: nursing, teaching
463010	0.000175477	2	136608646	0.13	0.00026607	ukb-b-17102	rs4988235	A	G	0.735863	External causes: Y83.6 Removal of other organ (partial) (total)
463010	0.000204427	2	136608646	0.13	0.000307087	ukb-b-12913	rs4988235	A	G	0.735863	Operative procedures - secondary OPCS: Z49.3 Skin of anterior trunk
#N/A	0.06188	2	136608646	0.13	-0.0937	ukb-e-1508_p2_CSA	rs4988235	A	G	0.7833	Coffee type
#N/A	0.01857	2	136608646	0.1301	0.02811	ukb-e-30000_CSA	rs4988235	A	G	0.7808	White blood cell (leukocyte) count
#N/A	0.05507	2	136608646	0.1301	-0.08336	ukb-e-1021_CSA	rs4988235	A	G	0.7812	Duration of light DIY
#N/A	0.07874	2	136608646	0.1303	-0.1191	ukb-e-6154_p6_CSA	rs4988235	A	G	0.7801	Medication for pain relief, constipation, heartburn
996	0.0427675	2	136608646	0.1304	0.06475	prot-c-3866_7_2	rs4988235	A	G	#N/A	SBDS
357957	0.002776	2	136608646	0.1304	0.004198	ebi-a-GCST006475	rs4988235	A	G	0.7404	Depressed affect
#N/A	0.0112	2	136608646	0.1306	0.017	finn-b-FG_DISVEINLYMPH	rs4988235	A	G	0.5948	Diseases of veins, lymphatic vessels and lymph nodes, not elsewhere classified (FINNGEN)
#N/A	0.04386	2	136608646	0.1308	-0.06627	ukb-e-20117_p3_CSA	rs4988235	A	G	0.7631	Alcohol drinker status
19020	0.011513	2	136608646	0.130823	0.017394	met-c-848	rs4988235	A	G	0.638001	Average number of methylene groups in a fatty acid chain
335700	0.000575191	2	136608646	0.131131	-0.000868343	ukb-a-420	rs4988235	A	G	0.754563	Reason for glasses/contact lenses: For long-sightedness i.e. for distance and near but particularly for near tasks like reading (called 'hypermetropia')
#N/A	0.1089	2	136608646	0.1312	-0.1643	ukb-e-396_CSA	rs4988235	A	G	0.7799	Abnormal heart sounds
#N/A	0.048	2	136608646	0.1314	0.07242	ukb-e-1970_CSA	rs4988235	A	G	0.7849	Nervous feelings
#N/A	0.05448	2	136608646	0.1314	0.08218	ukb-e-5251_AFR	rs4988235	A	G	0.94753	6mm index of best keratometry results (right)
996	0.03833	2	136608646	0.1315	0.05784	prot-c-3343_1_4	rs4988235	A	G	#N/A	Aminoacylase-1
#N/A	0.107	2	136608646	0.1315	-0.1614	ukb-e-41244_p2_AFR	rs4988235	A	G	0.955	Intended management of patient (recoded)
361194	0.000194593	2	136608646	0.131789	0.000293268	ukb-d-C43	rs4988235	A	G	0.754341	Diagnoses - main ICD10: C43 Malignant melanoma of skin
996	0.0430637	2	136608646	0.1318	0.06494	prot-c-3810_50_2	rs4988235	A	G	#N/A	FGR
#N/A	0.02604	2	136608646	0.1318	-0.03925	ukb-e-4581_CSA	rs4988235	A	G	0.7803	Financial situation satisfaction
3301	0.0278	2	136608646	0.131826	0.042	prot-a-3211	rs4988235	A	G	0.71122	Vacuolar protein sorting-associated protein VTA1 homolog
3301	0.0279	2	136608646	0.131826	-0.0418	prot-a-3003	rs4988235	A	G	0.71122	Protein kish-B
3301	0.0279	2	136608646	0.131826	0.0419	prot-a-1507	rs4988235	A	G	0.71122	Interleukin-22
3301	0.0279	2	136608646	0.131826	-0.0421	prot-a-2503	rs4988235	A	G	0.71122	RNA-binding protein 24
3301	0.0278	2	136608646	0.131826	0.0419	prot-a-2378	rs4988235	A	G	0.71122	Protein arginine N-methyltransferase 3
3301	0.0278	2	136608646	0.131826	-0.0421	prot-a-320	rs4988235	A	G	0.71122	Bombesin receptor-activated protein C6orf89
7916	0.0129	2	136608646	0.131826	0.0195	ubm-a-2734	rs4988235	A	G	0.75425	DKTatlas lh postcentral area
7916	0.0173	2	136608646	0.131826	0.0261	ubm-a-3020	rs4988235	A	G	0.75425	a2009s lh S orbital lateral thickness
7916	0.0184	2	136608646	0.131826	0.0278	ubm-a-2069	rs4988235	A	G	0.75425	NET100 0913
7916	0.0186	2	136608646	0.131826	-0.0281	ubm-a-435	rs4988235	A	G	0.75425	IDP dMRI TBSS L2 Tapetum L
7916	0.0186	2	136608646	0.131826	0.028	ubm-a-2122	rs4988235	A	G	0.75425	NET100 0966
7916	0.0184	2	136608646	0.131826	-0.0277	ubm-a-1956	rs4988235	A	G	0.75425	NET100 0800
7916	0.0186	2	136608646	0.131826	-0.0281	ubm-a-1517	rs4988235	A	G	0.75425	NET100 0361
7916	0.0169	2	136608646	0.131826	-0.0256	ubm-a-906	rs4988235	A	G	0.75425	NODEamps100 0015
7916	0.0149	2	136608646	0.131826	0.0225	ubm-a-2813	rs4988235	A	G	0.75425	a2009s lh S postcentral area
7329	0.0026	2	136608646	0.1319	-0.004	met-a-435	rs4988235	A	G	0.76	X-08988
3112	0.05688	2	136608646	0.1322	-0.08566	ebi-a-GCST90001968	rs4988235	A	G	0.0601	FSC-A on B cell
117763	0.00206221	2	136608646	0.132226	0.00310444	ukb-d-20546_3	rs4988235	A	G	0.750902	Substances taken for depression: Medication prescribed to you (for at least two weeks)
86890	0.187638	2	136608646	0.132376	-0.28235	ebi-a-GCST90002299	rs4988235	A	G	0.020522	Eosinophil counts
361194	0.000264685	2	136608646	0.132384	0.000398291	ukb-d-M13_POLYARTHROPATHIES	rs4988235	A	G	0.754341	#Polyarthropathies
996	0.0421528	2	136608646	0.1326	0.06344	prot-c-5364_7_3	rs4988235	A	G	#N/A	SET
3655	0.0521	2	136608646	0.1328	-0.07834	ebi-a-GCST90001768	rs4988235	A	G	0.0579	CD24 on IgD+ CD38+ B cell
#N/A	0.078	2	136608646	0.1328	-0.1172	ukb-e-D64_CSA	rs4988235	A	G	0.7792	D64 Other anaemias
#N/A	0.1247	2	136608646	0.1329	-0.1874	ukb-e-20107_p13_AFR	rs4988235	A	G	0.95222	Illnesses of father
#N/A	0.0906	2	136608646	0.1332	0.136	finn-b-F5_PHYSBEHOTH	rs4988235	A	G	0.5949	Unspefcified behauvioural syndromes associated with physiological disturbances and physical factors +Phsyiological and behauvioural factors associated with disorders of diseases classified elsewhere
3656	0.0497	2	136608646	0.1333	0.07463	ebi-a-GCST90001425	rs4988235	A	G	0.0579	IgD- CD38+ B cell %lymphocyte
#N/A	0.1214	2	136608646	0.1333	0.1823	ukb-e-2834_CSA	rs4988235	A	G	0.7871	Bilateral oophorectomy (both ovaries removed)
#N/A	0.07037	2	136608646	0.1334	-0.1056	ukb-e-4440_AFR	rs4988235	A	G	0.95035	Average monthly spirits intake
361194	0.000206724	2	136608646	0.133425	0.000310238	ukb-d-Z42	rs4988235	A	G	0.754341	Diagnoses - main ICD10: Z42 Follow-up care involving plastic surgery
#N/A	0.1083	2	136608646	0.1335	-0.1626	finn-b-Q17_OTHER_CONGEN_MALFO_TONGUE_MOUTH_PHARYNX	rs4988235	A	G	0.5948	Other congenital malformations of tongue, mouth and pharynx
#N/A	0.0785	2	136608646	0.1335	0.1178	finn-b-R18_LACK_EXPEC_NORMAL_PHYSIO_DEVELOPMENT	rs4988235	A	G	0.5945	Lack of expected normal physiological development
13517	0.012902	2	136608646	0.133708	-0.01946	met-c-937	rs4988235	A	G	0.610168	Total phosphoglycerides
56571	0.00333997	2	136608646	0.133786	0.00500782	ukb-d-20536_2	rs4988235	A	G	0.752409	Weight change during worst episode of depression: Lost weight
#N/A	0.0191	2	136608646	0.1338	0.0286	finn-b-L12_PAPULOSQUAMOUS	rs4988235	A	G	0.5948	Papulosquamous disorders
172435	0.00373986	2	136608646	0.1338	-0.00560726	ebi-a-GCST004610	rs4988235	A	G	0.531	White blood cell count
356340	0.00118581	2	136608646	0.13406	0.00177668	ukb-d-680_2	rs4988235	A	G	0.75443	Own or rent accommodation lived in: Own with a mortgage
#N/A	0.04708	2	136608646	0.1341	0.07054	ukb-e-4079_AFR	rs4988235	A	G	0.95099	Diastolic blood pressure, automated reading
996	0.0412342	2	136608646	0.1342	0.06181	prot-c-3470_1_2	rs4988235	A	G	#N/A	sE-Selectin
996	0.0418145	2	136608646	0.1343	-0.06268	prot-c-5112_73_3	rs4988235	A	G	#N/A	OX2G
#N/A	0.1089	2	136608646	0.1343	0.163	ukb-e-100370_AFR	rs4988235	A	G	0.94558	Intake of sugar added to coffee
996	0.0425901	2	136608646	0.1344	0.0638	prot-c-4188_1_2	rs4988235	A	G	#N/A	Aflatoxin B1 aldehyde reductase
4961	0.0057	2	136608646	0.1345	0.0086	met-a-631	rs4988235	A	G	0.7408	Bilirubin (E,Z or Z,E)*
80610	0.019	2	136608646	0.1345	-0.0284	ebi-a-GCST005647	rs4988235	A	G	0.5982	Amyotrophic lateral sclerosis
80610	0.019	2	136608646	0.1345	-0.0284	ebi-a-GCST005647	rs4988235	A	G	0.5982	Amyotrophic lateral sclerosis
80610	0.019	2	136608646	0.1345	-0.0284	ebi-a-GCST005647	rs4988235	A	G	0.5982	Amyotrophic lateral sclerosis
80610	0.019	2	136608646	0.1345	-0.0284	ebi-a-GCST005647	rs4988235	A	G	0.5982	Amyotrophic lateral sclerosis
80610	0.019	2	136608646	0.1345	-0.0284	ebi-a-GCST005647	rs4988235	A	G	0.5982	Amyotrophic lateral sclerosis
#N/A	0.0368	2	136608646	0.1346	-0.0551	finn-b-I9_PERIPH	rs4988235	A	G	0.5948	Peripheral artery operations in Hilmo
3301	0.0279	2	136608646	0.134896	-0.0416	prot-a-2098	rs4988235	A	G	0.71122	Neuritin
3301	0.0279	2	136608646	0.134896	-0.0417	prot-a-46	rs4988235	A	G	0.71122	Alcohol dehydrogenase 1B
3301	0.0279	2	136608646	0.134896	-0.0418	prot-a-3085	rs4988235	A	G	0.71122	Tropomyosin alpha-1 chain
3301	0.0279	2	136608646	0.134896	-0.0417	prot-a-2738	rs4988235	A	G	0.71122	Signaling threshold-regulating transmembrane adapter 1
3301	0.0279	2	136608646	0.134896	-0.0417	prot-a-694	rs4988235	A	G	0.71122	Casein kinase I isoform gamma-2
3301	0.0279	2	136608646	0.134896	-0.0417	prot-a-523	rs4988235	A	G	0.71122	Complement factor I
3301	0.0278	2	136608646	0.134896	0.0416	prot-a-2817	rs4988235	A	G	0.71122	Serine protease inhibitor Kazal-type 13
3301	0.0279	2	136608646	0.134896	-0.0417	prot-a-2185	rs4988235	A	G	0.71122	Alpha-parvin
3301	0.0279	2	136608646	0.134896	0.0417	prot-a-1879	rs4988235	A	G	0.71122	Protein MENT
3301	0.0279	2	136608646	0.134896	0.0418	prot-a-2803	rs4988235	A	G	0.71122	Sclerostin
7916	0.0185	2	136608646	0.134896	-0.0276	ubm-a-2106	rs4988235	A	G	0.75425	NET100 0950
7916	0.0172	2	136608646	0.134896	0.0258	ubm-a-937	rs4988235	A	G	0.75425	NODEamps100 0046
7916	0.0186	2	136608646	0.134896	0.0278	ubm-a-2057	rs4988235	A	G	0.75425	NET100 0901
7916	0.0185	2	136608646	0.134896	-0.0277	ubm-a-1226	rs4988235	A	G	0.75425	NET100 0070
7916	0.0178	2	136608646	0.134896	0.0267	ubm-a-2981	rs4988235	A	G	0.75425	a2009s lh G oc-temp med-Parahip thickness
#N/A	0.0336	2	136608646	0.135	-0.0502	finn-b-F5_PSYTRANS	rs4988235	A	G	0.595	Acute and transient psychotic disorders
#N/A	0.07938	2	136608646	0.135	-0.1186	ukb-e-41200_p344_CSA	rs4988235	A	G	0.7778	Operative procedures - main OPCS4
91149	0.000972801	2	136608646	0.135199	0.00145329	ukb-d-22617_4217	rs4988235	A	G	0.750653	Job SOC coding: Typists
#N/A	0.1051	2	136608646	0.1352	-0.157	ukb-e-20003_p101_CSA	rs4988235	A	G	0.7788	Treatment/medication code
326831	0.00279586	2	136608646	0.135312	-0.00417557	ukb-a-335	rs4988235	A	G	0.754563	Sodium in urine
#N/A	0.0121	2	136608646	0.1354	0.018	finn-b-K11_APPENDIX	rs4988235	A	G	0.5948	Diseases of appendix
#N/A	0.2575	2	136608646	0.1354	0.3845	ukb-e-4293_p1_AFR	rs4988235	A	G	0.95048	PM: final answer
#N/A	0.015	2	136608646	0.1355	0.0224	finn-b-I9_NONISCHCARDMYOP	rs4988235	A	G	0.5945	Non-ischemic cardiomyopathy
3657	0.05185	2	136608646	0.1355	-0.07741	ebi-a-GCST90001746	rs4988235	A	G	0.0578	CD20 on IgD+ CD24+ B cell
#N/A	0.0424	2	136608646	0.1356	0.0633	finn-b-L12_ROSACEA	rs4988235	A	G	0.5947	Rosacea
336650	0.00117958	2	136608646	0.135867	0.00175919	ukb-a-476	rs4988235	A	G	0.754563	Pain type(s) experienced in last month: Knee pain
#N/A	0.0265	2	136608646	0.136	-0.0396	finn-b-M13_OSTEOPOROSIS	rs4988235	A	G	0.5946	Osteoporosis
#N/A	0.0141	2	136608646	0.136	0.021	finn-b-APPENDACUT_NOCOMPLIC	rs4988235	A	G	0.5947	Acute appendicitis, no complications
109508	0.00153121	2	136608646	0.136211	0.00228159	ukb-a-380	rs4988235	A	G	0.754563	Shortness of breath walking on level ground
7916	0.018334	2	136608646	0.136216	0.0030991	ubm-a-2325	rs4988235	A	G	0.75425	NET100 1169
344182	0.018213	2	136608646	0.13635	-0.027129	ukb-d-30750_raw	rs4988235	A	G	0.75467	Glycated haemoglobin
76334	0.00172727	2	136608646	0.136351	0.00257283	ukb-d-22612_1	rs4988235	A	G	0.749954	Worked with materials containing asbestos: Sometimes
#N/A	0.2576	2	136608646	0.1364	0.3837	ukb-e-41229_p72_AFR	rs4988235	A	G	0.95148	PCT responsible for patient data
#N/A	0.0224	2	136608646	0.1365	0.03336	ukb-e-1359_CSA	rs4988235	A	G	0.781	Poultry intake
#N/A	0.1123	2	136608646	0.1365	-0.1672	ukb-e-788_CSA	rs4988235	A	G	0.7793	Syncope and collapse
1858	0.07089	2	136608646	0.1366	0.1056	ebi-a-GCST90001528	rs4988235	A	G	0.0568	CD33dim HLA DR+ CD11b- %CD33dim HLA DR+
337159	0.000355985	2	136608646	0.136625	-0.000529877	ukb-a-87	rs4988235	A	G	0.754563	Non-cancer illness code self-reported: osteoporosis
#N/A	0.0721	2	136608646	0.1367	0.1074	finn-b-R18_SYMPTOMS_SIGNS_INVOLVI_EMOTIONAL_STATE	rs4988235	A	G	0.5951	Symptoms and signs involving emotional state
#N/A	0.0094	2	136608646	0.1368	0.014	finn-b-J10_INFLUPNEU	rs4988235	A	G	0.5948	Influenza and pneumonia
248658	0.00598264	2	136608646	0.137	0.00889383	ieu-b-25	rs4988235	A	G	0.538	Cigarettes per Day
248658	0.00598264	2	136608646	0.137	0.00889383	ieu-b-142	rs4988235	A	G	0.538	Cigarettes smoked per day
996	0.0426344	2	136608646	0.137	-0.06344	prot-c-2834_54_1	rs4988235	A	G	#N/A	kallikrein 8
#N/A	0.1249	2	136608646	0.137	-0.1858	ukb-e-5057_EAS	rs4988235	A	G	0.95739	Number of older siblings
337199	0.000622014	2	136608646	0.137119	0.000924692	ukb-a-581	rs4988235	A	G	0.754563	Diagnoses - main ICD10: R07 Pain in throat and chest
996	0.0399327	2	136608646	0.1375	-0.05934	prot-c-3607_71_1	rs4988235	A	G	#N/A	DKK3
#N/A	0.2203	2	136608646	0.1375	-0.3271	ukb-e-41246_p29_EAS	rs4988235	A	G	0.94923	Treatment speciality of consultant (recoded)
#N/A	0.1124	2	136608646	0.1375	-0.1669	ukb-e-1418_p4_CSA	rs4988235	A	G	0.7792	Milk type used
6735	0.0035	2	136608646	0.1378	-0.0051	met-a-672	rs4988235	A	G	0.656	Isovalerate
3301	0.0279	2	136608646	0.138038	-0.0412	prot-a-157	rs4988235	A	G	0.71122	Rho guanine nucleotide exchange factor 25
3301	0.0279	2	136608646	0.138038	0.0412	prot-a-3041	rs4988235	A	G	0.71122	Tumor necrosis factor receptor superfamily member 13B
3301	0.0279	2	136608646	0.138038	-0.0413	prot-a-814	rs4988235	A	G	0.71122	Pre-mRNA-splicing factor ATP-dependent RNA helicase PRP16
3301	0.0279	2	136608646	0.138038	-0.0413	prot-a-2653	rs4988235	A	G	0.71122	Protein SCO1 homolog, mitochondrial
3301	0.0279	2	136608646	0.138038	-0.0412	prot-a-2813	rs4988235	A	G	0.71122	Spermatogenesis-associated protein 20
3301	0.0279	2	136608646	0.138038	0.0414	prot-a-32	rs4988235	A	G	0.71122	A disintegrin and metalloproteinase with thrombospondin motifs 13
3301	0.0278	2	136608646	0.138038	-0.0412	prot-a-2097	rs4988235	A	G	0.71122	Neuregulin-4
3301	0.0279	2	136608646	0.138038	0.0413	prot-a-1874	rs4988235	A	G	0.71122	Mediator of RNA polymerase II transcription subunit 1
3301	0.0279	2	136608646	0.138038	0.0412	prot-a-717	rs4988235	A	G	0.71122	Lysosomal protective protein
3301	0.0279	2	136608646	0.138038	0.0411	prot-a-2218	rs4988235	A	G	0.71122	Calcium/calmodulin-dependent 3',5'-cyclic nucleotide phosphodiesterase 1A
3301	0.0278	2	136608646	0.138038	-0.0413	prot-a-3210	rs4988235	A	G	0.71122	V-set and transmembrane domain-containing protein 4
7916	0.0183	2	136608646	0.138038	0.0272	ubm-a-1564	rs4988235	A	G	0.75425	NET100 0408
7916	0.0186	2	136608646	0.138038	0.0276	ubm-a-961	rs4988235	A	G	0.75425	NET25 0015
7916	0.0186	2	136608646	0.138038	0.0276	ubm-a-311	rs4988235	A	G	0.75425	IDP dMRI TBSS MO Posterior limb of internal capsule L
7916	0.0142	2	136608646	0.138038	0.0211	ubm-a-2687	rs4988235	A	G	0.75425	volume Right-choroid-plexus
7916	0.0164	2	136608646	0.138038	-0.0245	ubm-a-728	rs4988235	A	G	0.75425	IDP dMRI ProbtrackX L1 ptr l
7916	0.0187	2	136608646	0.138038	-0.0277	ubm-a-708	rs4988235	A	G	0.75425	IDP dMRI ProbtrackX MO unc r
7916	0.0184	2	136608646	0.138038	0.0274	ubm-a-1057	rs4988235	A	G	0.75425	NET25 0111
7916	0.0159	2	136608646	0.138038	0.0236	ubm-a-137	rs4988235	A	G	0.75425	IDP T1 FAST ROIs L cerebellum I-IV
7916	0.0184	2	136608646	0.138038	-0.0273	ubm-a-1588	rs4988235	A	G	0.75425	NET100 0432
7916	0.0183	2	136608646	0.138038	0.0272	ubm-a-951	rs4988235	A	G	0.75425	NET25 0005
7916	0.0184	2	136608646	0.138038	-0.0274	ubm-a-1905	rs4988235	A	G	0.75425	NET100 0749
7916	0.0183	2	136608646	0.138038	-0.0271	ubm-a-1180	rs4988235	A	G	0.75425	NET100 0024
7916	0.0187	2	136608646	0.138038	0.0278	ubm-a-987	rs4988235	A	G	0.75425	NET25 0041
7916	0.0172	2	136608646	0.138038	0.0256	ubm-a-3042	rs4988235	A	G	0.75425	DKTatlas rh lateralorbitofrontal thickness
#N/A	0.0567	2	136608646	0.1382	-0.0841	finn-b-SCND_OTH_KNEEARTHROSIS	rs4988235	A	G	0.5939	Other secondary gonarthrosis
3394	0.0276	2	136608646	0.1382	0.041	prot-b-13	rs4988235	A	G	0.4648	platelet derived growth factor subunit B
3374	0.05222	2	136608646	0.1382	0.07744	ebi-a-GCST90001461	rs4988235	A	G	0.0637	Dendritic Cell Absolute Count
117706	0.00169565	2	136608646	0.138215	0.00251377	ukb-d-20544_15	rs4988235	A	G	0.750754	Mental health problems ever diagnosed by a professional: Anxiety, nerves or generalized anxiety disorder
#N/A	0.02851	2	136608646	0.1383	0.04226	ukb-e-23130_AFR	rs4988235	A	G	0.95119	Trunk predicted mass
86895	0.00146506	2	136608646	0.138336	-0.00217126	ukb-d-20126_3	rs4988235	A	G	0.748415	Bipolar and major depression status: Probable Recurrent major depression (severe)
996	0.0431423	2	136608646	0.1384	0.06398	prot-c-3070_1_2	rs4988235	A	G	#N/A	IL-2
3656	0.05202	2	136608646	0.1385	-0.07709	ebi-a-GCST90001723	rs4988235	A	G	0.0577	CD19 on CD24+ CD27+ B cell
337199	0.0001465	2	136608646	0.1387	0.000216915	ukb-a-543	rs4988235	A	G	0.754563	Diagnoses - main ICD10: J44 Other chronic obstructive pulmonary disease
#N/A	0.645	2	136608646	0.1389	-0.9545	ukb-e-4270_CSA	rs4988235	A	G	0.7848	Volume level set by participant (left)
#N/A	0.05405	2	136608646	0.1389	0.07999	ukb-e-6154_p1_CSA	rs4988235	A	G	0.7845	Medication for pain relief, constipation, heartburn
#N/A	0.0261	2	136608646	0.1391	0.0387	finn-b-E4_GOITREMULTINOD	rs4988235	A	G	0.5942	Nontoxic multinodular goitre
#N/A	0.019	2	136608646	0.1394	-0.0281	finn-b-G6_EPLEPSY	rs4988235	A	G	0.5936	Epilepsy
#N/A	0.07763	2	136608646	0.1396	0.1147	ukb-e-recode144_CSA	rs4988235	A	G	0.7832	NA
#N/A	0.07763	2	136608646	0.1396	0.1147	ukb-e-recode218_CSA	rs4988235	A	G	0.7832	NA
#N/A	0.1982	2	136608646	0.1396	0.2928	ukb-e-1647_p1_MID	rs4988235	A	G	0.91861	Country of birth (UK/elsewhere)
3614	0.05265	2	136608646	0.1397	-0.07778	ebi-a-GCST90001990	rs4988235	A	G	0.0574	CD64 on CD14- CD16+ monocyte
6934	0.0076	2	136608646	0.1399	0.0113	met-a-746	rs4988235	A	G	0.7221	5alpha-androstan-3beta,17beta-diol disulfate
7916	0.018573	2	136608646	0.139969	0.0034187	ubm-a-2352	rs4988235	A	G	0.75425	NET100 1196
#N/A	0.00463868	2	136608646	0.14	0.00639114	met-d-GlycA	rs4988235	A	G	0.735828	Glycoprotein acetyls
64949	0.00331537	2	136608646	0.14	0.00493383	ukb-b-19498	rs4988235	A	G	0.7233	Bran cereal intake
64949	0.000932738	2	136608646	0.14	-0.00139226	ukb-b-309	rs4988235	A	G	0.7233	Types of spread used on bread/crackers: Low fat dairy spread on bread/crackers
463010	0.000149292	2	136608646	0.14	0.000217807	ukb-b-6569	rs4988235	A	G	0.735863	PCT where patients GP was registered: HEYWOOD, MIDDLETON AND ROCHDALE PCT
84303	0.00503627	2	136608646	0.14	0.00749474	ukb-b-13416	rs4988235	A	G	0.722372	6mm weak meridian (right)
463010	0.000150451	2	136608646	0.14	0.000224838	ukb-b-8390	rs4988235	A	G	0.735863	PCT responsible for patient data: HEYWOOD, MIDDLETON AND ROCHDALE PCT
463010	0.000137195	2	136608646	0.14	0.000204737	ukb-b-6082	rs4988235	A	G	0.735863	Diagnoses - main ICD10: N81.6 Rectocele
463010	0.00020799	2	136608646	0.14	0.000304115	ukb-b-19346	rs4988235	A	G	0.735863	PCT where patients GP was registered: COUNTY DURHAM PCT
463010	0.000362019	2	136608646	0.14	0.000536235	ukb-b-5911	rs4988235	A	G	0.735863	Diagnoses - secondary ICD10: Z88.0 Personal history of allergy to penicillin
64949	0.00398154	2	136608646	0.14	0.00592856	ukb-b-12558	rs4988235	A	G	0.7233	Decaffeinated coffee
64949	0.00577814	2	136608646	0.14	0.00846183	ukb-b-5068	rs4988235	A	G	0.7233	Chocolate-covered biscuits intake
462933	0.00015328	2	136608646	0.14	0.000229064	ukb-b-17733	rs4988235	A	G	0.735872	Operation code: colposcopy +/- biopsy
149501	0.00157353	2	136608646	0.14	-0.00234247	ukb-b-8196	rs4988235	A	G	0.727513	Ever highly irritable/argumentative for 2 days
64979	0.00597185	2	136608646	0.14	0.00888527	ukb-b-12043	rs4988235	A	G	0.723274	Protein
64979	0.00593893	2	136608646	0.14	0.00870146	ukb-b-8537	rs4988235	A	G	0.723274	Starch
64949	0.00605451	2	136608646	0.14	0.00883322	ukb-b-4051	rs4988235	A	G	0.7233	Added milk to instant coffee
460910	0.000790237	2	136608646	0.14	-0.0011519	ukb-b-7432	rs4988235	A	G	0.736059	Number of times snap-button pressed
463010	0.000198004	2	136608646	0.14	0.000290241	ukb-b-16662	rs4988235	A	G	0.735863	Diagnoses - secondary ICD10: I25.2 Old myocardial infarction
463010	0.000162384	2	136608646	0.14	0.000239557	ukb-b-10444	rs4988235	A	G	0.735863	Operative procedures - main OPCS: X50.1 Direct current cardioversion
209638	0.00149328	2	136608646	0.14	0.00219641	ukb-b-14395	rs4988235	A	G	0.736154	Medication for cholesterol, blood pressure or diabetes: Blood pressure medication
463010	0.000150622	2	136608646	0.14	0.00022214	ukb-b-18616	rs4988235	A	G	0.735863	Operative procedures - secondary OPCS: Z40.1 Pulmonary artery
463010	0.000188245	2	136608646	0.14	0.000275499	ukb-b-6528	rs4988235	A	G	0.735863	Diagnoses - secondary ICD10: D25.9 Leiomyoma of uterus, unspecified
64944	0.00378098	2	136608646	0.14	0.00551733	ukb-b-4569	rs4988235	A	G	0.723309	Milk chocolate intake
461416	0.000524366	2	136608646	0.14	0.000764365	ukb-b-16376	rs4988235	A	G	0.735861	Main speciality of consultant (recoded): Cardiology
463010	0.000214727	2	136608646	0.14	0.000320848	ukb-b-7675	rs4988235	A	G	0.735863	Operative procedures - secondary OPCS: Y97.3 Radiology with post contrast
463010	0.000131832	2	136608646	0.14	0.000194661	ukb-b-15021	rs4988235	A	G	0.735863	Operative procedures - main OPCS: X72.4 Delivery of subsequent element of cycle of chemotherapy for neoplasm
397498	0.00252721	2	136608646	0.14	-0.00371927	ukb-b-5801	rs4988235	A	G	0.736474	Age started wearing glasses or contact lenses
462933	0.000333116	2	136608646	0.14	0.000494003	ukb-b-16993	rs4988235	A	G	0.735872	Operation code: unclassifiable
428082	0.00102346	2	136608646	0.14	-0.00150091	ukb-b-16027	rs4988235	A	G	0.735787	Illnesses of mother: None of the above (group 2)
54137	0.00692406	2	136608646	0.14	-0.0102663	ebi-a-GCST005848	rs4988235	A	G	#N/A	Heart rate response to recovery post exercise (50 sec)
996	0.0429336	2	136608646	0.1402	0.06337	prot-c-3839_60_2	rs4988235	A	G	#N/A	AIP
7349	0.0023	2	136608646	0.1404	-0.0034	met-a-464	rs4988235	A	G	0.7255	Serine
#N/A	0.08083	2	136608646	0.1404	-0.1192	ukb-e-Z96_CSA	rs4988235	A	G	0.7785	Z96 Presence of other functional implants
#N/A	0.0901	2	136608646	0.1405	0.1328	finn-b-PD_DEMENTIA_EXMORE	rs4988235	A	G	0.5941	Dementia due to Parkinsons disease (more controls excluded)
1247	0.08099	2	136608646	0.1405	0.1195	ebi-a-GCST90001872	rs4988235	A	G	0.0646	HVEM on naive CD8+ T cell
#N/A	0.1187	2	136608646	0.1406	0.175	ukb-e-20110_p11_CSA	rs4988235	A	G	0.7844	Illnesses of mother
7345	0.004	2	136608646	0.1407	0.0058	met-a-626	rs4988235	A	G	0.7182	10-nonadecenoate (19:1n9)
#N/A	0.01909	2	136608646	0.1409	-0.02811	ukb-e-30610_CSA	rs4988235	A	G	0.7793	Alkaline phosphatase
48558	0.0215	2	136608646	0.1412	0.0316	ieu-a-274	rs4988235	A	G	#N/A	Packed cell volume
#N/A	0.0439	2	136608646	0.1412	0.0646	finn-b-M13_BONECONTINUITY	rs4988235	A	G	0.5948	Disorders of continuity of bone
996	0.042539	2	136608646	0.1412	0.06266	prot-c-3872_2_1	rs4988235	A	G	#N/A	TCTP
89866	0.000624307	2	136608646	0.141202	-0.000918569	ukb-d-22601_61153104	rs4988235	A	G	0.750205	Job coding: care assistant, home care assistant, residential social worker, home carer, nursing home assistant
3301	0.0278	2	136608646	0.141254	0.041	prot-a-1211	rs4988235	A	G	0.71122	Growth hormone receptor
3301	0.0279	2	136608646	0.141254	0.0411	prot-a-1020	rs4988235	A	G	0.71122	Protein FAM107A
3301	0.0279	2	136608646	0.141254	0.0411	prot-a-450	rs4988235	A	G	0.71122	Leukocyte surface antigen CD47
3301	0.0279	2	136608646	0.141254	-0.0408	prot-a-3190	rs4988235	A	G	0.71122	Vesicle-associated membrane protein-associated protein B/C
3301	0.0278	2	136608646	0.141254	0.0409	prot-a-3092	rs4988235	A	G	0.71122	Protein-tyrosine sulfotransferase 1
3301	0.0279	2	136608646	0.141254	-0.0411	prot-a-1923	rs4988235	A	G	0.71122	Multimerin-2
3301	0.0279	2	136608646	0.141254	0.041	prot-a-3237	rs4988235	A	G	0.71122	Lymphotactin
3301	0.0278	2	136608646	0.141254	0.041	prot-a-138	rs4988235	A	G	0.71122	MICOS complex subunit MIC26
3301	0.0278	2	136608646	0.141254	0.0409	prot-a-341	rs4988235	A	G	0.71122	Procalcitonin
3301	0.0279	2	136608646	0.141254	0.041	prot-a-972	rs4988235	A	G	0.71122	Endoplasmic reticulum aminopeptidase 2
3301	0.0279	2	136608646	0.141254	0.0409	prot-a-2126	rs4988235	A	G	0.71122	Peroxisomal NADH pyrophosphatase NUDT12
7916	0.0185	2	136608646	0.141254	0.0273	ubm-a-1607	rs4988235	A	G	0.75425	NET100 0451
7916	0.0185	2	136608646	0.141254	0.0272	ubm-a-1792	rs4988235	A	G	0.75425	NET100 0636
7916	0.0186	2	136608646	0.141254	-0.0274	ubm-a-2603	rs4988235	A	G	0.75425	NET100 1447
7916	0.0186	2	136608646	0.141254	0.0274	ubm-a-2588	rs4988235	A	G	0.75425	NET100 1432
7916	0.0184	2	136608646	0.141254	-0.0271	ubm-a-2164	rs4988235	A	G	0.75425	NET100 1008
7916	0.0186	2	136608646	0.141254	0.0273	ubm-a-2453	rs4988235	A	G	0.75425	NET100 1297
7916	0.0179	2	136608646	0.141254	-0.0263	ubm-a-415	rs4988235	A	G	0.75425	IDP dMRI TBSS L2 Posterior corona radiata L
7916	0.0186	2	136608646	0.141254	-0.0273	ubm-a-2419	rs4988235	A	G	0.75425	NET100 1263
7916	0.0186	2	136608646	0.141254	-0.0273	ubm-a-1992	rs4988235	A	G	0.75425	NET100 0836
996	0.0417052	2	136608646	0.1413	-0.06139	prot-c-3378_49_2	rs4988235	A	G	#N/A	Kallikrein 7
#N/A	0.06348	2	136608646	0.1413	-0.09339	ukb-e-PP_p4_MID	rs4988235	A	G	0.8728	Pulse pressure, combined automated + manual reading, adjusted by medication
#N/A	0.01973	2	136608646	0.1414	-0.02901	ukb-e-30780_CSA	rs4988235	A	G	0.7793	LDL direct
3656	0.05175	2	136608646	0.1416	-0.07607	ebi-a-GCST90001774	rs4988235	A	G	0.0579	CD24 on transitional B cell
#N/A	0.01492	2	136608646	0.1418	0.02192	ukb-e-1279_CSA	rs4988235	A	G	0.7831	Exposure to tobacco smoke outside home
#N/A	0.0542	2	136608646	0.1421	0.0795	finn-b-R18_OTHER_SYMPTOMS_SIGNS_INVOLVI_CIRCULATO_RESPI_SYSTEMS	rs4988235	A	G	0.5936	Other symptoms and signs involving the circulatory and respiratory systems
13163	5.1437	2	136608646	0.1425	-7.5429	ieu-a-1045	rs4988235	A	G	0.5237	Hippocampus volume
#N/A	0.04887	2	136608646	0.1425	-0.07167	ukb-e-120_p1_CSA	rs4988235	A	G	0.7738	Birth weight known
154702	0.00184106	2	136608646	0.142584	0.00269944	ukb-a-490	rs4988235	A	G	0.754563	Medication for cholesterol blood pressure or diabetes: Blood pressure medication
#N/A	0.0602	2	136608646	0.1426	0.0882	finn-b-I9_VASCSYND	rs4988235	A	G	0.5949	Vascular syndromes of brain in cerebrovascular disorders (I9_VASCSYND)
#N/A	0.0178	2	136608646	0.1426	-0.0261	finn-b-CD2_BENIGN_COLON	rs4988235	A	G	0.5948	Benign neoplasm: Colon
#N/A	0.113	2	136608646	0.1426	0.1657	finn-b-CD2_INSITU_SKIN_LOWERLIMB_EXALLC	rs4988235	A	G	0.594	"Carcinoma in situ of skin of lower limb, including hip" (all cancers excluded)
996	0.0429925	2	136608646	0.1426	0.06307	prot-c-3422_4_2	rs4988235	A	G	#N/A	CDK1/cyclin B
#N/A	0.04844	2	136608646	0.1426	-0.07102	ukb-e-30130_AFR	rs4988235	A	G	0.95118	Monocyte count
996	0.0428425	2	136608646	0.1427	0.06285	prot-c-5259_2_3	rs4988235	A	G	#N/A	TAK1-TAB1
#N/A	0.1383	2	136608646	0.1428	0.2026	finn-b-CML	rs4988235	A	G	0.5949	Chronic myeloid leukaemia [CML], BCR/ABL-positive
#N/A	0.0161	2	136608646	0.1429	0.0237	finn-b-R18_ABNORMAL_FINDI_SECRE_SMEARS_CERVIX_UTERI_VAGINA_VULVA	rs4988235	A	G	0.5946	Abnormal findings in secretions and smears from cervix uteri vagina vulva
3622	0.05282	2	136608646	0.1429	-0.0774	ebi-a-GCST90001987	rs4988235	A	G	0.0577	CD64 on CD14+ CD16- monocyte
#N/A	0.2108	2	136608646	0.143	-0.3088	ukb-e-3773_AFR	rs4988235	A	G	0.94797	Knee pain for 3+ months
#N/A	0.0995	2	136608646	0.1431	0.1457	ukb-e-K59_CSA	rs4988235	A	G	0.7813	K59 Other functional intestinal disorders
#N/A	0.1087	2	136608646	0.1432	0.1591	finn-b-AB1_VIRAN_CNS_INFECTIONS_NOS	rs4988235	A	G	0.5948	Viral infections of central nervous system, not elsewhere classified/unspecified
#N/A	0.0154	2	136608646	0.1432	0.0225	finn-b-R18_ABNORMAL_FINDI_DIAGNOST_IMAGI_FUNCTION_STUDI_WO_DIAGNOSIS	rs4988235	A	G	0.5948	Abnormal findings on diagnostic imaging and in function studies, without diagnosis
#N/A	0.2251	2	136608646	0.1433	0.3295	ukb-e-20110_p6_AFR	rs4988235	A	G	0.95021	Illnesses of mother
#N/A	0.05935	2	136608646	0.1433	0.08687	ukb-e-104060_CSA	rs4988235	A	G	0.7852	Mixed vegetable intake
#N/A	0.0236	2	136608646	0.1436	-0.0345	finn-b-THYROTOXICOSIS	rs4988235	A	G	0.5948	Thyrotoxicosis
#N/A	0.0237	2	136608646	0.1437	0.0346	finn-b-ASTHMA_OBESITY	rs4988235	A	G	0.5929	Obesity related asthma
#N/A	0.221	2	136608646	0.1437	0.3231	ukb-e-N39_AFR	rs4988235	A	G	0.95176	N39 Other disorders of urinary system
486484	0.0520735	2	136608646	0.144152	0.0760534	ieu-b-4972	rs4988235	A	G	0.735861	Endocarditis
#N/A	0.01228	2	136608646	0.1442	0.01793	ukb-e-1697_CSA	rs4988235	A	G	0.7808	Comparative height size at age 10
#N/A	0.08914	2	136608646	0.1443	0.1302	ukb-e-2267_EAS	rs4988235	A	G	0.94959	Use of sun/uv protection
3652	0.05199	2	136608646	0.1444	0.0759	ebi-a-GCST90001609	rs4988235	A	G	0.0633	CD4+ CD8dim T cell Absolute Count
#N/A	0.07539	2	136608646	0.1444	-0.11	ukb-e-20077_AFR	rs4988235	A	G	0.94732	Number of diet questionnaires completed
3301	0.0278	2	136608646	0.144544	-0.0406	prot-a-1510	rs4988235	A	G	0.71122	Interleukin-22 receptor subunit alpha-2
3301	0.0279	2	136608646	0.144544	-0.0405	prot-a-2950	rs4988235	A	G	0.71122	Serotransferrin
3301	0.0279	2	136608646	0.144544	0.0407	prot-a-1985	rs4988235	A	G	0.71122	Myocardial zonula adherens protein
3301	0.0278	2	136608646	0.144544	-0.0407	prot-a-2833	rs4988235	A	G	0.71122	Protein sprouty homolog 1
3301	0.0279	2	136608646	0.144544	-0.0406	prot-a-1639	rs4988235	A	G	0.71122	DNA/RNA-binding protein KIN17
3301	0.0279	2	136608646	0.144544	-0.0406	prot-a-1229	rs4988235	A	G	0.71122	Glycine N-methyltransferase
3301	0.0279	2	136608646	0.144544	-0.0405	prot-a-1175	rs4988235	A	G	0.71122	Gigaxonin
3301	0.0278	2	136608646	0.144544	-0.0405	prot-a-2353	rs4988235	A	G	0.71122	Putative uncharacterized protein PQLC2L
3301	0.0278	2	136608646	0.144544	-0.0407	prot-a-1132	rs4988235	A	G	0.71122	Fibronectin type III domain-containing protein 4
3301	0.0278	2	136608646	0.144544	-0.0407	prot-a-1672	rs4988235	A	G	0.71122	Killer cell lectin-like receptor subfamily F member 1
3301	0.0279	2	136608646	0.144544	-0.0407	prot-a-1163	rs4988235	A	G	0.71122	Gamma-aminobutyric acid type B receptor subunit 2
3301	0.0279	2	136608646	0.144544	0.0408	prot-a-610	rs4988235	A	G	0.71122	Contactin-associated protein 1
3301	0.0278	2	136608646	0.144544	0.0406	prot-a-2534	rs4988235	A	G	0.71122	Regulator of G-protein signaling 10
7916	0.0186	2	136608646	0.144544	0.0272	ubm-a-2381	rs4988235	A	G	0.75425	NET100 1225
7916	0.0178	2	136608646	0.144544	0.0259	ubm-a-217	rs4988235	A	G	0.75425	IDP dMRI TBSS FA Retrolenticular part of internal capsule L
7916	0.0185	2	136608646	0.144544	-0.0269	ubm-a-1911	rs4988235	A	G	0.75425	NET100 0755
7916	0.0175	2	136608646	0.144544	-0.0256	ubm-a-518	rs4988235	A	G	0.75425	IDP dMRI TBSS ICVF Cingulum cingulate gyrus R
7916	0.018	2	136608646	0.144544	0.0264	ubm-a-485	rs4988235	A	G	0.75425	IDP dMRI TBSS ICVF Pontine crossing tract
7916	0.0151	2	136608646	0.144544	0.022	ubm-a-2669	rs4988235	A	G	0.75425	volume CSF
7916	0.0186	2	136608646	0.144544	0.0271	ubm-a-1302	rs4988235	A	G	0.75425	NET100 0146
7916	0.0177	2	136608646	0.144544	0.0258	ubm-a-535	rs4988235	A	G	0.75425	IDP dMRI TBSS OD Body of corpus callosum
7916	0.0169	2	136608646	0.144544	-0.0246	ubm-a-431	rs4988235	A	G	0.75425	IDP dMRI TBSS L2 Superior fronto-occipital fasciculus L
7916	0.0183	2	136608646	0.144544	-0.0268	ubm-a-1909	rs4988235	A	G	0.75425	NET100 0753
7916	0.0185	2	136608646	0.144544	-0.027	ubm-a-1759	rs4988235	A	G	0.75425	NET100 0603
#N/A	0.1108	2	136608646	0.1446	-0.1617	ukb-e-1448_p1_AFR	rs4988235	A	G	0.94646	Bread type
29578	0.0321	2	136608646	0.1447	-0.0468	ebi-a-GCST004074	rs4988235	A	G	#N/A	Intraocular pressure
#N/A	0.0292	2	136608646	0.1448	-0.04258	ukb-e-806_CSA	rs4988235	A	G	0.7824	Job involves mainly walking or standing
#N/A	0.07015	2	136608646	0.1448	-0.1023	ukb-e-30010_MID	rs4988235	A	G	0.8766	Red blood cell (erythrocyte) count
247607	0.00299685	2	136608646	0.145	-0.00436348	ieu-b-24	rs4988235	A	G	0.538	Age Of Smoking Initiation
7335	0.0025	2	136608646	0.1453	0.0036	met-a-737	rs4988235	A	G	0.7456	7-alpha-hydroxy-3-oxo-4-cholestenoate (7-Hoca)
#N/A	0.0331	2	136608646	0.1454	-0.0482	finn-b-M13_TRIGGERFINGER	rs4988235	A	G	0.5946	Trigger finger
#N/A	0.05008	2	136608646	0.1456	0.07288	ukb-e-1687_MID	rs4988235	A	G	0.8703	Comparative body size at age 10
#N/A	0.2505	2	136608646	0.1456	-0.3645	ukb-e-6142_p4_AFR	rs4988235	A	G	0.95041	Current employment status
#N/A	0.0486	2	136608646	0.1457	0.0707	finn-b-R18_ELEVATED_BLOOD_GLUCOSE_LEVEL	rs4988235	A	G	0.5946	Elevated blood glucose level
1559	0.0372	2	136608646	0.1457	0.0539	ebi-a-GCST004425	rs4988235	A	G	#N/A	Tumor necrosis factor beta levels
#N/A	0.06389	2	136608646	0.1457	-0.09296	ukb-e-PP_p1_MID	rs4988235	A	G	0.8759	Pulse pressure, automated reading
#N/A	0.09326	2	136608646	0.1457	-0.1357	ukb-e-561_CSA	rs4988235	A	G	0.7812	Symptoms involving digestive system
#N/A	0.0351	2	136608646	0.1458	0.0511	finn-b-N14_GENITOUROTH	rs4988235	A	G	0.5948	Other disorders of the genitourinary system
#N/A	0.08432	2	136608646	0.1458	0.1226	ukb-e-20117_p2_CSA	rs4988235	A	G	0.7834	Alcohol drinker status
462869	0.0159382	2	136608646	0.145814	0.0231818	ieu-b-5066	rs4988235	A	G	0.735876	Sepsis (under 75)
462869	0.0159382	2	136608646	0.145814	0.0231818	ieu-b-5066	rs4988235	A	G	0.735876	Sepsis (under 75)
#N/A	0.0552	2	136608646	0.1459	-0.0802	finn-b-KRA_PSY_MENTALRET	rs4988235	A	G	0.5948	Mental retardation (KRA_PSY_MENTALRET)
#N/A	0.0068	2	136608646	0.1459	0.0099	finn-b-Z21_PERSONS_ENCOUNTERI_HEALTH_SERVI_EXAM_INVES	rs4988235	A	G	0.5948	Persons encountering health services for examination and investigation
#N/A	0.0793	2	136608646	0.146	-0.1152	finn-b-ST19_EFFEC_OTHER_EXTER_CAUSES	rs4988235	A	G	0.5948	Effects of other external causes
#N/A	0.06689	2	136608646	0.146	0.09723	ukb-e-914_AFR	rs4988235	A	G	0.94865	Duration of vigorous activity
996	0.0433219	2	136608646	0.1462	0.06299	prot-c-5193_51_3	rs4988235	A	G	#N/A	K-ras
91149	0.000586312	2	136608646	0.146372	-0.000851607	ukb-d-22617_4211	rs4988235	A	G	0.750653	Job SOC coding: Medical secretaries
#N/A	0.0292	2	136608646	0.1466	0.0424	finn-b-N14_HYDROCELE	rs4988235	A	G	0.5932	Hydrocele
#N/A	0.05095	2	136608646	0.1466	0.07397	ukb-e-5364_AFR	rs4988235	A	G	0.94306	Average weekly intake of other alcoholic drinks
#N/A	0.1192	2	136608646	0.1466	-0.173	ukb-e-N18_CSA	rs4988235	A	G	0.779	N18 Chronic renal failure
#N/A	0.05177	2	136608646	0.1466	-0.07515	ukb-e-41200_p307_CSA	rs4988235	A	G	0.7784	Operative procedures - main OPCS4
3658	0.05185	2	136608646	0.1468	-0.07525	ebi-a-GCST90001419	rs4988235	A	G	0.0578	CD20- B cell %B cell
#N/A	0.0366	2	136608646	0.1469	-0.0531	finn-b-I9_PERIPH_EXNONE	rs4988235	A	G	0.5948	Peripheral artery operations in Hilmo (no controls excluded)
337199	0.000381699	2	136608646	0.146961	-0.000553599	ukb-a-530	rs4988235	A	G	0.754563	Diagnoses - main ICD10: H26 Other cataract
#N/A	0.1127	2	136608646	0.147	0.1635	finn-b-CD2_INSITU_SKIN_LOWERLIMB	rs4988235	A	G	0.5948	Carcinoma in situ of skin of lower limb, including hip
7916	0.018432	2	136608646	0.147153	0.0039047	ubm-a-1712	rs4988235	A	G	0.75425	NET100 0556
#N/A	0.04386	2	136608646	0.1472	0.06358	ukb-e-6152_p1_CSA	rs4988235	A	G	0.7922	Blood clot, DVT, bronchitis, emphysema, asthma, rhinitis, eczema, allergy diagnosed by doctor
996	0.0433586	2	136608646	0.1474	-0.06287	prot-c-4862_63_1	rs4988235	A	G	#N/A	BMP RII
#N/A	0.01796	2	136608646	0.1474	0.02603	ukb-e-100530_CSA	rs4988235	A	G	0.7852	Flavoured milk intake
#N/A	0.1628	2	136608646	0.1474	-0.2359	ukb-e-104900_AFR	rs4988235	A	G	0.94558	Time spent doing vigorous physical activity
#N/A	0.0214	2	136608646	0.1475	0.031	finn-b-I9_PAROXTAC_EXNONE	rs4988235	A	G	0.5948	Paroxysmal tachycardia (no controls excluded)
315153	0.00027641	2	136608646	0.1475	0.00040036	ukb-d-30680_raw	rs4988235	A	G	0.75462	Calcium
#N/A	0.0401	2	136608646	0.1475	0.05807	ukb-e-30030_AFR	rs4988235	A	G	0.95125	Haematocrit percentage
7916	0.01844	2	136608646	0.147524	0.0039324	ubm-a-1786	rs4988235	A	G	0.75425	NET100 0630
996	0.0428709	2	136608646	0.1476	0.06212	prot-c-2697_7_2	rs4988235	A	G	#N/A	PF-4
98990	0.00120331	2	136608646	0.147781	0.0017417	ukb-d-20549_4	rs4988235	A	G	0.750483	Substances taken for anxiety: Drugs or alcohol (more than once)
996	0.0430801	2	136608646	0.1479	0.06238	prot-c-5021_13_1	rs4988235	A	G	#N/A	PPase
#N/A	0.1014	2	136608646	0.1479	0.1467	ukb-e-6152_p6_AFR	rs4988235	A	G	0.9552	Blood clot, DVT, bronchitis, emphysema, asthma, rhinitis, eczema, allergy diagnosed by doctor
3301	0.0279	2	136608646	0.147911	0.0404	prot-a-2756	rs4988235	A	G	0.71122	Solute carrier family 35 member G2
3301	0.0279	2	136608646	0.147911	0.0402	prot-a-3042	rs4988235	A	G	0.71122	Tumor necrosis factor receptor superfamily member 14
3301	0.0278	2	136608646	0.147911	0.0402	prot-a-2953	rs4988235	A	G	0.71122	Trefoil factor 3
3301	0.0278	2	136608646	0.147911	0.0404	prot-a-2995	rs4988235	A	G	0.71122	Transmembrane emp24 domain-containing protein 4
3301	0.0279	2	136608646	0.147911	0.0401	prot-a-473	rs4988235	A	G	0.71122	Cyclin-dependent kinase 1:G2/mitotic-specific cyclin-B1 complex
3301	0.0279	2	136608646	0.147911	-0.0401	prot-a-2611	rs4988235	A	G	0.71122	Runt-related transcription factor 3
3301	0.0279	2	136608646	0.147911	-0.0404	prot-a-2258	rs4988235	A	G	0.71122	Phosphoglucomutase-1
3301	0.0279	2	136608646	0.147911	0.0405	prot-a-387	rs4988235	A	G	0.71122	Eotaxin
3301	0.0279	2	136608646	0.147911	0.0404	prot-a-1554	rs4988235	A	G	0.71122	Inhibin beta A chain:Inhibin beta B chain heterodimer
3301	0.0279	2	136608646	0.147911	0.0403	prot-a-794	rs4988235	A	G	0.71122	Beta-defensin 119
3301	0.0278	2	136608646	0.147911	0.0402	prot-a-1484	rs4988235	A	G	0.71122	Interleukin-17D
7916	0.0184	2	136608646	0.147911	0.0266	ubm-a-1054	rs4988235	A	G	0.75425	NET25 0108
7916	0.0186	2	136608646	0.147911	0.027	ubm-a-2348	rs4988235	A	G	0.75425	NET100 1192
7916	0.014	2	136608646	0.147911	0.0202	ubm-a-2925	rs4988235	A	G	0.75425	a2009s rh S temporal sup area
7916	0.0184	2	136608646	0.147911	0.0266	ubm-a-216	rs4988235	A	G	0.75425	IDP dMRI TBSS FA Retrolenticular part of internal capsule R
7916	0.0166	2	136608646	0.147911	-0.0241	ubm-a-374	rs4988235	A	G	0.75425	IDP dMRI TBSS L1 Cingulum cingulate gyrus R
7916	0.0152	2	136608646	0.147911	0.0219	ubm-a-2781	rs4988235	A	G	0.75425	a2009s lh G temp sup-Plan polar area
7916	0.0154	2	136608646	0.147911	0.0223	ubm-a-263	rs4988235	A	G	0.75425	IDP dMRI TBSS MD Posterior limb of internal capsule L
7916	0.0174	2	136608646	0.147911	-0.0251	ubm-a-828	rs4988235	A	G	0.75425	IDP dMRI ProbtrackX OD fmi
7916	0.0186	2	136608646	0.147911	-0.0269	ubm-a-2399	rs4988235	A	G	0.75425	NET100 1243
7916	0.0141	2	136608646	0.147911	-0.0204	ubm-a-130	rs4988235	A	G	0.75425	IDP T1 FAST ROIs L hippocampus
7916	0.0184	2	136608646	0.147911	-0.0266	ubm-a-1693	rs4988235	A	G	0.75425	NET100 0537
7916	0.0183	2	136608646	0.147911	-0.0266	ubm-a-2135	rs4988235	A	G	0.75425	NET100 0979
7916	0.0181	2	136608646	0.147911	-0.0263	ubm-a-845	rs4988235	A	G	0.75425	IDP dMRI ProbtrackX ISOVF ar r
7916	0.0172	2	136608646	0.147911	0.0249	ubm-a-740	rs4988235	A	G	0.75425	IDP dMRI ProbtrackX L2 cgc l
7916	0.0157	2	136608646	0.147911	-0.0227	ubm-a-279	rs4988235	A	G	0.75425	IDP dMRI TBSS MD Cingulum cingulate gyrus L
7916	0.0187	2	136608646	0.147911	-0.0272	ubm-a-2162	rs4988235	A	G	0.75425	NET100 1006
7916	0.0184	2	136608646	0.147911	0.0267	ubm-a-2120	rs4988235	A	G	0.75425	NET100 0964
7916	0.0184	2	136608646	0.147911	0.0265	ubm-a-982	rs4988235	A	G	0.75425	NET25 0036
7916	0.0186	2	136608646	0.147911	0.0269	ubm-a-1125	rs4988235	A	G	0.75425	NET25 0179
7916	0.0186	2	136608646	0.147911	0.0269	ubm-a-2272	rs4988235	A	G	0.75425	NET100 1116
#N/A	0.0729	2	136608646	0.148	0.1055	finn-b-F5_CONDUCTEMO	rs4988235	A	G	0.5947	Mixed disorders of conduct and emotions (F5_CONDUCTEMO)
996	0.0429489	2	136608646	0.148	0.06219	prot-c-4545_53_3	rs4988235	A	G	#N/A	DnaJ homolog
#N/A	0.0459	2	136608646	0.1481	-0.0664	finn-b-G6_MS	rs4988235	A	G	0.5948	MS-disease / Multiple Sclerosis
25697	0.00263443	2	136608646	0.148112	0.00381012	ukb-d-22630_0	rs4988235	A	G	0.750813	Day shifts worked: Shift pattern was worked for some (but not all) of job
27707	0.0098	2	136608646	0.1482	0.0142	ieu-b-4849	rs4988235	A	G	#N/A	Triglycerides
#N/A	0.2767	2	136608646	0.1482	-0.4002	ukb-e-20502_AFR	rs4988235	A	G	0.94838	Ever had period extreme irritability
336252	0.00139417	2	136608646	0.148256	0.00201559	ukb-a-405	rs4988235	A	G	0.754563	Current employment status: Retired
996	0.041639	2	136608646	0.1485	-0.06021	prot-c-5139_32_3	rs4988235	A	G	#N/A	UNC5H3
#N/A	0.0592	2	136608646	0.1485	0.08553	ukb-e-2946_AFR	rs4988235	A	G	0.93773	Father's age
#N/A	0.1566	2	136608646	0.1486	-0.2263	ukb-e-2764_EAS	rs4988235	A	G	0.94727	Age at last live birth
134033	0.00226464	2	136608646	0.148781	0.00326982	ukb-d-2664_5	rs4988235	A	G	0.757491	Reason for reducing amount of alcohol drunk: Other reason
996	0.0422507	2	136608646	0.149	0.06101	prot-c-5007_1_1	rs4988235	A	G	#N/A	MAPK14
#N/A	0.05263	2	136608646	0.1491	-0.07593	ukb-e-1528_MID	rs4988235	A	G	0.8779	Water intake
#N/A	0.03479	2	136608646	0.1493	0.05017	ukb-e-23123_AFR	rs4988235	A	G	0.95121	Arm fat percentage (left)
361194	0.00020736	2	136608646	0.14934	0.000298986	ukb-d-K25	rs4988235	A	G	0.754341	Diagnoses - main ICD10: K25 Gastric ulcer
996	0.0427651	2	136608646	0.1494	-0.06171	prot-c-5114_65_3	rs4988235	A	G	#N/A	Prolactin Receptor
#N/A	0.1613	2	136608646	0.1495	-0.2325	ukb-e-41200_p310_AFR	rs4988235	A	G	0.95108	Operative procedures - main OPCS4
996	0.0429265	2	136608646	0.1496	-0.0619	prot-c-3450_4_2	rs4988235	A	G	#N/A	Kallikrein 6
#N/A	0.09844	2	136608646	0.1496	0.1419	ukb-e-2040_AFR	rs4988235	A	G	0.94959	Risk taking
#N/A	0.1545	2	136608646	0.1496	-0.2226	ukb-e-Z53_AFR	rs4988235	A	G	0.95094	Z53 Persons encountering health services for specifie procedures, not carried out
6250	0.0081	2	136608646	0.1497	0.0116	met-a-528	rs4988235	A	G	0.7399	X-11529
996	0.0430791	2	136608646	0.1497	0.06212	prot-c-5129_12_3	rs4988235	A	G	#N/A	SREC-I
996	0.0430236	2	136608646	0.1497	0.06204	prot-c-3820_68_2	rs4988235	A	G	#N/A	MAPK2
#N/A	0.1937	2	136608646	0.1497	0.279	ukb-e-41249_p3_EAS	rs4988235	A	G	0.95374	Methods of admission to hospital (recoded)
2912	0.05983	2	136608646	0.1498	-0.08618	ebi-a-GCST90002023	rs4988235	A	G	0.0584	CD4 on Central Memory CD4+ T cell
#N/A	0.0239	2	136608646	0.1499	0.0344	finn-b-H7_BLEPHAROCHALASIS	rs4988235	A	G	0.5947	Blepharochalasis
996	0.0428522	2	136608646	0.1499	0.06175	prot-c-4389_2_1	rs4988235	A	G	#N/A	DHH
7916	0.018148	2	136608646	0.149941	0.0040345	ubm-a-1404	rs4988235	A	G	0.75425	NET100 0248
25697	0.0040774	2	136608646	0.149945	-0.00587052	ukb-d-22630_9	rs4988235	A	G	0.750813	Day shifts worked: This type of shift pattern was not worked during job
#N/A	0.00452156	2	136608646	0.15	-0.00568333	met-d-XS_VLDL_C	rs4988235	A	G	0.735828	Cholesterol in very small VLDL
#N/A	0.00459982	2	136608646	0.15	0.00468708	met-d-VLDL_PL	rs4988235	A	G	0.735828	Phospholipids in VLDL
15049	0.029	2	136608646	0.15	0.043	ieu-a-86	rs4988235	A	G	0.754	Extreme height
395710	0.000599731	2	136608646	0.15	0.000870114	ieu-b-4959	rs4988235	A	G	0.735578	Malignant non-melanoma skin cancer
372855	0.000123465	2	136608646	0.15	0.000176977	ieu-b-4962	rs4988235	A	G	0.734876	Oral and oropharyngeal cancer
463010	0.000160354	2	136608646	0.15	0.00023262	ukb-b-2715	rs4988235	A	G	0.735863	PCT where patients GP was registered: TRAFFORD SOUTH PCT
457873	0.00133565	2	136608646	0.15	0.00194196	ukb-b-14203	rs4988235	A	G	0.735941	Hot drink temperature
463010	0.000224595	2	136608646	0.15	0.000319784	ukb-b-1977	rs4988235	A	G	0.735863	Diagnoses - main ICD10: R51 Headache
152863	0.00109706	2	136608646	0.15	0.00159201	ukb-b-17469	rs4988235	A	G	0.727348	Heating type(s) in home: Gas central heating
463010	0.000130585	2	136608646	0.15	-0.000187101	ukb-b-13770	rs4988235	A	G	0.735863	Diagnoses - secondary ICD10: O70.1 Second degree perineal laceration during delivery
462933	0.00016994	2	136608646	0.15	-0.000246899	ukb-b-12234	rs4988235	A	G	0.735872	Operation code: cystectomy
64949	0.00589745	2	136608646	0.15	0.00857038	ukb-b-19703	rs4988235	A	G	0.7233	Low calorie drink intake
446149	0.000696968	2	136608646	0.15	0.000994068	ukb-b-7647	rs4988235	A	G	0.735902	Treatment speciality of consultant (recoded): Urology
25044	0.00879119	2	136608646	0.15	0.012579	ukb-b-9787	rs4988235	A	G	0.737102	Total errors traversing numeric path (trail #1)
463010	0.000161011	2	136608646	0.15	0.000229505	ukb-b-18264	rs4988235	A	G	0.735863	PCT responsible for patient data: ROTHERHAM PCT
361809	0.000554377	2	136608646	0.15	0.000790836	ukb-b-12227	rs4988235	A	G	0.736381	Illnesses of siblings: Breast cancer
209872	0.00284962	2	136608646	0.15	0.00407254	ukb-b-2227	rs4988235	A	G	0.73616	Number of children fathered
463010	0.000166343	2	136608646	0.15	0.000242423	ukb-b-7166	rs4988235	A	G	0.735863	Diagnoses - main ICD10: K57.9 Diverticular disease of intestine, part unspecified, without perforation or abscess
463010	0.000174858	2	136608646	0.15	0.000252472	ukb-b-6517	rs4988235	A	G	0.735863	Diagnoses - secondary ICD10: R31 Unspecified haematuria
463010	0.000126866	2	136608646	0.15	0.000183583	ukb-b-3114	rs4988235	A	G	0.735863	Operative procedures - secondary OPCS: Y21.8 Other specified cytology of organ NOC
95996	0.00508782	2	136608646	0.15	-0.00728076	ukb-b-14695	rs4988235	A	G	0.721926	3mm cylindrical power angle (right)
462933	0.000244745	2	136608646	0.15	0.000353708	ukb-b-11670	rs4988235	A	G	0.735872	Treatment/medication code: tramadol
454850	0.00158398	2	136608646	0.15	-0.00226712	ukb-b-19379	rs4988235	A	G	0.735729	Impedance of arm (left)
64949	0.0016925	2	136608646	0.15	-0.00245177	ukb-b-4548	rs4988235	A	G	0.7233	Seeds intake
96007	0.00508693	2	136608646	0.15	-0.00740391	ukb-b-3386	rs4988235	A	G	0.721917	3mm weak meridian angle (right)
463010	0.000232081	2	136608646	0.15	-0.000331506	ukb-b-14085	rs4988235	A	G	0.735863	PCT where patients GP was registered: BERKSHIRE WEST PCT
19621	0.0114553	2	136608646	0.15	-0.0165151	ukb-b-14905	rs4988235	A	G	0.74185	Age at bilateral oophorectomy (both ovaries removed)
95998	0.00298525	2	136608646	0.15	0.00434924	ukb-b-15924	rs4988235	A	G	0.7217	3mm index of best keratometry results (left)
110323	0.00474965	2	136608646	0.15	-0.00678448	ukb-b-10412	rs4988235	A	G	0.731424	Time to complete round
463010	0.00023392	2	136608646	0.15	-0.000337269	ukb-b-1318	rs4988235	A	G	0.735863	PCT responsible for patient data: BERKSHIRE WEST PCT
84303	0.00539818	2	136608646	0.15	-0.00778594	ukb-b-16677	rs4988235	A	G	0.722372	6mm cylindrical power (right)
463010	0.00013356	2	136608646	0.15	-0.000192195	ukb-b-9321	rs4988235	A	G	0.735863	Diagnoses - main ICD10: D12.8 Rectum
463010	0.000192845	2	136608646	0.15	0.000277113	ukb-b-918	rs4988235	A	G	0.735863	Type of cancer: ICD10: D06.9 Cervix, unspecified
265627	0.00288027	2	136608646	0.15	0.00410241	ukb-b-8875	rs4988235	A	G	0.738149	Heel bone mineral density (BMD)
462933	0.000136725	2	136608646	0.15	-0.000196931	ukb-b-13003	rs4988235	A	G	0.735872	Operation code: sinus surgery
64949	0.00107767	2	136608646	0.15	0.00155304	ukb-b-4288	rs4988235	A	G	0.7233	Type of bread roll eaten: mixed
463010	0.00019773	2	136608646	0.15	0.000286217	ukb-b-6352	rs4988235	A	G	0.735863	Type of cancer: ICD10: C50.4 Upper-outer quadrant of breast
463010	0.000128807	2	136608646	0.15	0.000184376	ukb-b-3802	rs4988235	A	G	0.735863	Diagnoses - main ICD10: N50.8 Other specified disorders of male genital organs
360895	0.00205492	2	136608646	0.15	-0.00292379	ukb-b-4522	rs4988235	A	G	0.736395	Time spent using computer
462933	0.000152743	2	136608646	0.15	0.00022092	ukb-b-11402	rs4988235	A	G	0.735872	Operation code: colectomy/hemicolectomy
10106	0.0228344	2	136608646	0.150028	0.0328687	ebi-a-GCST008048	rs4988235	A	G	0.169907	Type 2 diabetes
#N/A	0.016	2	136608646	0.1501	0.023	finn-b-M13_ARTHROSIS_OTH	rs4988235	A	G	0.5933	Other arthrosis
#N/A	0.0138	2	136608646	0.1501	0.0198	finn-b-M13_LOWBACKPAIN	rs4988235	A	G	0.595	Low back pain
#N/A	0.0441	2	136608646	0.1502	0.06344	ukb-e-41244_p2_CSA	rs4988235	A	G	0.7913	Intended management of patient (recoded)
54007	0.0016063	2	136608646	0.150202	-0.00231121	ukb-d-6020_33	rs4988235	A	G	0.743689	Completion status of test: Heart rate reached safety level
7339	0.0042	2	136608646	0.1503	0.006	met-a-448	rs4988235	A	G	0.7322	3-indoxyl sulfate
#N/A	0.0563	2	136608646	0.1505	-0.081	finn-b-M13_SPONDYLINFLAMNAS	rs4988235	A	G	0.5949	Other specified/unspecified inflammatory spondylopathies
996	0.0433426	2	136608646	0.1505	0.06237	prot-c-5097_14_3	rs4988235	A	G	#N/A	KI3S1
154702	0.0017957	2	136608646	0.150568	-0.00258138	ukb-a-488	rs4988235	A	G	0.754563	Medication for cholesterol blood pressure or diabetes: Cholesterol lowering medication
3060	0.05652	2	136608646	0.1506	-0.08126	ebi-a-GCST90001920	rs4988235	A	G	0.0601	CD45 on HLA DR+ CD4+ T cell
116815	0.00175651	2	136608646	0.150635	-0.00252464	ukb-d-4957	rs4988235	A	G	0.747849	FI3 : word interpolation
337159	0.000116492	2	136608646	0.150997	-0.000167284	ukb-a-166	rs4988235	A	G	0.754563	Treatment/medication code: flax oil tablet
#N/A	0.2635	2	136608646	0.151	-0.3785	ukb-e-5474_AFR	rs4988235	A	G	0.94049	Leg pain when walking uphill or hurrying
361194	0.000497568	2	136608646	0.151049	0.000714429	ukb-d-I9_DISVEINLYMPH	rs4988235	A	G	0.754341	Diseases of veins, lymphatic vessels and lymph nodes, not elsewhere classified
361194	0.000310535	2	136608646	0.151058	0.000445868	ukb-d-H7_EYELIDDIS	rs4988235	A	G	0.754341	Other disorders of eyelid
#N/A	0.1138	2	136608646	0.1513	-0.1633	ukb-e-R00_CSA	rs4988235	A	G	0.7796	R00 Abnormalities of heart beat
3301	0.0279	2	136608646	0.151356	-0.0399	prot-a-1951	rs4988235	A	G	0.71122	Macrophage scavenger receptor types I and II
3301	0.0279	2	136608646	0.151356	-0.0401	prot-a-1266	rs4988235	A	G	0.71122	GRAM domain-containing protein 1C
3301	0.0278	2	136608646	0.151356	-0.0398	prot-a-3021	rs4988235	A	G	0.71122	Lamina-associated polypeptide 2, isoforms beta/gamma
3301	0.0279	2	136608646	0.151356	-0.0398	prot-a-335	rs4988235	A	G	0.71122	Voltage-dependent calcium channel subunit alpha-2/delta-3
3301	0.0279	2	136608646	0.151356	-0.04	prot-a-1052	rs4988235	A	G	0.71122	MIP18 family protein FAM96A
3301	0.0279	2	136608646	0.151356	-0.0401	prot-a-3246	rs4988235	A	G	0.71122	Protein YIPF6
3301	0.0278	2	136608646	0.151356	-0.0401	prot-a-864	rs4988235	A	G	0.71122	Dihydropyrimidinase-related protein 5
7916	0.0137	2	136608646	0.151356	0.0197	ubm-a-86	rs4988235	A	G	0.75425	IDP T1 FAST ROIs L precun cortex
7916	0.0183	2	136608646	0.151356	-0.0262	ubm-a-2204	rs4988235	A	G	0.75425	NET100 1048
7916	0.0183	2	136608646	0.151356	0.0261	ubm-a-563	rs4988235	A	G	0.75425	IDP dMRI TBSS OD Sagittal stratum L
7916	0.0152	2	136608646	0.151356	0.0218	ubm-a-808	rs4988235	A	G	0.75425	IDP dMRI ProbtrackX ICVF ml r
7916	0.0166	2	136608646	0.151356	-0.0238	ubm-a-350	rs4988235	A	G	0.75425	IDP dMRI TBSS L1 Inferior cerebellar peduncle R
7916	0.0183	2	136608646	0.151356	-0.0263	ubm-a-1389	rs4988235	A	G	0.75425	NET100 0233
7916	0.0169	2	136608646	0.151356	0.0243	ubm-a-836	rs4988235	A	G	0.75425	IDP dMRI ProbtrackX OD ptr l
7916	0.0183	2	136608646	0.151356	-0.0262	ubm-a-1557	rs4988235	A	G	0.75425	NET100 0401
7916	0.0186	2	136608646	0.151356	-0.0266	ubm-a-2140	rs4988235	A	G	0.75425	NET100 0984
7916	0.0183	2	136608646	0.151356	-0.0263	ubm-a-2608	rs4988235	A	G	0.75425	NET100 1452
7916	0.0186	2	136608646	0.151356	0.0266	ubm-a-1270	rs4988235	A	G	0.75425	NET100 0114
7916	0.0184	2	136608646	0.151356	0.0264	ubm-a-2133	rs4988235	A	G	0.75425	NET100 0977
337159	0.000287749	2	136608646	0.151374	0.000412834	ukb-a-160	rs4988235	A	G	0.754563	Treatment/medication code: warfarin
996	0.0433426	2	136608646	0.1514	-0.06224	prot-c-2455_17_4	rs4988235	A	G	#N/A	IL-12
#N/A	0.1084	2	136608646	0.1515	0.1555	ukb-e-480_CSA	rs4988235	A	G	0.7806	Pneumonia
#N/A	0.0279	2	136608646	0.1516	0.04	finn-b-M13_HAMMERTOE	rs4988235	A	G	0.5933	Other hammer toe(s) (acquired)
6920	0.0017	2	136608646	0.1517	0.0024	met-a-694	rs4988235	A	G	0.7519	X-13549
#N/A	0.1498	2	136608646	0.1517	0.2148	finn-b-CD2_LEUKAEMIA_NAS_EXALLC	rs4988235	A	G	0.594	Leukaemia of unspecified cell type (all cancers excluded)
996	0.0432544	2	136608646	0.1517	-0.06207	prot-c-2764_20_2	rs4988235	A	G	#N/A	FGF9
#N/A	0.03113	2	136608646	0.1517	0.04462	ukb-e-23111_AFR	rs4988235	A	G	0.95124	Leg fat percentage (right)
7361	0.0057	2	136608646	0.1518	-0.0082	met-a-486	rs4988235	A	G	0.7399	Phenol sulfate
996	0.0433496	2	136608646	0.152	0.06212	prot-c-3391_10_2	rs4988235	A	G	#N/A	PK3CG
#N/A	0.07622	2	136608646	0.1521	-0.1092	ukb-e-5133_AFR	rs4988235	A	G	0.94753	6mm strong meridian (right)
7916	0.018104	2	136608646	0.152215	0.0041768	ubm-a-429	rs4988235	A	G	0.75425	IDP dMRI TBSS L2 Superior longitudinal fasciculus L
#N/A	0.3269	2	136608646	0.1523	0.4679	ukb-e-6145_p3_EAS	rs4988235	A	G	0.95196	Illness, injury, bereavement, stress in last 2 years
#N/A	0.04864	2	136608646	0.1523	-0.06963	ukb-e-1747_p4_CSA	rs4988235	A	G	0.784	Hair colour (natural, before greying)
361194	0.000183857	2	136608646	0.152343	0.000263157	ukb-d-T85	rs4988235	A	G	0.754341	Diagnoses - main ICD10: T85 Complications of other internal prosthetic devices, implants and grafts
#N/A	0.012	2	136608646	0.1524	0.0172	finn-b-ASTHMA_MODE	rs4988235	A	G	0.5929	Asthma (mode)
#N/A	0.055	2	136608646	0.1524	0.0787	finn-b-N14_PROHERNOV	rs4988235	A	G	0.5914	Prolapse and hernia of ovary and fallopian tube
#N/A	0.1513	2	136608646	0.1524	-0.2166	ukb-e-904_MID	rs4988235	A	G	0.8711	Number of days/week of vigorous physical activity 10+ minutes
7916	0.018545	2	136608646	0.152415	-0.0042923	ubm-a-1733	rs4988235	A	G	0.75425	NET100 0577
337199	0.000406833	2	136608646	0.152455	0.000582145	ukb-a-555	rs4988235	A	G	0.754563	Diagnoses - main ICD10: K57 Diverticular disease of intestine
3656	0.05256	2	136608646	0.1525	0.07522	ebi-a-GCST90001398	rs4988235	A	G	0.0579	Unswitched memory B cell Absolute Count
7916	0.018491	2	136608646	0.152617	0.0042934	ubm-a-1204	rs4988235	A	G	0.75425	NET100 0048
259921	0.000886557	2	136608646	0.152631	-0.00126805	ukb-a-223	rs4988235	A	G	0.754563	Illnesses of siblings: Diabetes
#N/A	0.04796	2	136608646	0.1527	0.06859	ukb-e-120_p3_CSA	rs4988235	A	G	0.8049	Birth weight known
7310	0.0015	2	136608646	0.1528	-0.0021	met-a-380	rs4988235	A	G	0.7121	Choline
996	0.0429699	2	136608646	0.1528	0.06149	prot-c-3379_29_1	rs4988235	A	G	#N/A	KPCI
996	0.0428372	2	136608646	0.1529	0.0613	prot-c-5227_60_3	rs4988235	A	G	#N/A	PDK1
3656	0.05311	2	136608646	0.1529	0.07594	ebi-a-GCST90001437	rs4988235	A	G	0.0579	Naive-mature B cell %lymphocyte
#N/A	0.04506	2	136608646	0.153	-0.0644	ukb-e-20111_p3_CSA	rs4988235	A	G	0.7839	Illnesses of siblings
996	0.0378586	2	136608646	0.1532	-0.0541	prot-c-3344_60_4	rs4988235	A	G	#N/A	Antithrombin III
3656	0.05196	2	136608646	0.1533	0.07421	ebi-a-GCST90001430	rs4988235	A	G	0.0579	IgD+ CD38dim B cell %lymphocyte
51475	0.0027695	2	136608646	0.153397	0.00395389	ukb-a-348	rs4988235	A	G	0.754563	Chest pain or discomfort walking normally
7364	0.0035	2	136608646	0.1534	0.005	met-a-559	rs4988235	A	G	0.7607	1-palmitoleoylglycerophosphocholine*
996	0.0414976	2	136608646	0.1534	-0.0593	prot-c-2774_10_3	rs4988235	A	G	#N/A	IL-16
#N/A	0.1498	2	136608646	0.1537	0.2137	finn-b-CD2_LEUKAEMIA_NAS	rs4988235	A	G	0.5948	Leukaemia of unspecified cell type
#N/A	0.0083	2	136608646	0.1538	0.0119	finn-b-H8_EAR	rs4988235	A	G	0.5948	Diseases of the ear and mastoid process
3394	0.0276	2	136608646	0.1538	-0.0394	prot-b-69	rs4988235	A	G	0.4648	cathepsin L
#N/A	0.4599	2	136608646	0.1538	0.656	ukb-e-366_EAS	rs4988235	A	G	0.94909	Cataract
#N/A	0.0437	2	136608646	0.1539	0.0624	finn-b-E4_GOITRENOD	rs4988235	A	G	0.5942	Nontoxic single thyroid nodule
#N/A	0.0222	2	136608646	0.1542	-0.0316	finn-b-K11_STRICTURE	rs4988235	A	G	0.5948	Intestinal stricture
#N/A	0.06454	2	136608646	0.1542	0.09196	ukb-e-102370_AFR	rs4988235	A	G	0.94553	Cereal bar intake
996	0.0419368	2	136608646	0.1545	0.05976	prot-c-3416_2_2	rs4988235	A	G	#N/A	BTK
996	0.0420491	2	136608646	0.1545	-0.05992	prot-c-4969_2_1	rs4988235	A	G	#N/A	Carbonic anhydrase I
#N/A	0.03723	2	136608646	0.1548	-0.05297	ukb-e-2070_AFR	rs4988235	A	G	0.94945	Frequency of tenseness / restlessness in last 2 weeks
3301	0.0279	2	136608646	0.154882	0.0397	prot-a-235	rs4988235	A	G	0.71122	B-cell lymphoma/leukemia 10
3301	0.0279	2	136608646	0.154882	0.0395	prot-a-1099	rs4988235	A	G	0.71122	Fibroblast growth factor 8 isoform B
3301	0.0278	2	136608646	0.154882	0.0398	prot-a-991	rs4988235	A	G	0.71122	Estrogen receptor
3301	0.0279	2	136608646	0.154882	0.0397	prot-a-2217	rs4988235	A	G	0.71122	Phosducin-like protein 2
3301	0.0279	2	136608646	0.154882	0.0395	prot-a-1647	rs4988235	A	G	0.71122	Killer cell immunoglobulin-like receptor 3DL3
3301	0.0279	2	136608646	0.154882	0.0396	prot-a-3162	rs4988235	A	G	0.71122	NKG2D ligand 3
3301	0.0278	2	136608646	0.154882	0.0395	prot-a-2334	rs4988235	A	G	0.71122	POU domain, class 2, transcription factor 1
3301	0.0279	2	136608646	0.154882	0.0396	prot-a-439	rs4988235	A	G	0.71122	Myeloid cell surface antigen CD33
3301	0.0279	2	136608646	0.154882	0.0396	prot-a-41	rs4988235	A	G	0.71122	Pituitary adenylate cyclase-activating polypeptide 38
7916	0.0147	2	136608646	0.154882	-0.0209	ubm-a-2905	rs4988235	A	G	0.75425	a2009s rh S front middle area
7916	0.0186	2	136608646	0.154882	0.0264	ubm-a-1595	rs4988235	A	G	0.75425	NET100 0439
7916	0.0186	2	136608646	0.154882	0.0263	ubm-a-1170	rs4988235	A	G	0.75425	NET100 0014
7916	0.0183	2	136608646	0.154882	0.0259	ubm-a-651	rs4988235	A	G	0.75425	IDP dMRI ProbtrackX FA str l
7916	0.0169	2	136608646	0.154882	0.0241	ubm-a-2689	rs4988235	A	G	0.75425	volume CC Posterior
7916	0.0162	2	136608646	0.154882	0.0229	ubm-a-151	rs4988235	A	G	0.75425	IDP T1 FAST ROIs V cerebellum VIIb
7916	0.0184	2	136608646	0.154882	-0.0262	ubm-a-2080	rs4988235	A	G	0.75425	NET100 0924
7916	0.017	2	136608646	0.154882	-0.0241	ubm-a-840	rs4988235	A	G	0.75425	IDP dMRI ProbtrackX OD str l
7916	0.017	2	136608646	0.154882	0.0242	ubm-a-2907	rs4988235	A	G	0.75425	a2009s rh S interm prim-Jensen area
7916	0.0185	2	136608646	0.154882	0.0263	ubm-a-1978	rs4988235	A	G	0.75425	NET100 0822
7916	0.0183	2	136608646	0.154882	-0.0261	ubm-a-999	rs4988235	A	G	0.75425	NET25 0053
7916	0.0185	2	136608646	0.154882	-0.0263	ubm-a-1157	rs4988235	A	G	0.75425	NET100 0001
#N/A	0.05433	2	136608646	0.1549	-0.07729	ukb-e-1100_p1_MID	rs4988235	A	G	0.8692	Drive faster than motorway speed limit
361194	0.000310467	2	136608646	0.155132	0.000441372	ukb-d-H02	rs4988235	A	G	0.754341	Diagnoses - main ICD10: H02 Other disorders of eyelid
996	0.0416526	2	136608646	0.1554	0.05923	prot-c-3419_49_2	rs4988235	A	G	#N/A	CAMK2D
996	0.0423136	2	136608646	0.1554	-0.06017	prot-c-5078_82_3	rs4988235	A	G	#N/A	EphB6
7916	0.018567	2	136608646	0.155448	-0.004502	ubm-a-1237	rs4988235	A	G	0.75425	NET100 0081
#N/A	0.013	2	136608646	0.1555	0.01847	ukb-e-23119_CSA	rs4988235	A	G	0.7799	Arm fat percentage (right)
996	0.043202	2	136608646	0.1557	0.06139	prot-c-4184_43_3	rs4988235	A	G	#N/A	4EBP2
329428	0.00144836	2	136608646	0.155761	0.00205592	ukb-a-45	rs4988235	A	G	0.754563	Mood swings
#N/A	0.0757	2	136608646	0.1559	0.1075	finn-b-G6_FACOTH	rs4988235	A	G	0.5945	Other facial nerve disorders
3437	0.0533	2	136608646	0.1559	-0.07564	ebi-a-GCST90001491	rs4988235	A	G	0.0628	CD39+ activated CD4 regulatory T cell %CD4 regulatory T cell
996	0.0427696	2	136608646	0.1561	0.06069	prot-c-5248_68_2	rs4988235	A	G	#N/A	Cyclophilin F
#N/A	0.04945	2	136608646	0.1561	-0.07014	ukb-e-20115_p19_CSA	rs4988235	A	G	0.8055	Country of Birth (non-UK origin)
#N/A	0.1517	2	136608646	0.1561	-0.2151	ukb-e-6159_p5_MID	rs4988235	A	G	0.8597	Pain type(s) experienced in last month
331292	0.00202779	2	136608646	0.156106	-0.002876	ukb-a-273	rs4988235	A	G	0.754563	Impedance of arm (left)
#N/A	0.04262	2	136608646	0.1566	0.06038	ukb-e-1950_CSA	rs4988235	A	G	0.7873	Sensitivity / hurt feelings
7340	0.0025	2	136608646	0.1567	0.0036	met-a-440	rs4988235	A	G	0.7459	X-10395
#N/A	0.0727	2	136608646	0.1567	0.103	finn-b-C3_SECONDARY_WITHOUT_SITESPEC	rs4988235	A	G	0.5948	Malignant neoplasm, without specification of site
3656	0.05193	2	136608646	0.1569	0.07353	ebi-a-GCST90001441	rs4988235	A	G	0.0579	IgD+ CD24- B cell %lymphocyte
336683	0.00131192	2	136608646	0.157	-0.00185668	ukb-a-435	rs4988235	A	G	0.754563	Vascular/heart problems diagnosed by doctor: None of the above
#N/A	0.1599	2	136608646	0.157	-0.2262	ukb-e-52_p7_AFR	rs4988235	A	G	0.95072	Month of birth
#N/A	0.1427	2	136608646	0.1573	-0.2018	finn-b-KRA_PSY_CHILDSOC_EXMORE	rs4988235	A	G	0.5959	Social disorders starting during childhood or adolecense (more controls excluded)
996	0.0410679	2	136608646	0.1576	0.05807	prot-c-4203_50_2	rs4988235	A	G	#N/A	Cofilin-1
#N/A	0.0506	2	136608646	0.1579	0.0715	finn-b-I9_MYOCARD_EXNONE	rs4988235	A	G	0.5948	Myocarditis (no controls excluded)
#N/A	0.09427	2	136608646	0.1579	0.1331	ukb-e-20118_p5_CSA	rs4988235	A	G	0.7887	Home area population density - urban or rural
#N/A	0.0164	2	136608646	0.158	-0.0232	finn-b-ALCOHOLMENTAL	rs4988235	A	G	0.5948	Mental and behavioural disorders due to alcohol, excluding acute intoxication
996	0.0413093	2	136608646	0.1581	-0.05837	prot-c-2670_67_4	rs4988235	A	G	#N/A	CK-MM
3301	0.0279	2	136608646	0.158489	0.0393	prot-a-283	rs4988235	A	G	0.71122	UPF0454 protein C12orf49
3301	0.0278	2	136608646	0.158489	0.0394	prot-a-603	rs4988235	A	G	0.71122	2',3'-cyclic-nucleotide 3'-phosphodiesterase
3301	0.0279	2	136608646	0.158489	-0.0393	prot-a-1155	rs4988235	A	G	0.71122	Alpha-(1,3)-fucosyltransferase 9
3301	0.0278	2	136608646	0.158489	-0.0392	prot-a-109	rs4988235	A	G	0.71122	Annexin A2
3301	0.0279	2	136608646	0.158489	-0.0393	prot-a-2154	rs4988235	A	G	0.71122	Oncostatin-M
3301	0.0279	2	136608646	0.158489	-0.0392	prot-a-2323	rs4988235	A	G	0.71122	DNA-directed DNA/RNA polymerase mu
3301	0.0279	2	136608646	0.158489	-0.0392	prot-a-2718	rs4988235	A	G	0.71122	SHC-transforming protein 2
3301	0.0279	2	136608646	0.158489	0.0392	prot-a-241	rs4988235	A	G	0.71122	B-cell lymphoma 6 protein
3301	0.0278	2	136608646	0.158489	0.0393	prot-a-141	rs4988235	A	G	0.71122	Amphiregulin
3301	0.0279	2	136608646	0.158489	0.0392	prot-a-441	rs4988235	A	G	0.71122	Hematopoietic progenitor cell antigen CD34
3301	0.0278	2	136608646	0.158489	0.0391	prot-a-2942	rs4988235	A	G	0.71122	Transcriptional enhancer factor TEF-5
3301	0.0279	2	136608646	0.158489	-0.0394	prot-a-2650	rs4988235	A	G	0.71122	Adseverin
7916	0.0185	2	136608646	0.158489	-0.0261	ubm-a-2322	rs4988235	A	G	0.75425	NET100 1166
7916	0.0185	2	136608646	0.158489	-0.0262	ubm-a-1731	rs4988235	A	G	0.75425	NET100 0575
7916	0.015	2	136608646	0.158489	-0.0211	ubm-a-2809	rs4988235	A	G	0.75425	a2009s lh S orbital med-olfact area
7916	0.0179	2	136608646	0.158489	-0.0253	ubm-a-398	rs4988235	A	G	0.75425	IDP dMRI TBSS L2 Inferior cerebellar peduncle R
7916	0.0154	2	136608646	0.158489	0.0218	ubm-a-356	rs4988235	A	G	0.75425	IDP dMRI TBSS L1 Anterior limb of internal capsule R
7916	0.0306	2	136608646	0.158489	-0.0431	ubm-a-2654	rs4988235	A	G	0.75425	IDP SWI T2star left amygdala plus IDP SWI T2star right amygdala
7916	0.0185	2	136608646	0.158489	0.0261	ubm-a-1516	rs4988235	A	G	0.75425	NET100 0360
7916	0.0185	2	136608646	0.158489	-0.0261	ubm-a-1505	rs4988235	A	G	0.75425	NET100 0349
7916	0.0184	2	136608646	0.158489	-0.0259	ubm-a-2254	rs4988235	A	G	0.75425	NET100 1098
7916	0.018	2	136608646	0.158489	0.0253	ubm-a-2142	rs4988235	A	G	0.75425	NET100 0986
7916	0.0183	2	136608646	0.158489	0.0257	ubm-a-1407	rs4988235	A	G	0.75425	NET100 0251
7916	0.0185	2	136608646	0.158489	0.026	ubm-a-1073	rs4988235	A	G	0.75425	NET25 0127
7916	0.0185	2	136608646	0.158489	-0.0262	ubm-a-2523	rs4988235	A	G	0.75425	NET100 1367
7916	0.0154	2	136608646	0.158489	0.0217	ubm-a-110	rs4988235	A	G	0.75425	IDP T1 FAST ROIs L parietal operc cortex
7916	0.0183	2	136608646	0.158489	-0.0258	ubm-a-1298	rs4988235	A	G	0.75425	NET100 0142
7916	0.0184	2	136608646	0.158489	0.0259	ubm-a-1972	rs4988235	A	G	0.75425	NET100 0816
6543	0.0035	2	136608646	0.1587	0.0049	met-a-685	rs4988235	A	G	0.7572	X-13435
#N/A	0.0193	2	136608646	0.1589	0.0271	finn-b-D3_ANAEMIA_IRONDEF	rs4988235	A	G	0.5949	Iron deficiency anaemia
#N/A	0.1786	2	136608646	0.1589	-0.2517	ukb-e-41229_p35_AFR	rs4988235	A	G	0.95049	PCT responsible for patient data
#N/A	0.2317	2	136608646	0.1591	-0.3263	ukb-e-103990_AFR	rs4988235	A	G	0.93926	Vegetable consumers
#N/A	0.0471	2	136608646	0.1591	-0.06631	ukb-e-100830_AFR	rs4988235	A	G	0.94558	Plain cereal intake
#N/A	0.1526	2	136608646	0.1592	0.2149	finn-b-R18_ANURIA_OLIGU	rs4988235	A	G	0.5944	Anuria and oliguria
#N/A	0.05495	2	136608646	0.1592	0.07735	ukb-e-1468_p2_CSA	rs4988235	A	G	0.7827	Cereal type
#N/A	0.08284	2	136608646	0.1592	-0.1166	ukb-e-20004_p79_CSA	rs4988235	A	G	0.7786	Operation code
#N/A	0.1081	2	136608646	0.1592	0.1521	ukb-e-recode174_CSA	rs4988235	A	G	0.7813	NA
7367	0.0042	2	136608646	0.1594	-0.0059	met-a-402	rs4988235	A	G	0.7261	Eicosapentaenoate (EPA; 20:5n3)
292053	0.00135369	2	136608646	0.15941	0.00190473	ukb-a-203	rs4988235	A	G	0.754563	Illnesses of father: None of the above (group 2)
3655	0.05201	2	136608646	0.1597	-0.07314	ebi-a-GCST90001765	rs4988235	A	G	0.0579	CD24 on IgD+ CD24+ B cell
43108	0.042	2	136608646	0.16	0.058	ieu-a-92	rs4988235	A	G	0.754	Obesity class 3
6861	0.01	2	136608646	0.16	0.015	ieu-a-1099	rs4988235	A	G	#N/A	Serum creatinine (eGFRcrea)
442494	0.000180135	2	136608646	0.16	-0.00025475	ukb-b-16944	rs4988235	A	G	0.736158	Intended management of patient (recoded): Planned series of admissions with no overnight stay
364971	0.00123373	2	136608646	0.16	-0.00173621	ukb-b-17360	rs4988235	A	G	0.736367	Illnesses of siblings: None of the above (group 1)
64949	0.00206709	2	136608646	0.16	0.00289733	ukb-b-2341	rs4988235	A	G	0.7233	Type of fat/oil used in cooking: Butter
462933	0.000212335	2	136608646	0.16	-0.000295144	ukb-b-8602	rs4988235	A	G	0.735872	Treatment/medication code: gliclazide
463010	0.000274679	2	136608646	0.16	-0.000387766	ukb-b-4942	rs4988235	A	G	0.735863	PCT where patients GP was registered: SOUTH GLOUCESTERSHIRE PCT
456380	0.00230739	2	136608646	0.16	-0.00321022	ukb-b-9942	rs4988235	A	G	0.735998	Nitrogen dioxide air pollution; 2010
463010	0.000200267	2	136608646	0.16	0.000279123	ukb-b-2160	rs4988235	A	G	0.735863	Diagnoses - main ICD10: C61 Malignant neoplasm of prostate
463010	0.000159404	2	136608646	0.16	0.000222066	ukb-b-16879	rs4988235	A	G	0.735863	Diagnoses - secondary ICD10: N95.0 Postmenopausal bleeding
463010	0.000306615	2	136608646	0.16	0.00043184	ukb-b-8848	rs4988235	A	G	0.735863	Diagnoses - main ICD10: K44.9 Diaphragmatic hernia without obstruction or gangrene
64949	0.00597417	2	136608646	0.16	-0.00830769	ukb-b-13155	rs4988235	A	G	0.7233	Mixed vegetable intake
94021	0.00507147	2	136608646	0.16	0.00711959	ukb-b-4482	rs4988235	A	G	0.721818	3mm regularity index (left)
463010	0.000214205	2	136608646	0.16	0.000298458	ukb-b-19166	rs4988235	A	G	0.735863	Operative procedures - main OPCS: X29.8 Other specified continuous Infusion of therapeutic substance
462933	0.000252489	2	136608646	0.16	-0.00035564	ukb-b-9971	rs4988235	A	G	0.735872	Treatment/medication code: thyroxine product
64701	0.00616007	2	136608646	0.16	0.00856191	ukb-b-2102	rs4988235	A	G	0.725975	Longest period of depression
463010	0.000132359	2	136608646	0.16	0.000188145	ukb-b-2964	rs4988235	A	G	0.735863	Diagnoses - secondary ICD10: F17.1 Harmful use
462933	0.000398411	2	136608646	0.16	-0.000555692	ukb-b-10008	rs4988235	A	G	0.735872	Treatment/medication code: atorvastatin
463010	0.00014128	2	136608646	0.16	0.000199075	ukb-b-9708	rs4988235	A	G	0.735863	Diagnoses - main ICD10: M79.66 Pain in limb (Lower leg)
463010	0.000206084	2	136608646	0.16	0.000287667	ukb-b-2414	rs4988235	A	G	0.735863	Operative procedures - secondary OPCS: Z28.3 Ascending colon
462933	0.000159771	2	136608646	0.16	-0.000222852	ukb-b-7150	rs4988235	A	G	0.735872	Non-cancer illness code, self-reported: urinary tract infection/kidney infection
462933	0.000209822	2	136608646	0.16	-0.000295892	ukb-b-11867	rs4988235	A	G	0.735872	Treatment/medication code: tamsulosin
16840	0.01	2	136608646	0.16	0.015	ebi-a-GCST003371	rs4988235	A	G	#N/A	Glomerular filtration rate (creatinine)
#N/A	0.3209	2	136608646	0.16	0.4508	ukb-e-4292_p3_EAS	rs4988235	A	G	0.97154	PM: initial answer
110337	0.00206223	2	136608646	0.160046	0.00289728	ukb-a-381	rs4988235	A	G	0.754563	Leg pain on walking
8327	0.0148331	2	136608646	0.160218	0.0218237	ebi-a-GCST004770	rs4988235	A	G	0.63639	Lean body mass
#N/A	0.1121	2	136608646	0.1603	0.1573	ukb-e-6142_p1_AFR	rs4988235	A	G	0.95224	Current employment status
#N/A	0.06754	2	136608646	0.1605	-0.09479	ukb-e-5156_AFR	rs4988235	A	G	0.94929	3mm asymmetry index (left)
#N/A	0.04376	2	136608646	0.1605	0.06141	ukb-e-1845_AFR	rs4988235	A	G	0.94715	Mother's age
3394	0.0276	2	136608646	0.1607	0.0388	prot-b-82	rs4988235	A	G	0.4648	epidermal growth factor
336252	0.000543218	2	136608646	0.160898	-0.000761626	ukb-a-408	rs4988235	A	G	0.754563	Current employment status: Doing unpaid or voluntary work
1000	0.00848056	2	136608646	0.161078	0.011894	ebi-a-GCST006360	rs4988235	A	G	0.641851	IgA levels
996	0.043015	2	136608646	0.1611	0.06035	prot-c-5228_25_2	rs4988235	A	G	#N/A	KIF23
#N/A	0.1226	2	136608646	0.1612	0.1718	ukb-e-6140_p1_CSA	rs4988235	A	G	0.8167	Heating type(s) in home
#N/A	0.06672	2	136608646	0.1613	0.09346	ukb-e-5255_AFR	rs4988235	A	G	0.94995	Intra-ocular pressure, Goldmann-correlated (right)
48152	0.0326	2	136608646	0.1614	-0.0472	ieu-a-273	rs4988235	A	G	#N/A	Mean cell volume
#N/A	0.1239	2	136608646	0.1615	0.1735	ukb-e-20106_p1_CSA	rs4988235	A	G	0.7937	Type of yogurt eaten
#N/A	0.1382	2	136608646	0.1616	-0.1934	finn-b-G6_ENCEPATH	rs4988235	A	G	0.5948	Encephalopathy
240924	0.00507433	2	136608646	0.161626	0.00710217	ukb-a-515	rs4988235	A	G	0.754563	Frequency of walking for pleasure in last 4 weeks
303009	0.00150672	2	136608646	0.161792	0.00210801	ukb-d-1150_2	rs4988235	A	G	0.755188	Usual side of head for mobile phone use: Right
10815	0.014917	2	136608646	0.161962	-0.0208629	ukb-d-12340_irnt	rs4988235	A	G	0.753828	QRS duration
#N/A	0.0799	2	136608646	0.162	0.1117	finn-b-I9_OTHINTRACRA_EXNONE	rs4988235	A	G	0.5948	Other intracranial haemorrhages (no controls excluded)
#N/A	0.0838	2	136608646	0.1621	0.1172	finn-b-CD2_INSITU_CERVIX_UTERI	rs4988235	A	G	0.5947	Carcinoma in situ of cervix uteri
3301	0.0279	2	136608646	0.162181	-0.0389	prot-a-2566	rs4988235	A	G	0.71122	E3 ubiquitin-protein ligase RNF149
3301	0.0279	2	136608646	0.162181	-0.0389	prot-a-3250	rs4988235	A	G	0.71122	14-3-3 protein theta
3301	0.0279	2	136608646	0.162181	-0.0388	prot-a-1239	rs4988235	A	G	0.71122	RAB6-interacting golgin
3301	0.0279	2	136608646	0.162181	0.0389	prot-a-3198	rs4988235	A	G	0.71122	Vascular endothelial growth factor A
3301	0.0279	2	136608646	0.162181	0.0388	prot-a-1470	rs4988235	A	G	0.71122	Interleukin-12
3301	0.0279	2	136608646	0.162181	0.0388	prot-a-2714	rs4988235	A	G	0.71122	Small glutamine-rich tetratricopeptide repeat-containing protein alpha
3301	0.0279	2	136608646	0.162181	0.0389	prot-a-1929	rs4988235	A	G	0.71122	Thrombopoietin Receptor
3301	0.0279	2	136608646	0.162181	0.039	prot-a-2017	rs4988235	A	G	0.71122	Natural cytotoxicity triggering receptor 3 ligand 1
3301	0.0279	2	136608646	0.162181	0.0389	prot-a-2276	rs4988235	A	G	0.71122	Phosphatidylinositol 5-phosphate 4-kinase type-2 alpha
3301	0.0279	2	136608646	0.162181	0.039	prot-a-2439	rs4988235	A	G	0.71122	Tyrosine-protein phosphatase non-receptor type 2
3301	0.0279	2	136608646	0.162181	0.0389	prot-a-1864	rs4988235	A	G	0.71122	Methylmalonyl-CoA epimerase, mitochondrial
3301	0.0279	2	136608646	0.162181	-0.0391	prot-a-3015	rs4988235	A	G	0.71122	Transmembrane protein 70, mitochondrial
3301	0.0279	2	136608646	0.162181	0.0391	prot-a-712	rs4988235	A	G	0.71122	Connective tissue growth factor
7916	0.0186	2	136608646	0.162181	-0.0259	ubm-a-292	rs4988235	A	G	0.75425	IDP dMRI TBSS MO Middle cerebellar peduncle
7916	0.0185	2	136608646	0.162181	-0.0259	ubm-a-1028	rs4988235	A	G	0.75425	NET25 0082
7916	0.0186	2	136608646	0.162181	-0.026	ubm-a-323	rs4988235	A	G	0.75425	IDP dMRI TBSS MO Sagittal stratum L
7916	0.0187	2	136608646	0.162181	0.0262	ubm-a-335	rs4988235	A	G	0.75425	IDP dMRI TBSS MO Superior fronto-occipital fasciculus L
7916	0.018	2	136608646	0.162181	0.0252	ubm-a-1735	rs4988235	A	G	0.75425	NET100 0579
7916	0.0172	2	136608646	0.162181	-0.0239	ubm-a-272	rs4988235	A	G	0.75425	IDP dMRI TBSS MD Posterior thalamic radiation R
7916	0.0183	2	136608646	0.162181	-0.0255	ubm-a-817	rs4988235	A	G	0.75425	IDP dMRI ProbtrackX OD ar l
7916	0.0126	2	136608646	0.162181	-0.0176	ubm-a-2726	rs4988235	A	G	0.75425	DKTatlas lh medialorbitofrontal area
7916	0.0184	2	136608646	0.162181	-0.0257	ubm-a-1406	rs4988235	A	G	0.75425	NET100 0250
7916	0.0185	2	136608646	0.162181	-0.0258	ubm-a-2269	rs4988235	A	G	0.75425	NET100 1113
7916	0.0181	2	136608646	0.162181	0.0252	ubm-a-2115	rs4988235	A	G	0.75425	NET100 0959
7916	0.0185	2	136608646	0.162181	0.0259	ubm-a-2030	rs4988235	A	G	0.75425	NET100 0874
#N/A	0.0238	2	136608646	0.1623	0.0333	finn-b-O15_MATERN_CARE_OTHER	rs4988235	A	G	0.5949	Maternal care for other known or suspected fetal problems
361194	0.000324344	2	136608646	0.16244	-0.000453081	ukb-d-M51	rs4988235	A	G	0.754341	Diagnoses - main ICD10: M51 Other intervertebral disk disorders
7916	0.018578	2	136608646	0.162451	-0.0049652	ubm-a-1403	rs4988235	A	G	0.75425	NET100 0247
337159	0.000158216	2	136608646	0.162553	0.000220956	ukb-a-90	rs4988235	A	G	0.754563	Non-cancer illness code self-reported: pernicious anaemia
#N/A	0.03283	2	136608646	0.1626	0.04585	ukb-e-102960_AFR	rs4988235	A	G	0.94558	Eggs in sandwiches intake
#N/A	0.1313	2	136608646	0.1627	0.1834	ukb-e-N84_CSA	rs4988235	A	G	0.7805	N84 Polyp of female genital tract
8019	0.00651787	2	136608646	0.162722	0.00909962	ukb-d-41221_8	rs4988235	A	G	0.744903	Delivery methods: Emergency caesarean section
#N/A	0.4512	2	136608646	0.1628	0.6297	ukb-e-6148_p2_EAS	rs4988235	A	G	0.9753	Eye problems/disorders
#N/A	0.04247	2	136608646	0.1628	-0.05927	ukb-e-6139_p3_CSA	rs4988235	A	G	0.7814	Gas or solid-fuel cooking/heating
#N/A	0.03512	2	136608646	0.1628	-0.04901	ukb-e-104500_CSA	rs4988235	A	G	0.7852	Grape intake
982	0.06103	2	136608646	0.16299	0.08515	ebi-a-GCST90000478	rs4988235	A	G	#N/A	Interleukin-6 levels
14444	0.0133	2	136608646	0.1633	-0.0186	ieu-b-4853	rs4988235	A	G	#N/A	Forced expiratory volume in 1-second
7916	0.017881	2	136608646	0.163377	0.004836	ubm-a-2291	rs4988235	A	G	0.75425	NET100 1135
#N/A	0.1754	2	136608646	0.1634	-0.2445	ukb-e-1707_p2_AFR	rs4988235	A	G	0.9513	Handedness (chirality/laterality)
5676	0.0035	2	136608646	0.1635	0.0049	met-a-428	rs4988235	A	G	0.7618	X-08766
#N/A	0.047	2	136608646	0.1635	0.06548	ukb-e-DBP_p2_AFR	rs4988235	A	G	0.95114	Diastolic blood pressure, combined automated + manual reading
996	0.0426686	2	136608646	0.1636	0.05948	prot-c-3852_19_2	rs4988235	A	G	#N/A	HSP 40
#N/A	0.07676	2	136608646	0.1636	0.1069	ukb-e-6153_p1_CSA	rs4988235	A	G	0.7882	Medication for cholesterol, blood pressure, diabetes, or take exogenous hormones
#N/A	0.0726	2	136608646	0.1638	-0.101	finn-b-M13_INFBURSA	rs4988235	A	G	0.5947	Infective bursitis
996	0.042972	2	136608646	0.1639	0.05986	prot-c-3897_61_1	rs4988235	A	G	#N/A	PLPP
#N/A	0.02066	2	136608646	0.164	0.02876	ukb-e-4451_CSA	rs4988235	A	G	0.8076	Average monthly fortified wine intake
996	0.0431299	2	136608646	0.1641	-0.06008	prot-c-4964_67_1	rs4988235	A	G	#N/A	ARTS1
1579	0.07777	2	136608646	0.1643	-0.1082	ebi-a-GCST90002108	rs4988235	A	G	0.0557	HLA DR on CD33+ HLA DR+ CD14-
3657	0.052	2	136608646	0.1644	-0.07232	ebi-a-GCST90001733	rs4988235	A	G	0.0578	CD19 on IgD- CD38- B cell
#N/A	0.06414	2	136608646	0.1644	-0.08919	ukb-e-3659_EAS	rs4988235	A	G	0.97057	Year immigrated to UK (United Kingdom)
996	0.0430913	2	136608646	0.1645	0.05994	prot-c-2781_63_2	rs4988235	A	G	#N/A	LAG-1
361194	0.000157608	2	136608646	0.16453	0.000219075	ukb-d-M13_SCIATICA	rs4988235	A	G	0.754341	Siatica+with lumbago
110439	0.00497152	2	136608646	0.164581	0.0069096	ukb-a-386	rs4988235	A	G	0.754563	Noisy workplace
372047	0.00259739	2	136608646	0.1646	0.00361038	ebi-a-GCST006951	rs4988235	A	G	0.707171	Feeling hurt
#N/A	0.02181	2	136608646	0.1646	0.03032	ukb-e-104370_CSA	rs4988235	A	G	0.7852	Watercress intake
335219	0.00143146	2	136608646	0.164836	-0.0019883	ukb-a-414	rs4988235	A	G	0.754563	Illness injury bereavement stress in last 2 years: None of the above
#N/A	0.1154	2	136608646	0.165	-0.1602	finn-b-M13_CALCANSPUR	rs4988235	A	G	0.5947	Calcaneal spur
996	0.0430166	2	136608646	0.165	-0.05975	prot-c-2598_9_3	rs4988235	A	G	#N/A	4-1BB
996	0.0432685	2	136608646	0.1652	-0.0601	prot-c-5002_76_1	rs4988235	A	G	#N/A	MMP-14
3657	0.05196	2	136608646	0.1652	-0.07211	ebi-a-GCST90001745	rs4988235	A	G	0.0578	CD20 on CD24+ CD27+ B cell
2911	0.05984	2	136608646	0.1652	-0.08306	ebi-a-GCST90002027	rs4988235	A	G	0.0584	CD4 on CD45RA+ CD4+ T cell
#N/A	0.0208	2	136608646	0.1654	0.0288	finn-b-N14_ABNORMALBLEED	rs4988235	A	G	0.5923	Other abnormal uterine and caginal bleeding
#N/A	0.064	2	136608646	0.1654	-0.08877	ukb-e-PP_p2_MID	rs4988235	A	G	0.8722	Pulse pressure, automated reading, adjusted by medication
#N/A	0.0909	2	136608646	0.1655	-0.126	finn-b-H8_EXT_NONINF	rs4988235	A	G	0.5945	Acute otitis externa, noninfective
996	0.0420981	2	136608646	0.1656	0.05839	prot-c-5249_31_3	rs4988235	A	G	#N/A	DRAK2
#N/A	0.04116	2	136608646	0.1658	0.05704	ukb-e-2714_AFR	rs4988235	A	G	0.94222	Age when periods started (menarche)
180952	0.00453548	2	136608646	0.16583	0.00628497	ukb-a-317	rs4988235	A	G	0.754563	Number of live births
#N/A	0.0107	2	136608646	0.1659	0.0148	finn-b-G6_NERPLEX	rs4988235	A	G	0.5948	Nerve, nerve root and plexus disorders
3301	0.0279	2	136608646	0.165959	-0.0385	prot-a-2374	rs4988235	A	G	0.71122	cGMP-dependent protein kinase 1, beta isozyme
3301	0.0278	2	136608646	0.165959	0.0384	prot-a-2796	rs4988235	A	G	0.71122	Sorting nexin-8
3301	0.0278	2	136608646	0.165959	-0.0387	prot-a-3005	rs4988235	A	G	0.71122	Transmembrane protein 230
3301	0.0279	2	136608646	0.165959	0.0386	prot-a-64	rs4988235	A	G	0.71122	Apoptosis-inducing factor 1, mitochondrial
3301	0.0278	2	136608646	0.165959	0.0384	prot-a-328	rs4988235	A	G	0.71122	Carbonic anhydrase 1
3301	0.0279	2	136608646	0.165959	-0.0388	prot-a-432	rs4988235	A	G	0.71122	CMRF35-like molecule 8
3301	0.0279	2	136608646	0.165959	-0.0388	prot-a-508	rs4988235	A	G	0.71122	Chymotrypsin-like elastase family member 2A
3301	0.0279	2	136608646	0.165959	-0.0387	prot-a-1054	rs4988235	A	G	0.71122	Prolyl endopeptidase FAP
3301	0.0279	2	136608646	0.165959	-0.0384	prot-a-416	rs4988235	A	G	0.71122	Cyclin-H
3301	0.0279	2	136608646	0.165959	-0.0385	prot-a-81	rs4988235	A	G	0.71122	Intestinal-type alkaline phosphatase
3301	0.0279	2	136608646	0.165959	-0.0385	prot-a-365	rs4988235	A	G	0.71122	Cas scaffolding protein family member 4
3301	0.0279	2	136608646	0.165959	0.0387	prot-a-1114	rs4988235	A	G	0.71122	Peptidyl-prolyl cis-trans isomerase FKBP2
3301	0.0278	2	136608646	0.165959	0.0385	prot-a-187	rs4988235	A	G	0.71122	Agouti-signaling protein
3301	0.0278	2	136608646	0.165959	-0.0387	prot-a-2042	rs4988235	A	G	0.71122	beta-nerve growth factor
3301	0.0279	2	136608646	0.165959	0.0386	prot-a-112	rs4988235	A	G	0.71122	AP-4 complex subunit mu-1
3301	0.0279	2	136608646	0.165959	0.0387	prot-a-2565	rs4988235	A	G	0.71122	RING finger protein 148
3301	0.0279	2	136608646	0.165959	0.0387	prot-a-663	rs4988235	A	G	0.71122	Cysteine-rich secretory protein LCCL domain-containing 2
7916	0.0184	2	136608646	0.165959	-0.0254	ubm-a-1200	rs4988235	A	G	0.75425	NET100 0044
7916	0.0184	2	136608646	0.165959	-0.0255	ubm-a-2105	rs4988235	A	G	0.75425	NET100 0949
7916	0.0143	2	136608646	0.165959	-0.0198	ubm-a-2859	rs4988235	A	G	0.75425	a2009s rh G&S cingul-Mid-Ant area
7916	0.0185	2	136608646	0.165959	-0.0255	ubm-a-1412	rs4988235	A	G	0.75425	NET100 0256
7916	0.0174	2	136608646	0.165959	-0.024	ubm-a-886	rs4988235	A	G	0.75425	NODEamps25 0016
7916	0.0128	2	136608646	0.165959	0.0177	ubm-a-29	rs4988235	A	G	0.75425	IDP T1 FAST ROIs R insular cortex
7916	0.0185	2	136608646	0.165959	-0.0258	ubm-a-1514	rs4988235	A	G	0.75425	NET100 0358
7916	0.0175	2	136608646	0.165959	-0.0241	ubm-a-719	rs4988235	A	G	0.75425	IDP dMRI ProbtrackX L1 fma
7916	0.0172	2	136608646	0.165959	-0.0239	ubm-a-273	rs4988235	A	G	0.75425	IDP dMRI TBSS MD Posterior thalamic radiation L
7916	0.0149	2	136608646	0.165959	0.0208	ubm-a-117	rs4988235	A	G	0.75425	IDP T1 FAST ROIs R planum temporale
#N/A	0.1074	2	136608646	0.166	0.1488	ukb-e-Z13_CSA	rs4988235	A	G	0.7804	Z13 Special screening examination for other diseases and disorders
3657	0.05209	2	136608646	0.1661	-0.07215	ebi-a-GCST90001754	rs4988235	A	G	0.0578	CD20 on IgD- CD27- B cell
3654	0.05194	2	136608646	0.1662	-0.07194	ebi-a-GCST90001764	rs4988235	A	G	0.0579	CD24 on CD24+ CD27+ B cell
#N/A	0.308	2	136608646	0.1665	0.4261	ukb-e-52_p11_EAS	rs4988235	A	G	0.95234	Month of birth
996	0.0418136	2	136608646	0.1667	0.05787	prot-c-3336_50_1	rs4988235	A	G	#N/A	TFPI
337159	5.89132e-05	2	136608646	0.166758	8.14594e-05	ukb-a-133	rs4988235	A	G	0.754563	Treatment/medication code: logynon tablet
#N/A	0.0972	2	136608646	0.1668	0.1344	finn-b-AB1_SCHISTOSOMIASIS	rs4988235	A	G	0.5948	Schistosomiasis [bilharziasis]
996	0.0410549	2	136608646	0.1668	0.05682	prot-c-3796_79_2	rs4988235	A	G	#N/A	ANGL4
996	0.0433695	2	136608646	0.167	-0.05998	prot-c-4146_58_2	rs4988235	A	G	#N/A	Neurotrophin-5
7354	0.0022	2	136608646	0.1671	0.0031	met-a-401	rs4988235	A	G	0.7158	Gamma-glutamylleucine
#N/A	0.08871	2	136608646	0.1671	0.1226	ukb-e-30810_MID	rs4988235	A	G	0.8772	Phosphate
1578	0.0774	2	136608646	0.1673	-0.1069	ebi-a-GCST90002020	rs4988235	A	G	0.0558	CD14 on CD33+ HLA DR+ CD14dim
996	0.0429884	2	136608646	0.1674	0.05941	prot-c-3359_11_2	rs4988235	A	G	#N/A	CDK8/cyclin C
89866	0.000978912	2	136608646	0.167662	0.00135067	ukb-d-22601_42173304	rs4988235	A	G	0.750205	Job coding: typist, shorthand typist, transcriber, stenographer
#N/A	0.0527	2	136608646	0.1677	-0.0727	ukb-e-20517_CSA	rs4988235	A	G	0.7923	Trouble falling or staying asleep, or sleeping too much
#N/A	0.0545	2	136608646	0.1678	0.07516	ukb-e-104260_CSA	rs4988235	A	G	0.7852	Onion intake
13239	0.0389608	2	136608646	0.167868	-0.0537303	ebi-a-GCST003129	rs4988235	A	G	#N/A	Primary biliary cholangitis
241	0.0266	2	136608646	0.168	0.0367	met-a-664	rs4988235	A	G	0.7235	X-12833
#N/A	0.0105	2	136608646	0.168	0.0144	finn-b-J10_PNEUMONAS	rs4988235	A	G	0.5947	Pneumonia, organism unsepcified
7166	0.0047	2	136608646	0.1681	0.0065	met-a-543	rs4988235	A	G	0.7305	X-11793--oxidized bilirubin*
996	0.0433575	2	136608646	0.1681	-0.05979	prot-c-3876_15_2	rs4988235	A	G	#N/A	ASGR1
#N/A	0.0239	2	136608646	0.1683	-0.033	finn-b-H7_STRABOTH	rs4988235	A	G	0.5948	Other strabismus
#N/A	0.05323	2	136608646	0.1683	-0.07333	ukb-e-21000_p9_CSA	rs4988235	A	G	0.8037	Ethnic background
#N/A	0.1886	2	136608646	0.1683	-0.2598	ukb-e-6155_p1_AFR	rs4988235	A	G	0.95001	Vitamin and mineral supplements
91149	0.000723121	2	136608646	0.168332	-0.000996167	ukb-d-22617_4114	rs4988235	A	G	0.750653	Job SOC coding: Officers of non-governmental organisations
#N/A	0.0503	2	136608646	0.1685	0.0693	finn-b-F5_EMOCHILD	rs4988235	A	G	0.5947	Emotional disorders and disorders of social functioning with onset specific to childhood
#N/A	0.1468	2	136608646	0.1685	0.2022	finn-b-C3_MELANOMA_SKIN	rs4988235	A	G	0.5948	Malignant melanoma of skin
3669	0.04979	2	136608646	0.1688	-0.06853	ebi-a-GCST90001646	rs4988235	A	G	0.063	Natural Killer %CD3- lymphocyte
#N/A	0.04572	2	136608646	0.1689	0.06289	ukb-e-MAP_p1_AFR	rs4988235	A	G	0.95099	Mean arterial pressure, automated reading
#N/A	0.0548	2	136608646	0.1691	-0.0754	finn-b-C3_OVARY_EXALLC	rs4988235	A	G	0.5939	Malignant neoplasm of ovary (all cancers excluded)
#N/A	0.06415	2	136608646	0.1693	-0.08817	ukb-e-1359_MID	rs4988235	A	G	0.8744	Poultry intake
#N/A	0.0615	2	136608646	0.1694	-0.0846	finn-b-CD2_BENIGN_URINARY_EXALLC	rs4988235	A	G	0.5939	Benign neoplasm of urinary organs (all cancers excluded)
996	0.0430204	2	136608646	0.1696	0.05911	prot-c-3057_55_1	rs4988235	A	G	#N/A	WISP-1
337159	0.000434663	2	136608646	0.169608	0.000596996	ukb-a-172	rs4988235	A	G	0.754563	Treatment/medication code: co-codamol
43486	0.0126	2	136608646	0.1697	-0.0179	ieu-a-271	rs4988235	A	G	#N/A	Mean cell haemoglobin
#N/A	0.0121	2	136608646	0.1697	0.0166	finn-b-APPENDICITIS_BROAD	rs4988235	A	G	0.5948	Appendicitis, broad definition
#N/A	0.0415	2	136608646	0.1697	0.057	finn-b-H7_RETVASCNAS	rs4988235	A	G	0.5948	Other and unspecified vascular occlusions
#N/A	0.1315	2	136608646	0.1697	0.1805	ukb-e-622_CSA	rs4988235	A	G	0.785	Polyp of female genital organs
#N/A	0.3046	2	136608646	0.1697	-0.4183	ukb-e-20090_p4_AFR	rs4988235	A	G	0.9402	Type of fat/oil used in cooking
#N/A	0.0806	2	136608646	0.1698	0.1107	finn-b-I9_OTHINTRACRA	rs4988235	A	G	0.5947	Other intracranial haemorrhages
#N/A	0.128	2	136608646	0.1698	-0.1758	finn-b-M13_PANNICULITISNAS	rs4988235	A	G	0.5947	Panniculitis, unspecified
#N/A	0.0488	2	136608646	0.1698	0.0671	finn-b-K11_JAWS	rs4988235	A	G	0.5941	Other diseases of jaws
3301	0.0278	2	136608646	0.169824	-0.0384	prot-a-2285	rs4988235	A	G	0.71122	HRAS-like suppressor 3
3301	0.0279	2	136608646	0.169824	0.0381	prot-a-1408	rs4988235	A	G	0.71122	DNA-binding protein inhibitor ID-2
3301	0.0279	2	136608646	0.169824	-0.0381	prot-a-1230	rs4988235	A	G	0.71122	Glucosamine-6-phosphate isomerase 1
3301	0.0279	2	136608646	0.169824	-0.0382	prot-a-2958	rs4988235	A	G	0.71122	Transferrin receptor protein 1
3301	0.0279	2	136608646	0.169824	0.0382	prot-a-260	rs4988235	A	G	0.71122	Cytoplasmic tyrosine-protein kinase BMX
3301	0.0278	2	136608646	0.169824	0.0384	prot-a-3197	rs4988235	A	G	0.71122	Vascular endothelial growth factor A, isoform 121
3301	0.0279	2	136608646	0.169824	0.0384	prot-a-1320	rs4988235	A	G	0.71122	Histone deacetylase 8
3301	0.0278	2	136608646	0.169824	-0.0382	prot-a-2874	rs4988235	A	G	0.71122	Stanniocalcin-2
3301	0.0279	2	136608646	0.169824	-0.0382	prot-a-796	rs4988235	A	G	0.71122	Beta-defensin 119
3301	0.0279	2	136608646	0.169824	-0.0382	prot-a-1994	rs4988235	A	G	0.71122	NAD kinase
3301	0.0278	2	136608646	0.169824	0.0382	prot-a-1662	rs4988235	A	G	0.71122	Kallikrein-4
3301	0.0279	2	136608646	0.169824	0.0382	prot-a-284	rs4988235	A	G	0.71122	Uncharacterized protein C14orf93
7916	0.0183	2	136608646	0.169824	0.0251	ubm-a-1092	rs4988235	A	G	0.75425	NET25 0146
7916	0.0178	2	136608646	0.169824	-0.0246	ubm-a-176	rs4988235	A	G	0.75425	IDP SWI T2star left amygdala
7916	0.0178	2	136608646	0.169824	-0.0245	ubm-a-552	rs4988235	A	G	0.75425	IDP dMRI TBSS OD Retrolenticular part of internal capsule R
7916	0.0183	2	136608646	0.169824	0.0252	ubm-a-1036	rs4988235	A	G	0.75425	NET25 0090
7916	0.0184	2	136608646	0.169824	-0.0252	ubm-a-1071	rs4988235	A	G	0.75425	NET25 0125
7916	0.0186	2	136608646	0.169824	0.0255	ubm-a-2031	rs4988235	A	G	0.75425	NET100 0875
7916	0.0185	2	136608646	0.169824	0.0254	ubm-a-2163	rs4988235	A	G	0.75425	NET100 1007
7916	0.0186	2	136608646	0.169824	-0.0257	ubm-a-1533	rs4988235	A	G	0.75425	NET100 0377
7916	0.0185	2	136608646	0.169824	0.0254	ubm-a-1616	rs4988235	A	G	0.75425	NET100 0460
7916	0.0179	2	136608646	0.169824	-0.0247	ubm-a-556	rs4988235	A	G	0.75425	IDP dMRI TBSS OD Superior corona radiata R
7916	0.0181	2	136608646	0.169824	0.0247	ubm-a-2228	rs4988235	A	G	0.75425	NET100 1072
3622	0.037	2	136608646	0.17	-0.051	ieu-a-1100	rs4988235	A	G	0.73	Urinary albumin-to-creatinine ratio
996	0.0405098	2	136608646	0.17	-0.05562	prot-c-4913_78_1	rs4988235	A	G	#N/A	HCC-4
64949	0.00218681	2	136608646	0.17	0.00296767	ukb-b-5753	rs4988235	A	G	0.7233	Breaded fish intake
460758	0.00016604	2	136608646	0.17	0.000226217	ukb-b-9253	rs4988235	A	G	0.735859	Destinations on discharge from hospital (recoded): Transfer within NHS provider
462933	0.000149142	2	136608646	0.17	0.000205623	ukb-b-8777	rs4988235	A	G	0.735872	Cancer code, self-reported: cervical cancer
397751	0.00298408	2	136608646	0.17	-0.00405835	ukb-b-7408	rs4988235	A	G	0.736528	Average total household income before tax
463010	0.000140639	2	136608646	0.17	-0.000190806	ukb-b-16313	rs4988235	A	G	0.735863	Diagnoses - main ICD10: N23 Unspecified renal colic
151553	0.00168095	2	136608646	0.17	0.00229086	ukb-b-10387	rs4988235	A	G	0.727319	Leg pain on walking
463010	0.000176754	2	136608646	0.17	-0.000241857	ukb-b-4286	rs4988235	A	G	0.735863	PCT where patients GP was registered: SHEFFIELD SOUTH WEST PCT
463010	0.000134783	2	136608646	0.17	-0.000183106	ukb-b-8842	rs4988235	A	G	0.735863	PCT where patients GP was registered: SOLIHULL PCT
451619	0.00117514	2	136608646	0.17	0.00160258	ukb-b-14180	rs4988235	A	G	0.736183	Mood swings
462933	0.000135202	2	136608646	0.17	0.000187571	ukb-b-17371	rs4988235	A	G	0.735872	Treatment/medication code: esomeprazole
463010	0.000181202	2	136608646	0.17	0.000249824	ukb-b-15026	rs4988235	A	G	0.735863	Diagnoses - secondary ICD10: M13.99 Arthritis, unspecified (Site unspecified)
361394	0.000337641	2	136608646	0.17	0.000462552	ukb-b-16522	rs4988235	A	G	0.736369	Illnesses of siblings: Prostate cancer
463010	0.000251621	2	136608646	0.17	0.000347285	ukb-b-20019	rs4988235	A	G	0.735863	PCT where patients GP was registered: NEWCASTLE PCT
462933	0.000198574	2	136608646	0.17	-0.000269662	ukb-b-18062	rs4988235	A	G	0.735872	Treatment/medication code: lipitor 10mg tablet
463010	0.000224271	2	136608646	0.17	0.000306909	ukb-b-507	rs4988235	A	G	0.735863	Operative procedures - main OPCS: Q18.8 Other specified diagnostic endoscopic examination of uterus
31506	0.00424139	2	136608646	0.17	0.00582601	ukb-b-12654	rs4988235	A	G	0.723858	Former alcohol drinker
462933	0.000186045	2	136608646	0.17	0.000253748	ukb-b-9386	rs4988235	A	G	0.735872	Treatment/medication code: naproxen
463010	0.000165337	2	136608646	0.17	0.000225673	ukb-b-3469	rs4988235	A	G	0.735863	Diagnoses - main ICD10: I21.9 Acute myocardial infarction, unspecified
463010	0.000181697	2	136608646	0.17	-0.000246497	ukb-b-19805	rs4988235	A	G	0.735863	Diagnoses - main ICD10: K62.1 Rectal polyp
463010	0.000179425	2	136608646	0.17	-0.000244118	ukb-b-19542	rs4988235	A	G	0.735863	Diagnoses - main ICD10: Z47.0 Follow-up care involving removal of fracture plate and other internal fixation device
64949	0.00534388	2	136608646	0.17	0.00734946	ukb-b-15710	rs4988235	A	G	0.7233	Mashed potato intake
64949	0.0044263	2	136608646	0.17	-0.00604912	ukb-b-10217	rs4988235	A	G	0.7233	Sweets intake
99063	0.00411006	2	136608646	0.17	-0.00569387	ukb-b-14449	rs4988235	A	G	0.721184	Index of best refractometry result (left)
7355	0.0015	2	136608646	0.1701	0.002	met-a-304	rs4988235	A	G	0.7137	Tryptophan
1578	0.07816	2	136608646	0.1702	-0.1072	ebi-a-GCST90002043	rs4988235	A	G	0.0558	CD45 on CD33+ HLA DR+ CD14dim
361194	0.000196113	2	136608646	0.170228	-0.000268963	ukb-d-K11_CHRONGASTR	rs4988235	A	G	0.754341	Chronic gastritis
#N/A	0.0422	2	136608646	0.1704	-0.0579	finn-b-FALLS	rs4988235	A	G	0.5948	Falls/tendenct to fall
#N/A	0.009407	2	136608646	0.1704	-0.0129	ukb-e-4276_CSA	rs4988235	A	G	0.7837	Number of triplets attempted (right)
7337	0.0026	2	136608646	0.1705	-0.0036	met-a-377	rs4988235	A	G	0.7605	Glycerol 3-phosphate (G3P)
#N/A	0.07991	2	136608646	0.1706	-0.1095	ukb-e-20523_AFR	rs4988235	A	G	0.94902	Physical violence by partner or ex-partner as an adult
#N/A	0.2842	2	136608646	0.1707	0.3894	ukb-e-1787_EAS	rs4988235	A	G	0.96332	Maternal smoking around birth
19271	0.010665	2	136608646	0.1708	-0.014726	met-c-902	rs4988235	A	G	0.582926	Concentration of medium HDL particles
#N/A	0.0277	2	136608646	0.1708	0.0379	finn-b-C3_BREAST_HERNEG_EXALLC	rs4988235	A	G	0.5944	"Malignant neoplasm of breast, HER-negative" (all cancers excluded)
117733	0.000759368	2	136608646	0.170886	0.00103986	ukb-d-20553_4	rs4988235	A	G	0.750835	Methods of self-harm used: Ingesting a medication in excess of the normal dose
5786	0.003402	2	136608646	0.170969	0.00465825	ukb-d-5328_0	rs4988235	A	G	0.74588	Ever had corneal graft surgery: No
#N/A	0.04848	2	136608646	0.171	-0.06637	ukb-e-recode335_CSA	rs4988235	A	G	0.7833	NA
#N/A	0.0156	2	136608646	0.1713	0.0213	finn-b-I9_MI_EXNONE	rs4988235	A	G	0.5948	Myocardial infarction (no controls excluded)
#N/A	0.05907	2	136608646	0.1713	0.08082	ukb-e-1548_EAS	rs4988235	A	G	0.94856	Variation in diet
982	0.06103	2	136608646	0.17156	-0.08345	ebi-a-GCST90000464	rs4988235	A	G	#N/A	DNER levels
#N/A	0.0114	2	136608646	0.1716	0.0156	finn-b-I9_HEARTFAIL_ALLCAUSE	rs4988235	A	G	0.5948	All-cause Heart Failure
376352	0.00258258	2	136608646	0.1717	0.00353039	ebi-a-GCST006942	rs4988235	A	G	0.707171	Feeling lonely
336272	0.000777397	2	136608646	0.171834	0.00106219	ukb-a-307	rs4988235	A	G	0.754563	Cancer diagnosed by doctor
3394	0.0276	2	136608646	0.1719	-0.0378	prot-b-53	rs4988235	A	G	0.4648	C-C motif chemokine ligand 3
76334	0.000992481	2	136608646	0.171923	-0.00135579	ukb-d-22612_0	rs4988235	A	G	0.749954	Worked with materials containing asbestos: Rarely/never
337199	0.000243335	2	136608646	0.171968	-0.000332373	ukb-a-574	rs4988235	A	G	0.754563	Diagnoses - main ICD10: N20 Calculus of kidney and ureter
#N/A	0.04069	2	136608646	0.172	-0.05558	ukb-e-1428_p4_CSA	rs4988235	A	G	0.7886	Spread type
#N/A	0.0071	2	136608646	0.1721	-0.0096	finn-b-H7_EYE	rs4988235	A	G	0.5948	Diseases of the eye and adnexa
#N/A	0.1227	2	136608646	0.1725	-0.1674	finn-b-CD2_BENIGN_INTRATHORACIC_EXALLC	rs4988235	A	G	0.5939	Benign neoplasm of other and unspecified intrathoracic organs (all cancers excluded)
#N/A	0.073	2	136608646	0.1726	0.0996	finn-b-C3_SECONDARY_WITHOUT_SITESPEC_EXALLC	rs4988235	A	G	0.5941	"Malignant neoplasm, without specification of site" (all cancers excluded)
334070	0.00129029	2	136608646	0.172626	-0.00175972	ukb-a-399	rs4988235	A	G	0.754563	Qualifications: A levels/AS levels or equivalent
996	0.0433553	2	136608646	0.1727	0.05918	prot-c-2761_49_2	rs4988235	A	G	#N/A	FGF-18
996	0.0419721	2	136608646	0.1729	0.05725	prot-c-4230_1_2	rs4988235	A	G	#N/A	IF4G2
2810	0.03421	2	136608646	0.1729	-0.04664	ebi-a-GCST90002347	rs4988235	A	G	0.211605	Mean platelet volume
3387	0.05433	2	136608646	0.173	0.07404	ebi-a-GCST90001464	rs4988235	A	G	0.0636	CD86+ myeloid Dendritic Cell Absolute Count
#N/A	0.01929	2	136608646	0.173	-0.02628	ukb-e-1259_AFR	rs4988235	A	G	0.95294	Smoking/smokers in household
89866	0.000605273	2	136608646	0.173183	0.000824417	ukb-d-22601_24113277	rs4988235	A	G	0.750205	Job coding: solicitor, lawyer, barrister, judge, coroner, articled clerk, attorney, advocate, stipendiary magistrate, fiscal/crown prosecutor, sheriff (scottish courts), legal services recorder
#N/A	0.1227	2	136608646	0.1732	-0.1672	finn-b-CD2_BENIGN_INTRATHORACIC	rs4988235	A	G	0.5948	Benign neoplasm of other and unspecified intrathoracic organs
996	0.0433749	2	136608646	0.1732	0.05912	prot-c-4564_2_2	rs4988235	A	G	#N/A	PLXC1
#N/A	0.0899	2	136608646	0.1734	-0.1224	finn-b-C3_CLL_EXALLC	rs4988235	A	G	0.594	Chronic lymphocytic leukaemia (all cancers excluded)
117763	0.00237767	2	136608646	0.173426	0.00323669	ukb-d-20446	rs4988235	A	G	0.750902	Ever had prolonged feelings of sadness or depression
#N/A	0.0727	2	136608646	0.1735	0.0989	finn-b-N14_ISOLPROTEINURIA	rs4988235	A	G	0.5948	Isolated proteinuria with specified morphological lesion
#N/A	0.0614	2	136608646	0.1735	-0.0836	finn-b-CD2_BENIGN_URINARY	rs4988235	A	G	0.5948	Benign neoplasm of urinary organs
#N/A	0.06621	2	136608646	0.1736	0.0901	ukb-e-recode343_CSA	rs4988235	A	G	0.783	NA
65583	0.00322568	2	136608646	0.173683	0.00438847	ukb-a-354	rs4988235	A	G	0.754563	Headaches for 3+ months
410484	0.0273	2	136608646	0.1737	-0.0371	ebi-a-GCST005840	rs4988235	A	G	0.5955	Ischemic stroke (large artery atherosclerosis)
91149	0.000697868	2	136608646	0.173746	0.000949294	ukb-d-22617_1234	rs4988235	A	G	0.750653	Job SOC coding: Shopkeepers and wholesale/retail dealers
3301	0.0279	2	136608646	0.17378	-0.038	prot-a-2010	rs4988235	A	G	0.71122	Nucleolin
3301	0.0279	2	136608646	0.17378	-0.0379	prot-a-397	rs4988235	A	G	0.71122	C-C motif chemokine 21
3301	0.0279	2	136608646	0.17378	0.0378	prot-a-2300	rs4988235	A	G	0.71122	Pleckstrin homology domain-containing family A member 7
3301	0.0278	2	136608646	0.17378	-0.0379	prot-a-1487	rs4988235	A	G	0.71122	Interleukin-17 receptor B
3301	0.0279	2	136608646	0.17378	0.0379	prot-a-413	rs4988235	A	G	0.71122	G2/mitotic-specific cyclin-B1
3301	0.0279	2	136608646	0.17378	-0.0379	prot-a-2417	rs4988235	A	G	0.71122	26S proteasome non-ATPase regulatory subunit 4
3301	0.0279	2	136608646	0.17378	-0.0378	prot-a-3252	rs4988235	A	G	0.71122	Tyrosine-protein kinase ZAP-70
3301	0.0279	2	136608646	0.17378	0.0378	prot-a-651	rs4988235	A	G	0.71122	Cellular retinoic acid-binding protein 2
3301	0.0279	2	136608646	0.17378	0.0378	prot-a-2871	rs4988235	A	G	0.71122	Double-stranded RNA-binding protein Staufen homolog 1
3301	0.0278	2	136608646	0.17378	0.0377	prot-a-2483	rs4988235	A	G	0.71122	UV excision repair protein RAD23 homolog A
3301	0.0279	2	136608646	0.17378	-0.0378	prot-a-1303	rs4988235	A	G	0.71122	Histone H1x
3301	0.0279	2	136608646	0.17378	0.038	prot-a-729	rs4988235	A	G	0.71122	Cathepsin Z
3301	0.0279	2	136608646	0.17378	0.0378	prot-a-1958	rs4988235	A	G	0.71122	Metallothionein-1F
3301	0.0279	2	136608646	0.17378	0.038	prot-a-635	rs4988235	A	G	0.71122	COP9 signalosome complex subunit 2
3301	0.0278	2	136608646	0.17378	-0.0378	prot-a-1749	rs4988235	A	G	0.71122	Leucine-rich repeat and immunoglobulin-like domain-containing nogo receptor-interacting protein 1
7916	0.0184	2	136608646	0.17378	0.0251	ubm-a-1955	rs4988235	A	G	0.75425	NET100 0799
7916	0.0307	2	136608646	0.17378	-0.0419	ubm-a-2655	rs4988235	A	G	0.75425	IDP SWI T2star left accumbens plus IDP SWI T2star right accumbens
7916	0.0127	2	136608646	0.17378	0.0173	ubm-a-28	rs4988235	A	G	0.75425	IDP T1 FAST ROIs L insular cortex
7916	0.0175	2	136608646	0.17378	-0.0238	ubm-a-3008	rs4988235	A	G	0.75425	a2009s lh S collat transv ant thickness
7916	0.0135	2	136608646	0.17378	0.0184	ubm-a-25	rs4988235	A	G	0.75425	IDP T1 FIRST brain stem+4th ventricle volume
7916	0.0182	2	136608646	0.17378	0.0248	ubm-a-1158	rs4988235	A	G	0.75425	NET100 0002
7916	0.0185	2	136608646	0.17378	0.0252	ubm-a-2240	rs4988235	A	G	0.75425	NET100 1084
7916	0.0186	2	136608646	0.17378	0.0251	ubm-a-1703	rs4988235	A	G	0.75425	NET100 0547
7916	0.0185	2	136608646	0.17378	0.0252	ubm-a-1372	rs4988235	A	G	0.75425	NET100 0216
7916	0.016	2	136608646	0.17378	0.0217	ubm-a-2862	rs4988235	A	G	0.75425	a2009s rh G cingul-Post-ventral area
7916	0.0183	2	136608646	0.17378	0.025	ubm-a-1714	rs4988235	A	G	0.75425	NET100 0558
7916	0.0162	2	136608646	0.17378	0.022	ubm-a-2944	rs4988235	A	G	0.75425	DKTatlas lh parstriangularis thickness
7916	0.0184	2	136608646	0.17378	-0.0252	ubm-a-957	rs4988235	A	G	0.75425	NET25 0011
7916	0.0136	2	136608646	0.17378	-0.0185	ubm-a-2890	rs4988235	A	G	0.75425	a2009s rh G temporal middle area
#N/A	0.1113	2	136608646	0.1738	-0.1514	finn-b-Z21_PERSONAL_HISTORY_CERTA_OTH_DISEA	rs4988235	A	G	0.5944	Personal history of certain other diseases
996	0.0429317	2	136608646	0.1738	0.05843	prot-c-2864_2_3	rs4988235	A	G	#N/A	MEK1
#N/A	0.0089	2	136608646	0.174	0.0121	finn-b-K11_INTESTOTH	rs4988235	A	G	0.5948	Other diseases of intestines
#N/A	0.1499	2	136608646	0.1742	-0.2037	finn-b-ST19_COMPLICATIO_PECUL_REATTACHM_AMPUT	rs4988235	A	G	0.5941	Complications peculiar to reattachment and amputation
#N/A	0.06188	2	136608646	0.1746	-0.084	ukb-e-2070_MID	rs4988235	A	G	0.8676	Frequency of tenseness / restlessness in last 2 weeks
#N/A	0.0412	2	136608646	0.1747	-0.0559	finn-b-CD2_BENIGN_MENINGES_EXALLC	rs4988235	A	G	0.5939	Benign neoplasm of meninges (all cancers excluded)
1247	0.07943	2	136608646	0.1748	0.1078	ebi-a-GCST90001877	rs4988235	A	G	0.0646	HVEM on naive CD4+ T cell
#N/A	0.01618	2	136608646	0.1749	0.02194	ukb-e-102490_CSA	rs4988235	A	G	0.7852	Olives intake
9367	0.017612	2	136608646	0.174923	0.023891	ebi-a-GCST90002359	rs4988235	A	G	0.30818	Platelet count
#N/A	0.0163	2	136608646	0.175	0.0221	finn-b-N14_PROSTHYPERPLA	rs4988235	A	G	0.5944	Hyperplasia of prostate
996	0.0433382	2	136608646	0.1752	-0.05881	prot-c-3289_19_2	rs4988235	A	G	#N/A	Carbonic Anhydrase X
#N/A	0.018	2	136608646	0.1753	-0.0244	finn-b-CD2_BENIGN_COLON_EXALLC	rs4988235	A	G	0.5939	Benign neoplasm: Colon (all cancers excluded)
#N/A	0.1055	2	136608646	0.1753	0.143	ukb-e-276_CSA	rs4988235	A	G	0.7807	Disorders of fluid, electrolyte, and acid-base balance
996	0.0433358	2	136608646	0.1756	-0.05872	prot-c-5359_65_3	rs4988235	A	G	#N/A	PIM1
#N/A	0.1365	2	136608646	0.1757	0.1848	finn-b-E4_THYTOXNOD	rs4988235	A	G	0.5949	Thyrotoxicosis with toxic single thyroid nodule
6200	0.0071	2	136608646	0.1758	0.0096	met-a-524	rs4988235	A	G	0.7257	X-11491
#N/A	0.038	2	136608646	0.1758	-0.0514	finn-b-M13_POLYMYALGIA	rs4988235	A	G	0.5947	Polymyalgia rheumatica
#N/A	0.0456	2	136608646	0.1762	-0.0616	finn-b-G6_PLANTAR	rs4988235	A	G	0.5944	Lesion of plantar nerve
#N/A	0.1633	2	136608646	0.1762	-0.2209	ukb-e-530_AFR	rs4988235	A	G	0.95097	Diseases of esophagus
#N/A	0.01626	2	136608646	0.1764	0.02198	ukb-e-102540_CSA	rs4988235	A	G	0.7852	Canned soup intake
23986	0.0111	2	136608646	0.1765	0.015	ieu-a-1049	rs4988235	A	G	#N/A	Iron
#N/A	0.07105	2	136608646	0.1766	0.096	ukb-e-30780_MID	rs4988235	A	G	0.8763	LDL direct
996	0.0418195	2	136608646	0.1767	0.05654	prot-c-5261_13_3	rs4988235	A	G	#N/A	ABL2
996	0.042929	2	136608646	0.1767	0.05804	prot-c-3854_24_1	rs4988235	A	G	#N/A	NACA
#N/A	0.0691	2	136608646	0.1767	-0.09336	ukb-e-recode363_CSA	rs4988235	A	G	0.7808	NA
323978	0.00128419	2	136608646	0.177072	0.00173343	ukb-a-257	rs4988235	A	G	0.754563	Hearing difficulty/problems: Yes
#N/A	0.01968	2	136608646	0.1772	-0.02655	ukb-e-30690_CSA	rs4988235	A	G	0.7793	Cholesterol
91149	0.00130755	2	136608646	0.177217	0.00176439	ukb-d-22617_2315	rs4988235	A	G	0.750653	Job SOC coding: Primary and nursery education teaching professionals
#N/A	0.0328	2	136608646	0.1773	0.0442	finn-b-K11_CHOLECYST	rs4988235	A	G	0.5945	Chlocystitis
#N/A	0.06334	2	136608646	0.1773	-0.08545	ukb-e-102710_AFR	rs4988235	A	G	0.94558	White pasta intake
#N/A	0.1526	2	136608646	0.1773	-0.2059	ukb-e-recode268_AFR	rs4988235	A	G	0.95128	NA
#N/A	0.1059	2	136608646	0.1773	-0.1428	ukb-e-2020_AFR	rs4988235	A	G	0.95018	Loneliness, isolation
#N/A	0.1712	2	136608646	0.1773	0.2309	ukb-e-6152_p6_MID	rs4988235	A	G	0.8876	Blood clot, DVT, bronchitis, emphysema, asthma, rhinitis, eczema, allergy diagnosed by doctor
3435	0.05213	2	136608646	0.1774	-0.07033	ebi-a-GCST90001940	rs4988235	A	G	0.0627	CD25 on CD39+ activated CD4 regulatory T cell
#N/A	0.0208	2	136608646	0.1775	-0.028	finn-b-L12_RADIATIONRELATEDSKIN	rs4988235	A	G	0.5948	Radiation-related disorders of the skin and subcutaneous tissue
#N/A	0.1307	2	136608646	0.1775	-0.1762	ukb-e-2010_AFR	rs4988235	A	G	0.94962	Suffer from 'nerves'
51427	0.00271739	2	136608646	0.17751	-0.00366435	ukb-d-20079_6	rs4988235	A	G	0.742858	Day-of-week questionnaire completion requested: Saturday
31365	0.0738336	2	136608646	0.17755	-0.0995525	ieu-b-4977	rs4988235	A	G	0.731061	Pneumonia (28 day death in critical care)
3656	0.05147	2	136608646	0.1776	-0.0694	ebi-a-GCST90001788	rs4988235	A	G	0.0579	CD25 on IgD- CD38+ B cell
#N/A	0.0372	2	136608646	0.1778	-0.0501	finn-b-E4_LIPOPROTNAS	rs4988235	A	G	0.5959	Disorder of lipoprotein metabolism, unspecified
3301	0.0279	2	136608646	0.177828	0.0375	prot-a-692	rs4988235	A	G	0.71122	alpha-S1-casein
3301	0.0279	2	136608646	0.177828	-0.0376	prot-a-1329	rs4988235	A	G	0.71122	Probable E3 ubiquitin-protein ligase HERC1
3301	0.0279	2	136608646	0.177828	-0.0376	prot-a-967	rs4988235	A	G	0.71122	Erythropoietin
3301	0.0279	2	136608646	0.177828	0.0375	prot-a-1640	rs4988235	A	G	0.71122	Killer cell immunoglobulin-like receptor 2DL2
3301	0.0279	2	136608646	0.177828	-0.0374	prot-a-1036	rs4988235	A	G	0.71122	BRISC complex subunit Abro1
3301	0.0279	2	136608646	0.177828	0.0374	prot-a-305	rs4988235	A	G	0.71122	Complement C1q tumor necrosis factor-related protein 5
3301	0.0278	2	136608646	0.177828	0.0375	prot-a-119	rs4988235	A	G	0.71122	Protein APCDD1
3301	0.0279	2	136608646	0.177828	-0.0376	prot-a-1323	rs4988235	A	G	0.71122	Vigilin
3301	0.0279	2	136608646	0.177828	-0.0376	prot-a-2	rs4988235	A	G	0.71122	Lactosylceramide 4-alpha-galactosyltransferase
3301	0.0278	2	136608646	0.177828	0.0375	prot-a-1514	rs4988235	A	G	0.71122	Interleukin-24
3301	0.0279	2	136608646	0.177828	-0.0374	prot-a-1511	rs4988235	A	G	0.71122	Interleukin-22 receptor subunit alpha-2
7916	0.0189	2	136608646	0.177828	0.0254	ubm-a-683	rs4988235	A	G	0.75425	IDP dMRI ProbtrackX MO ar r
7916	0.0151	2	136608646	0.177828	-0.0204	ubm-a-946	rs4988235	A	G	0.75425	NODEamps100 0055
7916	0.0184	2	136608646	0.177828	0.0248	ubm-a-1421	rs4988235	A	G	0.75425	NET100 0265
7916	0.0184	2	136608646	0.177828	0.0249	ubm-a-2233	rs4988235	A	G	0.75425	NET100 1077
7916	0.0165	2	136608646	0.177828	0.0222	ubm-a-63	rs4988235	A	G	0.75425	IDP T1 FAST ROIs R supramarg gyrus ant
7916	0.0184	2	136608646	0.177828	0.0248	ubm-a-1717	rs4988235	A	G	0.75425	NET100 0561
7916	0.0173	2	136608646	0.177828	0.0232	ubm-a-3022	rs4988235	A	G	0.75425	a2009s lh S orbital-H Shaped thickness
7916	0.0184	2	136608646	0.177828	-0.0247	ubm-a-1582	rs4988235	A	G	0.75425	NET100 0426
7916	0.0164	2	136608646	0.177828	-0.0221	ubm-a-402	rs4988235	A	G	0.75425	IDP dMRI TBSS L2 Cerebral peduncle R
7916	0.0183	2	136608646	0.177828	-0.0247	ubm-a-579	rs4988235	A	G	0.75425	IDP dMRI TBSS OD Tapetum L
7916	0.0185	2	136608646	0.177828	0.025	ubm-a-1782	rs4988235	A	G	0.75425	NET100 0626
7916	0.0178	2	136608646	0.177828	-0.0239	ubm-a-3081	rs4988235	A	G	0.75425	a2009s rh G Ins lg&S cent ins thickness
7916	0.0184	2	136608646	0.177828	0.0249	ubm-a-709	rs4988235	A	G	0.75425	IDP dMRI ProbtrackX L1 ar l
7916	0.0184	2	136608646	0.177828	0.0248	ubm-a-1527	rs4988235	A	G	0.75425	NET100 0371
106736	0.00458909	2	136608646	0.1779	-0.00618265	ieu-a-755	rs4988235	A	G	#N/A	Years of schooling
#N/A	0.0417	2	136608646	0.1779	0.0562	finn-b-F5_MOODOTH	rs4988235	A	G	0.5948	Other and unspecidied mood [affective] disorders
335700	0.000782883	2	136608646	0.177914	-0.00105471	ukb-a-419	rs4988235	A	G	0.754563	Reason for glasses/contact lenses: For short-sightedness i.e. only or mainly for distance viewing such as driving cinema etc (called 'myopia')
#N/A	0.1179	2	136608646	0.178	0.1588	ukb-e-6148_p1_CSA	rs4988235	A	G	0.7921	Eye problems/disorders
361194	0.000257242	2	136608646	0.178096	0.000346413	ukb-d-K11_OESULC	rs4988235	A	G	0.754341	Ulcer of oesophagus
#N/A	0.0545	2	136608646	0.1781	-0.0734	finn-b-C3_OVARY	rs4988235	A	G	0.5947	Malignant neoplasm of ovary
3394	0.0277	2	136608646	0.1781	-0.0373	prot-b-66	rs4988235	A	G	0.4648	placental growth factor
996	0.0423516	2	136608646	0.1781	0.05709	prot-c-3392_68_2	rs4988235	A	G	#N/A	PKB a/b/g
#N/A	0.0843	2	136608646	0.1782	0.1135	finn-b-PD2ND_EXMORE	rs4988235	A	G	0.594	Secondary parkinsonism (more controls excluded)
2920	0.05833	2	136608646	0.1782	-0.07854	ebi-a-GCST90002069	rs4988235	A	G	0.0587	CD4 on CD39+ secreting CD4 regulatory T cell
137364	0.00738882	2	136608646	0.178249	0.00994664	ukb-a-312	rs4988235	A	G	0.754563	Duration of heavy DIY
327832	0.00142371	2	136608646	0.178383	0.00191596	ukb-a-48	rs4988235	A	G	0.754563	Sensitivity / hurt feelings
#N/A	0.0204	2	136608646	0.1784	0.0274	finn-b-O15_PREG_DM	rs4988235	A	G	0.594	Diabetes mellitus in pregnancy
#N/A	0.03595	2	136608646	0.1784	0.04838	ukb-e-1269_EAS	rs4988235	A	G	0.95007	Exposure to tobacco smoke at home
#N/A	0.0105	2	136608646	0.1785	0.0141	finn-b-ST19_INJURI_HEAD	rs4988235	A	G	0.5948	Injuries to the head
1634	0.07627	2	136608646	0.1785	-0.1027	ebi-a-GCST90001870	rs4988235	A	G	0.0557	CD34 on Hematopoietic Stem Cell
37954	0.0313078	2	136608646	0.178544	0.0421168	ieu-a-1165	rs4988235	A	G	0.671876	Breast cancer (Survival)
337159	0.00126004	2	136608646	0.178694	0.00169448	ukb-a-61	rs4988235	A	G	0.754563	Non-cancer illness code self-reported: hypertension
4538	0.0046	2	136608646	0.179	0.0062	met-a-386	rs4988235	A	G	0.7543	Phenylacetate
996	0.0430855	2	136608646	0.179	0.05795	prot-c-5080_131_3	rs4988235	A	G	#N/A	GPNMB
#N/A	0.04714	2	136608646	0.179	-0.06334	ukb-e-2060_AFR	rs4988235	A	G	0.95023	Frequency of unenthusiasm / disinterest in last 2 weeks
#N/A	0.0766	2	136608646	0.1792	-0.1029	finn-b-M13_SPONDYLOPATHYNAS	rs4988235	A	G	0.595	Other specified/unspecified spondylopathies
#N/A	0.0928	2	136608646	0.1793	-0.1246	finn-b-Q17_OTHER_SPECIFE_CONGEN_MALFO_SYNDR_AFFECTING_MULTIPLE_SYSTEMS	rs4988235	A	G	0.5948	Other specified congenital malformation syndromes affecting multiple systems
#N/A	0.047	2	136608646	0.1794	0.063	finn-b-E4_HYPOGLYC	rs4988235	A	G	0.5948	Hypoglycaemia, other or unspecified
#N/A	0.1051	2	136608646	0.1794	0.1411	ukb-e-41200_p702_CSA	rs4988235	A	G	0.7811	Operative procedures - main OPCS4
3652	0.0509	2	136608646	0.1795	0.06834	ebi-a-GCST90001594	rs4988235	A	G	0.0633	CD4+CD8+ T cell Absolute Count
#N/A	0.0567	2	136608646	0.1796	-0.076	finn-b-H7_ASTIGMATISM	rs4988235	A	G	0.5949	Astigmatism
996	0.0399627	2	136608646	0.1797	-0.05363	prot-c-3799_11_2	rs4988235	A	G	#N/A	Carbonic anhydrase III
#N/A	0.03772	2	136608646	0.1799	0.05058	ukb-e-3839_CSA	rs4988235	A	G	0.7821	Number of spontaneous miscarriages
#N/A	0.00466301	2	136608646	0.18	-0.00628416	met-d-Acetone	rs4988235	A	G	0.73583	Acetone
#N/A	0.00466092	2	136608646	0.18	-0.00786769	met-d-S_LDL_CE	rs4988235	A	G	0.735828	Cholesteryl esters in small LDL
462933	0.000221168	2	136608646	0.18	0.000296433	ukb-b-11878	rs4988235	A	G	0.735872	Treatment/medication code: losartan
462933	0.000169698	2	136608646	0.18	0.000226561	ukb-b-7584	rs4988235	A	G	0.735872	Non-cancer illness code, self-reported: ulcerative colitis
463010	0.000258151	2	136608646	0.18	0.000344791	ukb-b-20477	rs4988235	A	G	0.735863	Diagnoses - secondary ICD10: Z96.6 Presence of orthopaedic joint implants
152108	0.00267902	2	136608646	0.18	0.00356147	ukb-b-188	rs4988235	A	G	0.727309	Private healthcare
13493	0.00663494	2	136608646	0.18	-0.00882662	ukb-b-17514	rs4988235	A	G	0.719839	Sex of baby: Male
463010	0.00015525	2	136608646	0.18	0.000208532	ukb-b-11209	rs4988235	A	G	0.735863	Diagnoses - secondary ICD10: R79.8 Other specified abnormal findings of blood chemistry
265753	0.00288096	2	136608646	0.18	0.00385218	ukb-b-19234	rs4988235	A	G	0.73816	Heel quantitative ultrasound index (QUI), direct entry
101023	0.00490323	2	136608646	0.18	0.00657401	ukb-b-15782	rs4988235	A	G	0.721217	logMAR, final (right)
462933	0.000176044	2	136608646	0.18	-0.000236143	ukb-b-13607	rs4988235	A	G	0.735872	Operation code: gynaecological surgery
463010	0.000129541	2	136608646	0.18	0.000175211	ukb-b-12362	rs4988235	A	G	0.735863	Operative procedures - secondary OPCS: U20.1 Transthoracic echocardiography
463010	0.000455161	2	136608646	0.18	0.000606823	ukb-b-10771	rs4988235	A	G	0.735863	Diagnoses - main ICD10: R07.4 Chest pain, unspecified
463010	0.000248427	2	136608646	0.18	0.000333713	ukb-b-15790	rs4988235	A	G	0.735863	Diagnoses - secondary ICD10: D64.9 Anaemia, unspecified
265753	0.00288095	2	136608646	0.18	0.00385573	ukb-b-20124	rs4988235	A	G	0.73816	Heel bone mineral density (BMD) T-score, automated
395831	0.00251723	2	136608646	0.18	0.0033719	ukb-b-16998	rs4988235	A	G	0.735413	Duration of walks
64949	1.02048	2	136608646	0.18	1.35399	ukb-b-3291	rs4988235	A	G	0.7233	Standard tea intake
64949	0.0015146	2	136608646	0.18	-0.00204353	ukb-b-4690	rs4988235	A	G	0.7233	Vitamin and/or mineral supplement use: Vitamin C
463010	0.000125997	2	136608646	0.18	0.000170188	ukb-b-235	rs4988235	A	G	0.735863	PCT where patients GP was registered: LANGBAURGH PCT
99380	0.00495313	2	136608646	0.18	0.00671415	ukb-b-10250	rs4988235	A	G	0.721093	Cylindrical power (right)
463010	0.000125925	2	136608646	0.18	-0.000167434	ukb-b-8107	rs4988235	A	G	0.735863	Operative procedures - secondary OPCS: R14.1 Forewater rupture of amniotic membrane
463010	0.000405765	2	136608646	0.18	-0.000549254	ukb-b-5361	rs4988235	A	G	0.735863	Operative procedures - secondary OPCS: Z28.2 Caecum
455347	0.00184202	2	136608646	0.18	0.00248895	ukb-b-4263	rs4988235	A	G	0.736097	Number of full brothers
463010	0.000130753	2	136608646	0.18	0.000174732	ukb-b-10873	rs4988235	A	G	0.735863	Diagnoses - main ICD10: M54.59 Low back pain (Site unspecified)
361925	0.000475084	2	136608646	0.18	0.000637938	ukb-b-16334	rs4988235	A	G	0.73637	Illnesses of siblings: Stroke
64940	0.00517025	2	136608646	0.18	0.00694928	ukb-b-6246	rs4988235	A	G	0.723294	Bread roll intake
64944	0.00149412	2	136608646	0.18	-0.00200968	ukb-b-6373	rs4988235	A	G	0.723303	Liver intake
64949	0.0103398	2	136608646	0.18	0.0139932	ukb-b-3646	rs4988235	A	G	0.7233	Sweet biscuits intake
462992	0.00191873	2	136608646	0.18	-0.00257692	ukb-b-16156	rs4988235	A	G	0.73586	Fasting time
460162	0.00166183	2	136608646	0.18	-0.00222529	ukb-b-5640	rs4988235	A	G	0.735974	Pork intake
2971	0.05807	2	136608646	0.1801	-0.07785	ebi-a-GCST90001970	rs4988235	A	G	0.0591	FSC-A on HLA DR+ Natural Killer
3425	0.2568	2	136608646	0.1801	-0.3443	ebi-a-GCST90001697	rs4988235	A	G	0.0628	CD45RA- CD28- CD8+ T cell %T cell
#N/A	0.04281	2	136608646	0.1801	0.05739	ukb-e-1930_CSA	rs4988235	A	G	0.7911	Miserableness
#N/A	0.01292	2	136608646	0.1801	0.01732	ukb-e-23114_CSA	rs4988235	A	G	0.7799	Leg predicted mass (right)
996	0.0424012	2	136608646	0.1802	0.05686	prot-c-3905_62_1	rs4988235	A	G	#N/A	UBE2N
2920	0.0585	2	136608646	0.1803	-0.07839	ebi-a-GCST90001923	rs4988235	A	G	0.0587	CD127 on CD45RA- CD4 not regulatory T cell
#N/A	0.09726	2	136608646	0.1804	-0.1303	ukb-e-789_CSA	rs4988235	A	G	0.7793	Nausea and vomiting
#N/A	0.09328	2	136608646	0.1805	0.1249	ukb-e-20522_CSA	rs4988235	A	G	0.7948	Been in a confiding relationship as an adult
#N/A	0.3313	2	136608646	0.1805	0.4436	ukb-e-20003_p143_EAS	rs4988235	A	G	0.95174	Treatment/medication code
#N/A	0.2817	2	136608646	0.1806	-0.3771	ukb-e-1508_p3_EAS	rs4988235	A	G	0.9471	Coffee type
#N/A	0.0366	2	136608646	0.181	0.049	finn-b-H7_RETIVASCOCCLUSION	rs4988235	A	G	0.5949	Retinal vascular occlusion
996	0.0433034	2	136608646	0.1812	-0.05794	prot-c-3873_51_2	rs4988235	A	G	#N/A	TMA
#N/A	0.07325	2	136608646	0.1814	-0.09789	ukb-e-2355_AFR	rs4988235	A	G	0.95042	Most recent bowel cancer screening
#N/A	0.0614	2	136608646	0.1815	0.0821	finn-b-I9_HYPERTROCARDMYOP	rs4988235	A	G	0.5948	Hypertrophic cardiomyopathy
3301	0.0279	2	136608646	0.18197	0.0371	prot-a-1384	rs4988235	A	G	0.71122	Heat shock protein HSP 90-alpha/beta
3301	0.0279	2	136608646	0.18197	0.0372	prot-a-2230	rs4988235	A	G	0.71122	Platelet-derived growth factor receptor beta
3301	0.0279	2	136608646	0.18197	-0.0372	prot-a-2175	rs4988235	A	G	0.71122	Poly(A) polymerase gamma
3301	0.0278	2	136608646	0.18197	0.0373	prot-a-1775	rs4988235	A	G	0.71122	Prolow-density lipoprotein receptor-related protein 1
3301	0.0279	2	136608646	0.18197	-0.0371	prot-a-410	rs4988235	A	G	0.71122	C-C motif chemokine 7
3301	0.0279	2	136608646	0.18197	0.0371	prot-a-2746	rs4988235	A	G	0.71122	Urea transporter 1
3301	0.0279	2	136608646	0.18197	-0.0371	prot-a-2733	rs4988235	A	G	0.71122	Signal-regulatory protein beta-1
3301	0.0278	2	136608646	0.18197	0.037	prot-a-3253	rs4988235	A	G	0.71122	Tyrosine-protein kinase ZAP-70
3301	0.0279	2	136608646	0.18197	0.0373	prot-a-3177	rs4988235	A	G	0.71122	U6 snRNA phosphodiesterase
3301	0.0279	2	136608646	0.18197	-0.0371	prot-a-1061	rs4988235	A	G	0.71122	Fatty acid hydroxylase domain-containing protein 2
3301	0.0279	2	136608646	0.18197	0.0371	prot-a-1880	rs4988235	A	G	0.71122	Matrix extracellular phosphoglycoprotein
3301	0.0279	2	136608646	0.18197	0.0371	prot-a-2816	rs4988235	A	G	0.71122	Sphingosine kinase 2
3301	0.0278	2	136608646	0.18197	0.0372	prot-a-945	rs4988235	A	G	0.71122	Gamma-enolase
3301	0.0279	2	136608646	0.18197	-0.0371	prot-a-1974	rs4988235	A	G	0.71122	Matrix-remodeling-associated protein 7
3301	0.0279	2	136608646	0.18197	-0.037	prot-a-1457	rs4988235	A	G	0.71122	Immunoglobulin J chain
3301	0.0278	2	136608646	0.18197	-0.0371	prot-a-2262	rs4988235	A	G	0.71122	Membrane-associated progesterone receptor component 2
3301	0.0279	2	136608646	0.18197	0.0373	prot-a-3047	rs4988235	A	G	0.71122	Tumor necrosis factor receptor superfamily member 1B
3301	0.0278	2	136608646	0.18197	-0.0373	prot-a-2387	rs4988235	A	G	0.71122	Transmembrane gamma-carboxyglutamic acid protein 1
3301	0.0279	2	136608646	0.18197	0.0374	prot-a-1971	rs4988235	A	G	0.71122	Muscle, skeletal receptor tyrosine-protein kinase
3301	0.0279	2	136608646	0.18197	-0.0372	prot-a-872	rs4988235	A	G	0.71122	E3 ubiquitin-protein ligase DTX3L
3301	0.0278	2	136608646	0.18197	0.0372	prot-a-3123	rs4988235	A	G	0.71122	Thioredoxin domain-containing protein 12
3301	0.0279	2	136608646	0.18197	0.0372	prot-a-2046	rs4988235	A	G	0.71122	Non-homologous end-joining factor 1
3301	0.0278	2	136608646	0.18197	-0.0371	prot-a-2419	rs4988235	A	G	0.71122	26S proteasome non-ATPase regulatory subunit 7
3301	0.0279	2	136608646	0.18197	0.037	prot-a-3233	rs4988235	A	G	0.71122	Serine/threonine-protein kinase WNK3
3301	0.0279	2	136608646	0.18197	-0.037	prot-a-643	rs4988235	A	G	0.71122	Carboxypeptidase A4
3301	0.0278	2	136608646	0.18197	0.0373	prot-a-3131	rs4988235	A	G	0.71122	UDP-N-acetylhexosamine pyrophosphorylase
3301	0.0279	2	136608646	0.18197	-0.037	prot-a-1318	rs4988235	A	G	0.71122	Hydroxycarboxylic acid receptor 2
7916	0.0185	2	136608646	0.18197	-0.0247	ubm-a-1742	rs4988235	A	G	0.75425	NET100 0586
7916	0.0186	2	136608646	0.18197	-0.0249	ubm-a-2180	rs4988235	A	G	0.75425	NET100 1024
7916	0.0186	2	136608646	0.18197	0.0248	ubm-a-1755	rs4988235	A	G	0.75425	NET100 0599
7916	0.0155	2	136608646	0.18197	0.0206	ubm-a-2919	rs4988235	A	G	0.75425	a2009s rh S postcentral area
7916	0.0182	2	136608646	0.18197	0.0243	ubm-a-212	rs4988235	A	G	0.75425	IDP dMRI TBSS FA Anterior limb of internal capsule R
7916	0.0185	2	136608646	0.18197	0.0246	ubm-a-700	rs4988235	A	G	0.75425	IDP dMRI ProbtrackX MO ml r
7916	0.0186	2	136608646	0.18197	-0.0246	ubm-a-1855	rs4988235	A	G	0.75425	NET100 0699
7916	0.0181	2	136608646	0.18197	-0.0242	ubm-a-424	rs4988235	A	G	0.75425	IDP dMRI TBSS L2 Cingulum hippocampus R
7916	0.0183	2	136608646	0.18197	0.0244	ubm-a-1063	rs4988235	A	G	0.75425	NET25 0117
#N/A	0.0101	2	136608646	0.182	0.0134	finn-b-M13_DORSALGIA	rs4988235	A	G	0.5949	Dorsalgia
13474	0.012926	2	136608646	0.182474	-0.017292	met-c-935	rs4988235	A	G	0.60995	Sphingomyelins
996	0.0427811	2	136608646	0.1826	-0.05707	prot-c-2637_77_2	rs4988235	A	G	#N/A	Macrophage mannose receptor
#N/A	0.2763	2	136608646	0.1826	0.3682	ukb-e-6149_p7_EAS	rs4988235	A	G	0.94757	Mouth/teeth dental problems
#N/A	0.038	2	136608646	0.1827	0.0506	finn-b-O15_GESTAT_OEDEM_PREINUR	rs4988235	A	G	0.5941	Gestational [pregnancy-induced] oedema and proteinuria without hypertension
337199	0.000346007	2	136608646	0.182924	0.000460815	ukb-a-562	rs4988235	A	G	0.754563	Diagnoses - main ICD10: M16 Coxarthrosis [arthrosis of hip]
#N/A	0.04201	2	136608646	0.1833	0.0559	ukb-e-41245_p23_CSA	rs4988235	A	G	0.7828	Main speciality of consultant (recoded)
166466	0.00363937	2	136608646	0.1836	0.00484036	ieu-a-1018	rs4988235	A	G	0.6524	Subjective well being
#N/A	0.0892	2	136608646	0.1837	-0.1186	finn-b-C3_CLL	rs4988235	A	G	0.5948	Chronic lymphocytic leukaemia
#N/A	0.09324	2	136608646	0.1837	-0.124	ukb-e-recode453_CSA	rs4988235	A	G	0.7799	NA
#N/A	0.01723	2	136608646	0.1837	-0.02291	ukb-e-30880_CSA	rs4988235	A	G	0.7796	Urate
#N/A	0.08617	2	136608646	0.1838	-0.1145	ukb-e-3581_AFR	rs4988235	A	G	0.94999	Age at menopause (last menstrual period)
#N/A	0.05338	2	136608646	0.1839	0.07093	ukb-e-1498_MID	rs4988235	A	G	0.8746	Coffee intake
337159	7.15416e-05	2	136608646	0.183934	9.50602e-05	ukb-a-174	rs4988235	A	G	0.754563	Treatment/medication code: letrozole
#N/A	0.04627	2	136608646	0.184	0.06148	ukb-e-104450_CSA	rs4988235	A	G	0.7852	Apple intake
337159	0.000153389	2	136608646	0.184148	-0.000203714	ukb-a-175	rs4988235	A	G	0.754563	Treatment/medication code: xalatan 0.005% eye drops
3621	0.0532	2	136608646	0.1844	-0.07063	ebi-a-GCST90001999	rs4988235	A	G	0.0573	PDL-1 on CD14- CD16+ monocyte
3656	0.05221	2	136608646	0.1845	-0.06929	ebi-a-GCST90001724	rs4988235	A	G	0.0577	CD19 on IgD+ CD24+ B cell
#N/A	0.08036	2	136608646	0.1845	0.1066	ukb-e-4120_AFR	rs4988235	A	G	0.95171	Heel broadband ultrasound attenuation (right)
#N/A	0.06524	2	136608646	0.1845	0.08658	ukb-e-5116_AFR	rs4988235	A	G	0.94935	3mm cylindrical power (right)
996	0.0426807	2	136608646	0.1846	-0.05668	prot-c-3195_50_2	rs4988235	A	G	#N/A	Granulysin
#N/A	0.07152	2	136608646	0.1849	0.09482	ukb-e-30620_MID	rs4988235	A	G	0.8761	Alanine aminotransferase
#N/A	0.109	2	136608646	0.185	0.1445	ukb-e-6160_p4_AFR	rs4988235	A	G	0.93946	Leisure/social activities
#N/A	0.0319	2	136608646	0.1854	-0.0422	finn-b-CD2_BENIGN_SIGMOID_COLON	rs4988235	A	G	0.5948	Benign neoplasm: Sigmoid colon
3618	0.05198	2	136608646	0.1854	-0.06885	ebi-a-GCST90001983	rs4988235	A	G	0.0572	CD14 on CD14+ CD16+ monocyte
#N/A	0.02834	2	136608646	0.1854	-0.03753	ukb-e-5201_CSA	rs4988235	A	G	0.7892	logMAR, final (right)
#N/A	0.0252	2	136608646	0.186	0.0333	finn-b-G6_MIGRAINE_WITH_AURA_TRIPTAN	rs4988235	A	G	0.5939	Migraine with aura and triptan purchases
#N/A	0.1085	2	136608646	0.186	-0.1434	ukb-e-101470_AFR	rs4988235	A	G	0.94558	Number of crackers/crispbreads with butter/margarine
#N/A	0.01581	2	136608646	0.1861	0.02091	ukb-e-recode6_CSA	rs4988235	A	G	0.7796	Estimated glomerular filtration rate, serum creatinine + cystain C
996	0.0424036	2	136608646	0.1862	0.0561	prot-c-5252_33_3	rs4988235	A	G	#N/A	PDE11
3301	0.0279	2	136608646	0.186209	0.037	prot-a-1319	rs4988235	A	G	0.71122	Tyrosine-protein kinase HCK
3301	0.0279	2	136608646	0.186209	0.037	prot-a-2302	rs4988235	A	G	0.71122	Plasmin
3301	0.0279	2	136608646	0.186209	0.0367	prot-a-1485	rs4988235	A	G	0.71122	Interleukin-17F
3301	0.0279	2	136608646	0.186209	0.037	prot-a-99	rs4988235	A	G	0.71122	Angiopoietin-related protein 4
3301	0.0279	2	136608646	0.186209	-0.0369	prot-a-3044	rs4988235	A	G	0.71122	Tumor necrosis factor receptor superfamily member 18
3301	0.0279	2	136608646	0.186209	-0.0368	prot-a-2319	rs4988235	A	G	0.71122	GDP-fucose protein O-fucosyltransferase 2
3301	0.0279	2	136608646	0.186209	-0.0367	prot-a-595	rs4988235	A	G	0.71122	Clathrin heavy chain 1
3301	0.0279	2	136608646	0.186209	0.0369	prot-a-399	rs4988235	A	G	0.71122	C-C motif chemokine 23
3301	0.0279	2	136608646	0.186209	-0.0369	prot-a-2951	rs4988235	A	G	0.71122	Trefoil factor 1
3301	0.0279	2	136608646	0.186209	-0.0369	prot-a-2468	rs4988235	A	G	0.71122	Sulfhydryl oxidase 1
3301	0.0278	2	136608646	0.186209	-0.0368	prot-a-2731	rs4988235	A	G	0.71122	Sialic acid-binding Ig-like lectin 9
3301	0.0279	2	136608646	0.186209	-0.0368	prot-a-2760	rs4988235	A	G	0.71122	Sodium-coupled monocarboxylate transporter 1
3301	0.0279	2	136608646	0.186209	-0.0369	prot-a-1887	rs4988235	A	G	0.71122	Microfibrillar-associated protein 5
7916	0.0166	2	136608646	0.186209	-0.0219	ubm-a-271	rs4988235	A	G	0.75425	IDP dMRI TBSS MD Posterior corona radiata L
7916	0.0184	2	136608646	0.186209	0.0244	ubm-a-2005	rs4988235	A	G	0.75425	NET100 0849
7916	0.0185	2	136608646	0.186209	0.0245	ubm-a-1559	rs4988235	A	G	0.75425	NET100 0403
7916	0.0151	2	136608646	0.186209	0.02	ubm-a-2850	rs4988235	A	G	0.75425	DKTatlas rh transversetemporal area
7916	0.0184	2	136608646	0.186209	-0.0242	ubm-a-1945	rs4988235	A	G	0.75425	NET100 0789
7916	0.0179	2	136608646	0.186209	0.0236	ubm-a-239	rs4988235	A	G	0.75425	IDP dMRI TBSS FA Superior fronto-occipital fasciculus L
7916	0.0165	2	136608646	0.186209	0.0219	ubm-a-2769	rs4988235	A	G	0.75425	a2009s lh G oc-temp med-Parahip area
7916	0.0184	2	136608646	0.186209	0.0244	ubm-a-2371	rs4988235	A	G	0.75425	NET100 1215
7916	0.0151	2	136608646	0.186209	0.0199	ubm-a-2882	rs4988235	A	G	0.75425	a2009s rh G precuneus area
7916	0.0183	2	136608646	0.186209	0.0242	ubm-a-976	rs4988235	A	G	0.75425	NET25 0030
7916	0.0152	2	136608646	0.186209	0.0201	ubm-a-2670	rs4988235	A	G	0.75425	volume Left-Accumbens-area
7916	0.0186	2	136608646	0.186209	-0.0247	ubm-a-1089	rs4988235	A	G	0.75425	NET25 0143
7916	0.0186	2	136608646	0.186209	-0.0246	ubm-a-2337	rs4988235	A	G	0.75425	NET100 1181
7916	0.0186	2	136608646	0.186209	-0.0247	ubm-a-2539	rs4988235	A	G	0.75425	NET100 1383
996	0.038298	2	136608646	0.1863	-0.05063	prot-c-3026_5_2	rs4988235	A	G	#N/A	Calpastatin
996	0.0423828	2	136608646	0.1864	-0.05603	prot-c-3415_61_2	rs4988235	A	G	#N/A	BSP
88636	0.00110749	2	136608646	0.186491	-0.00146304	ukb-d-22613_2	rs4988235	A	G	0.75058	Worked with paints, thinners or glues: Often
#N/A	0.06891	2	136608646	0.1865	0.09103	ukb-e-104340_CSA	rs4988235	A	G	0.7852	Fresh tomato intake
#N/A	0.01833	2	136608646	0.1866	-0.02421	ukb-e-30720_CSA	rs4988235	A	G	0.7794	Cystatin C
334070	0.00131497	2	136608646	0.186608	-0.00173667	ukb-a-403	rs4988235	A	G	0.754563	Qualifications: Other professional qualifications eg: nursing teaching
184305	0.0115037	2	136608646	0.186976	-0.01518	ieu-a-7	rs4988235	A	G	0.541257	Coronary heart disease
42457	0.0115037	2	136608646	0.186976	-0.01518	ebi-a-GCST003116	rs4988235	A	G	0.541257	Coronary artery disease
996	0.0428258	2	136608646	0.187	0.05653	prot-c-3316_58_1	rs4988235	A	G	#N/A	Heparin cofactor II
408241	0.0579	2	136608646	0.187	-0.0764	ebi-a-GCST90000032	rs4988235	A	G	0.5938	Myeloproliferative neoplasms
#N/A	0.06496	2	136608646	0.187	-0.08571	ukb-e-41200_p138_CSA	rs4988235	A	G	0.7779	Operative procedures - main OPCS4
#N/A	0.0655	2	136608646	0.1871	0.0864	finn-b-I9_OTHOTH	rs4988235	A	G	0.5948	Other other unspecified disorders of the circulatory system
#N/A	0.1322	2	136608646	0.1871	-0.1744	ukb-e-41248_p1_AFR	rs4988235	A	G	0.95781	Destinations on discharge from hospital (recoded)
#N/A	0.1836	2	136608646	0.1871	0.2422	ukb-e-740_AFR	rs4988235	A	G	0.95205	Osteoarthrosis
996	0.0428106	2	136608646	0.1872	0.05651	prot-c-5061_27_3	rs4988235	A	G	#N/A	B7-H2
996	0.0424848	2	136608646	0.1872	0.05608	prot-c-4460_8_2	rs4988235	A	G	#N/A	PDPK1
996	0.0425246	2	136608646	0.1874	0.05609	prot-c-4209_60_2	rs4988235	A	G	#N/A	DRG-1
337159	0.000301284	2	136608646	0.187499	0.000397097	ukb-a-105	rs4988235	A	G	0.754563	Non-cancer illness code self-reported: rheumatoid arthritis
328694	0.00122987	2	136608646	0.187575	-0.00162072	ukb-a-40	rs4988235	A	G	0.754563	Father still alive
335139	0.00283809	2	136608646	0.187582	0.00373995	ukb-a-199	rs4988235	A	G	0.754563	Mean time to correctly identify matches
335108	0.00135531	2	136608646	0.187791	0.00178514	ukb-a-246	rs4988235	A	G	0.754563	Seen doctor (GP) for nerves anxiety tension or depression
337159	0.000199344	2	136608646	0.187884	0.000262509	ukb-a-86	rs4988235	A	G	0.754563	Non-cancer illness code self-reported: joint disorder
#N/A	0.0438	2	136608646	0.1881	0.0576	finn-b-I9_CARDARR_EXNONE	rs4988235	A	G	0.5948	Cardiac arrest (no controls excluded)
2278	0.0047	2	136608646	0.1883	0.0062	met-a-639	rs4988235	A	G	0.647	X-12680
7349	0.0038	2	136608646	0.1884	0.005	met-a-625	rs4988235	A	G	0.7093	10-heptadecenoate (17:1n7)
#N/A	0.0125	2	136608646	0.1884	0.0164	finn-b-K11_APPENDACUT	rs4988235	A	G	0.5947	Acute appendicitis
#N/A	0.02696	2	136608646	0.1885	-0.03545	ukb-e-101430_CSA	rs4988235	A	G	0.7852	Number of bread rolls with butter/margarine
#N/A	0.06149	2	136608646	0.1885	-0.08087	ukb-e-30030_MID	rs4988235	A	G	0.8766	Haematocrit percentage
#N/A	0.09675	2	136608646	0.1887	-0.1272	ukb-e-30740_EAS	rs4988235	A	G	0.95133	Glucose
16731	0.0276	2	136608646	0.1888	-0.0362491	ieu-a-801	rs4988235	A	G	0.7542	Bipolar disorder
3658	0.05098	2	136608646	0.1888	-0.06701	ebi-a-GCST90001444	rs4988235	A	G	0.0578	CD20- CD38- B cell %lymphocyte
#N/A	0.1477	2	136608646	0.1888	0.1941	ukb-e-6154_p2_MID	rs4988235	A	G	0.8859	Medication for pain relief, constipation, heartburn
#N/A	0.0519	2	136608646	0.189	-0.0682	finn-b-G6_HEMIPLE	rs4988235	A	G	0.5948	Hemiplegia
#N/A	0.1627	2	136608646	0.1892	0.2136	ukb-e-52_p11_AFR	rs4988235	A	G	0.95202	Month of birth
7916	0.014389	2	136608646	0.189371	0.0051064	ubm-a-39	rs4988235	A	G	0.75425	IDP T1 FAST ROIs R precentral gyrus
2087	0.0238	2	136608646	0.1894	-0.0313	ebi-a-GCST006678	rs4988235	A	G	0.477	Acute insulin response (insulin secretion and BMI adjusted)
#N/A	0.04598	2	136608646	0.1895	0.06032	ukb-e-401_CSA	rs4988235	A	G	0.7836	Hypertension
#N/A	0.0524	2	136608646	0.1895	0.06874	ukb-e-2237_EAS	rs4988235	A	G	0.94992	Plays computer games
19271	0.010685	2	136608646	0.189536	-0.014206	met-c-955	rs4988235	A	G	0.582926	Phospholipids in very small VLDL
996	0.0433537	2	136608646	0.1897	-0.05688	prot-c-4988_49_2	rs4988235	A	G	#N/A	FGFR4
#N/A	0.02759	2	136608646	0.1897	-0.03618	ukb-e-5208_CSA	rs4988235	A	G	0.7892	logMAR, final (left)
996	0.0430716	2	136608646	0.1898	-0.05651	prot-c-2603_61_2	rs4988235	A	G	#N/A	B7
#N/A	0.3618	2	136608646	0.1899	0.4743	ukb-e-2814_EAS	rs4988235	A	G	0.9552	Ever used hormone-replacement therapy (HRT)
#N/A	0.00457405	2	136608646	0.19	0.00593204	met-d-Ile	rs4988235	A	G	0.73583	Isoleucine
7362	0.0017	2	136608646	0.19	0.0022	met-a-630	rs4988235	A	G	0.7508	X-12524
#N/A	0.00356711	2	136608646	0.19	0.00468135	ieu-b-4871	rs4988235	A	G	0.736156	Sex hormone binding globulin (SHBG)
458079	0.00116765	2	136608646	0.19	-0.00153364	ukb-b-18099	rs4988235	A	G	0.736034	Qualifications: O levels/GCSEs or equivalent
64949	0.00764895	2	136608646	0.19	-0.0100084	ukb-b-1604	rs4988235	A	G	0.7233	Side salad intake
463010	0.000131126	2	136608646	0.19	0.000170121	ukb-b-4929	rs4988235	A	G	0.735863	Diagnoses - secondary ICD10: I73.9 Peripheral vascular disease, unspecified
447527	0.000744822	2	136608646	0.19	0.000967874	ukb-b-18888	rs4988235	A	G	0.73585	Treatment speciality of consultant (recoded): Gastroenterology
463010	0.000131699	2	136608646	0.19	-0.000171223	ukb-b-6716	rs4988235	A	G	0.735863	Diagnoses - main ICD10: K29.5 Chronic gastritis, unspecified
64944	0.001233	2	136608646	0.19	-0.00163405	ukb-b-20122	rs4988235	A	G	0.723324	Goat's cheese intake
64979	0.00597827	2	136608646	0.19	0.0078519	ukb-b-7244	rs4988235	A	G	0.723274	Carbohydrate
463010	0.000134801	2	136608646	0.19	0.000177548	ukb-b-16847	rs4988235	A	G	0.735863	PCT where patients GP was registered: STAFFORDSHIRE MOORLANDS PCT
64949	0.00561568	2	136608646	0.19	0.00731468	ukb-b-15945	rs4988235	A	G	0.7233	Pea intake
17236	0.0108999	2	136608646	0.19	-0.0141941	ukb-b-9791	rs4988235	A	G	0.724907	Age when last ate meat
461106	0.000151556	2	136608646	0.19	-0.000197942	ukb-b-3241	rs4988235	A	G	0.735857	Main speciality of consultant (recoded): Endocrinology
64949	0.0024858	2	136608646	0.19	-0.00328164	ukb-b-9927	rs4988235	A	G	0.7233	Type of meals eaten: Home cooked meals
463010	0.00013763	2	136608646	0.19	0.000181546	ukb-b-2838	rs4988235	A	G	0.735863	PCT where patients GP was registered: DURHAM AND CHESTER-LE-STREET PCT
463010	0.000174948	2	136608646	0.19	0.000227171	ukb-b-19207	rs4988235	A	G	0.735863	Diagnoses - secondary ICD10: R33 Retention of urine
463010	0.000129012	2	136608646	0.19	0.000167714	ukb-b-16126	rs4988235	A	G	0.735863	PCT where patients GP was registered: SOUTH SEFTON PCT
444018	0.000159844	2	136608646	0.19	0.000211677	ukb-b-14852	rs4988235	A	G	0.735887	Treatment speciality of consultant (recoded): Infectious diseases
463010	0.000226089	2	136608646	0.19	0.00029645	ukb-b-354	rs4988235	A	G	0.735863	PCT where patients GP was registered: GATESHEAD PCT
#N/A	0.1557	2	136608646	0.1901	-0.204	ukb-e-6179_p4_AFR	rs4988235	A	G	0.95003	Mineral and other dietary supplements
337159	0.000305723	2	136608646	0.190109	0.000400577	ukb-a-102	rs4988235	A	G	0.754563	Non-cancer illness code self-reported: diverticular disease/diverticulitis
78744	0.187284	2	136608646	0.19015	-0.245357	ebi-a-GCST90002352	rs4988235	A	G	0.020487	Neutrophil count
19827	0.0119	2	136608646	0.1902	-0.0156	ieu-b-4851	rs4988235	A	G	#N/A	Wellbeing
116746	0.000496371	2	136608646	0.190243	0.000650181	ukb-d-20552_2	rs4988235	A	G	0.750804	Behavioural and miscellaneous addictions: A behaviour
2859	0.0068	2	136608646	0.1903	-0.009	met-a-585	rs4988235	A	G	0.7553	X-12116
996	0.0433562	2	136608646	0.1903	-0.05684	prot-c-3025_50_1	rs4988235	A	G	#N/A	bFGF
996	0.0428473	2	136608646	0.1904	0.05613	prot-c-3860_7_2	rs4988235	A	G	#N/A	PSA6
3301	0.0279	2	136608646	0.190546	-0.0363	prot-a-1093	rs4988235	A	G	0.71122	Fibroblast growth factor 23
3301	0.0279	2	136608646	0.190546	-0.0363	prot-a-1287	rs4988235	A	G	0.71122	Glutathione S-transferase Mu 1
3301	0.0279	2	136608646	0.190546	-0.0366	prot-a-324	rs4988235	A	G	0.71122	Complement component C9
3301	0.0279	2	136608646	0.190546	-0.0365	prot-a-1998	rs4988235	A	G	0.71122	Nicotinamide phosphoribosyltransferase
3301	0.0278	2	136608646	0.190546	0.0366	prot-a-2240	rs4988235	A	G	0.71122	Pyridoxal phosphate phosphatase
3301	0.0278	2	136608646	0.190546	-0.0365	prot-a-2322	rs4988235	A	G	0.71122	DNA polymerase iota
3301	0.0279	2	136608646	0.190546	-0.0365	prot-a-2066	rs4988235	A	G	0.71122	NoneX
3301	0.0279	2	136608646	0.190546	0.0363	prot-a-2700	rs4988235	A	G	0.71122	Alpha-2-antiplasmin
3301	0.0279	2	136608646	0.190546	-0.0366	prot-a-1903	rs4988235	A	G	0.71122	Multiple inositol polyphosphate phosphatase 1
3301	0.0278	2	136608646	0.190546	0.0363	prot-a-776	rs4988235	A	G	0.71122	Discoidin domain-containing receptor 2
7916	0.018	2	136608646	0.190546	-0.0236	ubm-a-291	rs4988235	A	G	0.75425	IDP dMRI TBSS MD Tapetum L
7916	0.0184	2	136608646	0.190546	0.0242	ubm-a-1061	rs4988235	A	G	0.75425	NET25 0115
7916	0.0185	2	136608646	0.190546	-0.0241	ubm-a-1137	rs4988235	A	G	0.75425	NET25 0191
7916	0.0182	2	136608646	0.190546	0.0239	ubm-a-979	rs4988235	A	G	0.75425	NET25 0033
7916	0.0185	2	136608646	0.190546	0.0243	ubm-a-2200	rs4988235	A	G	0.75425	NET100 1044
7916	0.0187	2	136608646	0.190546	0.0245	ubm-a-2583	rs4988235	A	G	0.75425	NET100 1427
7916	0.0185	2	136608646	0.190546	0.0243	ubm-a-947	rs4988235	A	G	0.75425	NET25 0001
7916	0.0159	2	136608646	0.190546	0.0209	ubm-a-2952	rs4988235	A	G	0.75425	DKTatlas lh superiorfrontal thickness
7916	0.0183	2	136608646	0.190546	-0.0239	ubm-a-1051	rs4988235	A	G	0.75425	NET25 0105
7916	0.0186	2	136608646	0.190546	-0.0245	ubm-a-1241	rs4988235	A	G	0.75425	NET100 0085
7916	0.0157	2	136608646	0.190546	0.0206	ubm-a-2923	rs4988235	A	G	0.75425	a2009s rh S subparietal area
7916	0.0147	2	136608646	0.190546	0.0193	ubm-a-101	rs4988235	A	G	0.75425	IDP T1 FAST ROIs R temp fusif cortex post
7916	0.0185	2	136608646	0.190546	-0.0243	ubm-a-1695	rs4988235	A	G	0.75425	NET100 0539
#N/A	0.0107	2	136608646	0.1906	-0.0141	finn-b-AB1_INTESTINAL_INFECTIONS	rs4988235	A	G	0.5948	Intestinal infectious diseases
#N/A	0.1597	2	136608646	0.1906	-0.2091	finn-b-R18_GANGRENE_NOT_ELSEW_CLASSIFIED	rs4988235	A	G	0.5935	Gangrene, not elsewhere classified
996	0.0432086	2	136608646	0.1908	0.05656	prot-c-3821_28_1	rs4988235	A	G	#N/A	MAPK5
361194	0.000284425	2	136608646	0.190825	0.000372069	ukb-d-D3_ANAEMIA_IRONDEF	rs4988235	A	G	0.754341	Iron deficiency anaemia
361194	0.000284425	2	136608646	0.190825	0.000372069	ukb-d-D50	rs4988235	A	G	0.754341	Diagnoses - main ICD10: D50 Iron deficiency anaemia
#N/A	0.1592	2	136608646	0.1909	0.2082	ukb-e-recode90_AFR	rs4988235	A	G	0.95268	NA
#N/A	0.0125	2	136608646	0.191	-0.0164	finn-b-AB1_GASTROENTERITIS_NOS	rs4988235	A	G	0.5949	Diarrhoea and gastroenteritis of presumed infectious origin
996	0.041659	2	136608646	0.191	0.05449	prot-c-3884_5_1	rs4988235	A	G	#N/A	eIF-5A-1
155045	0.00203738	2	136608646	0.191128	-0.00266338	ukb-a-305	rs4988235	A	G	0.754563	Had major operations
#N/A	0.05268	2	136608646	0.1913	0.06884	ukb-e-2247_p2_CSA	rs4988235	A	G	0.7822	Hearing difficulty/problems
#N/A	0.0274	2	136608646	0.1914	-0.0358	finn-b-SPONDYLOARTHRITIS	rs4988235	A	G	0.5945	Spondyloarthritis
#N/A	0.0463	2	136608646	0.1915	0.0605	finn-b-IPF	rs4988235	A	G	0.5946	Idiopathic pulmonary fibrosis
#N/A	0.09806	2	136608646	0.1915	0.1281	ukb-e-2664_p5_CSA	rs4988235	A	G	0.7978	Reason for reducing amount of alcohol drunk
337159	4.54831e-05	2	136608646	0.191521	5.94053e-05	ukb-a-134	rs4988235	A	G	0.754563	Treatment/medication code: hydroxocobalamin product
13503	0.012943	2	136608646	0.191741	-0.016955	met-c-936	rs4988235	A	G	0.610158	Total fatty acids
#N/A	0.0318	2	136608646	0.1918	0.0415	finn-b-C3_URINARY_TRACT	rs4988235	A	G	0.5948	Malignant neoplasm of urinary organs
#N/A	0.0251	2	136608646	0.1922	0.0327	finn-b-G6_MIGRAINE_WITH_AURA	rs4988235	A	G	0.594	Migraine with aura
76334	0.000729547	2	136608646	0.192252	0.000951299	ukb-d-22612_2	rs4988235	A	G	0.749954	Worked with materials containing asbestos: Often
996	0.0427203	2	136608646	0.1923	0.05575	prot-c-2668_70_2	rs4988235	A	G	#N/A	Calpain I
6687	0.0084	2	136608646	0.1924	0.011	met-a-470	rs4988235	A	G	0.7482	Glycochenodeoxycholate
996	0.0430675	2	136608646	0.1924	0.05616	prot-c-5090_49_2	rs4988235	A	G	#N/A	ILT-2
#N/A	0.05869	2	136608646	0.1924	-0.0765	ukb-e-4241_AFR	rs4988235	A	G	0.95024	Signal-to-noise-ratio (SNR) of triplet (right)
996	0.0432592	2	136608646	0.1925	0.05641	prot-c-3067_67_1	rs4988235	A	G	#N/A	GDF-9
#N/A	0.04957	2	136608646	0.1926	0.06459	ukb-e-104920_CSA	rs4988235	A	G	0.7802	Time spent doing light physical activity
#N/A	0.03583	2	136608646	0.1927	0.04668	ukb-e-6038_CSA	rs4988235	A	G	0.789	Number of trend entries
173005	0.0107	2	136608646	0.1931	0.0139029	ieu-a-1188	rs4988235	A	G	#N/A	Major Depressive Disorder
53639	0.014511	2	136608646	0.193253	0.018879	ebi-a-GCST006488	rs4988235	A	G	0.559733	Insomnia complaints
19271	0.010672	2	136608646	0.193295	-0.01408	met-c-872	rs4988235	A	G	0.582926	Triglycerides in IDL
361194	0.000714679	2	136608646	0.193378	0.000929549	ukb-d-K11_HERNIA	rs4988235	A	G	0.754341	Hernia
5694	0.0068	2	136608646	0.1935	-0.0088	met-a-597	rs4988235	A	G	0.7458	X-12253
#N/A	0.0325	2	136608646	0.1935	-0.0423	finn-b-E4_DM2COMA	rs4988235	A	G	0.5945	Type 2 diabetes with coma
996	0.0411308	2	136608646	0.1938	-0.05347	prot-c-5107_7_2	rs4988235	A	G	#N/A	Notch 1
982	0.06103	2	136608646	0.19386	0.0793	ebi-a-GCST90000485	rs4988235	A	G	#N/A	Monocyte chemoattractant protein-3 levels
#N/A	0.0938	2	136608646	0.1939	-0.1219	ukb-e-LDLC_EAS	rs4988235	A	G	0.94892	LDL direct, adjusted by medication
#N/A	0.0674	2	136608646	0.194	-0.0876	finn-b-I9_ARTEMBTHRLOW	rs4988235	A	G	0.5948	Arterial embolism and thrombosis of lower extremity artery
91149	0.000857787	2	136608646	0.194039	-0.00111404	ukb-d-22617_1132	rs4988235	A	G	0.750653	Job SOC coding: Marketing and sales managers
996	0.038776	2	136608646	0.1941	-0.05037	prot-c-3042_7_2	rs4988235	A	G	#N/A	Myoglobin
996	0.0429792	2	136608646	0.1943	-0.05583	prot-c-2708_54_2	rs4988235	A	G	#N/A	TNFSF18
#N/A	0.0207	2	136608646	0.1944	0.0268	finn-b-H7_VITROTH	rs4988235	A	G	0.5947	Other and unspecified disorders of vitreous body
#N/A	0.0996	2	136608646	0.1945	0.1292	finn-b-Q17_CHROMOSOMAL_ABNORMALITI_NOT_ELSEW_CLASSIFIED	rs4988235	A	G	0.5948	Chromosomal abnormalities, not elsewhere classified
#N/A	0.05752	2	136608646	0.1945	0.07462	ukb-e-4631_CSA	rs4988235	A	G	0.7915	Ever unenthusiastic/disinterested for a whole week
15703	0.0013	2	136608646	0.1946	-0.0017	ieu-a-1006	rs4988235	A	G	#N/A	Mean platelet volume
7313	0.0039	2	136608646	0.1946	0.0051	met-a-516	rs4988235	A	G	0.7163	X-11444
12493	0.00675521	2	136608646	0.194634	-0.00876193	ukb-d-5779	rs4988235	A	G	0.749496	FI11 : antonym
996	0.0425963	2	136608646	0.1948	0.05529	prot-c-2644_11_2	rs4988235	A	G	#N/A	PKC-A
#N/A	0.06764	2	136608646	0.1949	-0.08767	ukb-e-30790_MID	rs4988235	A	G	0.878	Lipoprotein A
#N/A	0.1476	2	136608646	0.1949	0.1914	ukb-e-20003_p118_AFR	rs4988235	A	G	0.95131	Treatment/medication code
3301	0.0279	2	136608646	0.194984	-0.0362	prot-a-1172	rs4988235	A	G	0.71122	Polypeptide N-acetylgalactosaminyltransferase 3
3301	0.0279	2	136608646	0.194984	-0.036	prot-a-2038	rs4988235	A	G	0.71122	Neuralized-like protein 4
3301	0.0279	2	136608646	0.194984	0.0362	prot-a-3269	rs4988235	A	G	0.71122	Zinc finger protein 334
3301	0.0279	2	136608646	0.194984	0.0362	prot-a-2392	rs4988235	A	G	0.71122	Trypsin-2
3301	0.0279	2	136608646	0.194984	0.0361	prot-a-1199	rs4988235	A	G	0.71122	GTP-binding protein GEM
3301	0.0279	2	136608646	0.194984	0.0361	prot-a-1215	rs4988235	A	G	0.71122	Gap junction delta-2 protein
3301	0.0278	2	136608646	0.194984	0.0359	prot-a-3132	rs4988235	A	G	0.71122	PolyUbiquitin K48-linked
3301	0.0279	2	136608646	0.194984	-0.0362	prot-a-418	rs4988235	A	G	0.71122	CD109 antigen
3301	0.0279	2	136608646	0.194984	-0.0363	prot-a-1127	rs4988235	A	G	0.71122	Fms-related tyrosine kinase 3 ligand
3301	0.0278	2	136608646	0.194984	0.0361	prot-a-2900	rs4988235	A	G	0.71122	Surfeit locus protein 1
3301	0.0279	2	136608646	0.194984	0.0361	prot-a-1160	rs4988235	A	G	0.71122	Protein G6b
3301	0.0278	2	136608646	0.194984	-0.0362	prot-a-1468	rs4988235	A	G	0.71122	Interleukin-12
3301	0.0279	2	136608646	0.194984	-0.0362	prot-a-2113	rs4988235	A	G	0.71122	5'-Nucleotidase
7916	0.0185	2	136608646	0.194984	0.0239	ubm-a-1579	rs4988235	A	G	0.75425	NET100 0423
7916	0.0186	2	136608646	0.194984	-0.0241	ubm-a-1835	rs4988235	A	G	0.75425	NET100 0679
7916	0.0184	2	136608646	0.194984	-0.0238	ubm-a-1940	rs4988235	A	G	0.75425	NET100 0784
7916	0.0185	2	136608646	0.194984	0.024	ubm-a-2184	rs4988235	A	G	0.75425	NET100 1028
7916	0.0185	2	136608646	0.194984	0.0241	ubm-a-2128	rs4988235	A	G	0.75425	NET100 0972
7916	0.0183	2	136608646	0.194984	0.0238	ubm-a-1889	rs4988235	A	G	0.75425	NET100 0733
7916	0.0159	2	136608646	0.194984	0.0206	ubm-a-357	rs4988235	A	G	0.75425	IDP dMRI TBSS L1 Anterior limb of internal capsule L
7916	0.0185	2	136608646	0.194984	0.0241	ubm-a-1286	rs4988235	A	G	0.75425	NET100 0130
7916	0.0185	2	136608646	0.194984	-0.0239	ubm-a-1686	rs4988235	A	G	0.75425	NET100 0530
7916	0.0186	2	136608646	0.194984	0.024	ubm-a-1090	rs4988235	A	G	0.75425	NET25 0144
7916	0.0161	2	136608646	0.194984	-0.0208	ubm-a-606	rs4988235	A	G	0.75425	IDP dMRI TBSS ISOVF Posterior corona radiata R
7916	0.0184	2	136608646	0.194984	0.0239	ubm-a-2305	rs4988235	A	G	0.75425	NET100 1149
7916	0.0183	2	136608646	0.194984	0.0236	ubm-a-1648	rs4988235	A	G	0.75425	NET100 0492
7916	0.0132	2	136608646	0.194984	0.0171	ubm-a-1	rs4988235	A	G	0.75425	IDP T1 SIENAX peripheral grey normalised volume
7916	0.0169	2	136608646	0.194984	-0.0218	ubm-a-2939	rs4988235	A	G	0.75425	DKTatlas lh middletemporal thickness
7916	0.0179	2	136608646	0.194984	-0.0231	ubm-a-608	rs4988235	A	G	0.75425	IDP dMRI TBSS ISOVF Posterior thalamic radiation R
7916	0.0186	2	136608646	0.194984	-0.0241	ubm-a-1018	rs4988235	A	G	0.75425	NET25 0072
7916	0.0185	2	136608646	0.194984	0.0239	ubm-a-2147	rs4988235	A	G	0.75425	NET100 0991
7916	0.0185	2	136608646	0.194984	0.0241	ubm-a-1569	rs4988235	A	G	0.75425	NET100 0413
996	0.0423053	2	136608646	0.195	0.05487	prot-c-2647_66_2	rs4988235	A	G	#N/A	Rab GDP dissociation inhibitor beta
91149	0.000586058	2	136608646	0.195062	-0.000759388	ukb-d-22617_3113	rs4988235	A	G	0.750653	Job SOC coding: Engineering technicians
6941	0.003	2	136608646	0.1951	0.0038	met-a-361	rs4988235	A	G	0.7148	Hypoxanthine
#N/A	0.1265	2	136608646	0.1952	0.1639	finn-b-K11_IBD_STRICT_PSC	rs4988235	A	G	0.5945	IBD (strict) with PSC
996	0.0428395	2	136608646	0.1952	0.05552	prot-c-5494_52_3	rs4988235	A	G	#N/A	RUXF
#N/A	0.08933	2	136608646	0.1952	-0.1157	ukb-e-30000_EAS	rs4988235	A	G	0.95054	White blood cell (leukocyte) count
331030	0.00180875	2	136608646	0.195227	0.00234283	ukb-a-292	rs4988235	A	G	0.754563	Trunk fat-free mass
361194	0.000194975	2	136608646	0.195463	0.000252413	ukb-d-Z53	rs4988235	A	G	0.754341	Diagnoses - main ICD10: Z53 Persons encountering health services for specifie procedures, not carried out
8243	0.016	2	136608646	0.1955	0.0207	ebi-a-GCST004433	rs4988235	A	G	#N/A	Macrophage inflammatory protein 1b levels
#N/A	0.01302	2	136608646	0.1955	0.01685	ukb-e-23113_CSA	rs4988235	A	G	0.7799	Leg fat-free mass (right)
996	0.0430811	2	136608646	0.1958	0.05579	prot-c-2911_27_2	rs4988235	A	G	#N/A	Midkine
#N/A	0.1366	2	136608646	0.1958	0.1767	ukb-e-2654_p5_AFR	rs4988235	A	G	0.94742	Non-butter spread type details
982	0.06103	2	136608646	0.19598	-0.07892	ebi-a-GCST90000445	rs4988235	A	G	#N/A	CCL23 levels
#N/A	0.06717	2	136608646	0.196	0.08685	ukb-e-20115_p24_CSA	rs4988235	A	G	0.7976	Country of Birth (non-UK origin)
#N/A	0.07326	2	136608646	0.1964	0.09463	ukb-e-30250_MID	rs4988235	A	G	0.8763	Reticulocyte count
#N/A	0.0626	2	136608646	0.1965	0.0809	finn-b-O15_FAILED_INDUCT	rs4988235	A	G	0.5949	Failed induction of labour
3656	0.05071	2	136608646	0.1965	0.06551	ebi-a-GCST90001392	rs4988235	A	G	0.0579	IgD+ CD38+ B cell Absolute Count
2704	0.0526	2	136608646	0.1965	-0.0702	ebi-a-GCST90011772	rs4988235	A	G	0.0078	Glycated hemoglobin levels
2005	0.0175032	2	136608646	0.196649	-0.022607	ukb-d-5959	rs4988235	A	G	0.748486	Previously smoked cigarettes on most/all days
344104	0.11876	2	136608646	0.19671	-0.15332	ukb-d-30730_raw	rs4988235	A	G	0.75441	Gamma glutamyltransferase
31494	0.00213356	2	136608646	0.196739	0.00275426	ukb-d-5610_1	rs4988235	A	G	0.746499	Which eye(s) affected by presbyopia: Right eye
337159	0.000377905	2	136608646	0.196756	-0.00048782	ukb-a-85	rs4988235	A	G	0.754563	Non-cancer illness code self-reported: back problem
2337	0.0237	2	136608646	0.1969	-0.0306	ebi-a-GCST006675	rs4988235	A	G	0.478	Peak insulin response (BMI and insulin secretion adjusted)
190094	0.00137274	2	136608646	0.196924	-0.00177135	ukb-d-2654_2	rs4988235	A	G	0.753311	Non-butter spread type details: Flora Pro-Active or Benecol
19271	0.010661	2	136608646	0.197199	-0.013864	met-c-901	rs4988235	A	G	0.582926	Total lipids in medium HDL
#N/A	0.038	2	136608646	0.1976	0.0489	finn-b-ST19_POISO_MEDICI_ADVERSE	rs4988235	A	G	0.5948	Poisoning by medicine, drug-induced
#N/A	0.032	2	136608646	0.198	0.0412	finn-b-F5_PHOBANX	rs4988235	A	G	0.5951	Phobic anxiety disorders
#N/A	0.035	2	136608646	0.1981	-0.0451	finn-b-C3_COLON_EXALLC	rs4988235	A	G	0.594	Malignant neoplasm of colon (all cancers excluded)
#N/A	0.2341	2	136608646	0.1981	-0.3013	ukb-e-1797_EAS	rs4988235	A	G	0.95607	Father still alive
#N/A	0.1571	2	136608646	0.1981	-0.2022	ukb-e-20160_MID	rs4988235	A	G	0.8864	Ever smoked
996	0.0416693	2	136608646	0.1982	0.05367	prot-c-4878_3_1	rs4988235	A	G	#N/A	Coagulation Factor X
13160	2.5798	2	136608646	0.1984	-3.3177	ieu-a-1043	rs4988235	A	G	0.5237	Amygdala volume
#N/A	0.0814	2	136608646	0.1984	0.1047	finn-b-CD2_BENIGN_MELANOCYTIC_SCALPNECK	rs4988235	A	G	0.5948	Melanocytic naevi of scalp and neck
#N/A	0.188	2	136608646	0.1985	-0.2418	ukb-e-6142_p5_AFR	rs4988235	A	G	0.95056	Current employment status
3629	0.05188	2	136608646	0.1986	-0.0667	ebi-a-GCST90002008	rs4988235	A	G	0.0576	CCR2 on monocyte
#N/A	0.01968	2	136608646	0.1987	0.02529	ukb-e-NAP_CSA	rs4988235	A	G	0.7798	Non-albumin protein
#N/A	0.1168	2	136608646	0.1987	0.1501	ukb-e-R63_CSA	rs4988235	A	G	0.7808	R63 Symptoms and signs concerning food and fluid intake
7355	0.0047	2	136608646	0.1988	0.006	met-a-531	rs4988235	A	G	0.729	X-11538
996	0.0426361	2	136608646	0.1989	0.05483	prot-c-3848_14_2	rs4988235	A	G	#N/A	GAPDH, liver
3505	0.05208	2	136608646	0.199	-0.0669	ebi-a-GCST90001776	rs4988235	A	G	0.0572	CD25 on CD20- CD38- B cell
#N/A	0.1974	2	136608646	0.1991	0.2535	ukb-e-recode98_AFR	rs4988235	A	G	0.95174	NA
337199	0.000273058	2	136608646	0.19918	0.000350577	ukb-a-587	rs4988235	A	G	0.754563	Diagnoses - main ICD10: R55 Syncope and collapse
337159	0.000331932	2	136608646	0.199266	-0.000426084	ukb-a-95	rs4988235	A	G	0.754563	Non-cancer illness code self-reported: enlarged prostate
#N/A	0.0724	2	136608646	0.1993	0.0929	finn-b-KRA_PSY_CODUCTEMOT	rs4988235	A	G	0.5948	Mixed disorders of conduct and emotions (KRA_PSY_CODUCTEMOT)
#N/A	0.2285	2	136608646	0.1993	0.2933	ukb-e-5540_p1_CSA	rs4988235	A	G	0.8275	Surgery/amputation of toe or leg
9302	0.017461	2	136608646	0.199391	0.022407	ebi-a-GCST90002312	rs4988235	A	G	0.308556	Hemoglobin concentration
#N/A	0.01303	2	136608646	0.1995	0.01672	ukb-e-23118_CSA	rs4988235	A	G	0.7799	Leg predicted mass (left)
3301	0.0279	2	136608646	0.199526	-0.0356	prot-a-1289	rs4988235	A	G	0.71122	Glutathione S-transferase P
3301	0.0279	2	136608646	0.199526	0.0356	prot-a-604	rs4988235	A	G	0.71122	Ciliary neurotrophic factor
3301	0.0279	2	136608646	0.199526	-0.0356	prot-a-1480	rs4988235	A	G	0.71122	Interleukin-17A
3301	0.0279	2	136608646	0.199526	-0.0356	prot-a-1590	rs4988235	A	G	0.71122	Integral membrane protein 2B
3301	0.0278	2	136608646	0.199526	0.0357	prot-a-746	rs4988235	A	G	0.71122	Gro-beta/gamma
3301	0.0279	2	136608646	0.199526	0.0358	prot-a-2157	rs4988235	A	G	0.71122	Osteocrin
3301	0.0279	2	136608646	0.199526	0.0356	prot-a-33	rs4988235	A	G	0.71122	A disintegrin and metalloproteinase with thrombospondin motifs 15
3301	0.0279	2	136608646	0.199526	0.0358	prot-a-2021	rs4988235	A	G	0.71122	Bifunctional heparan sulfate N-deacetylase/N-sulfotransferase 1
3301	0.0279	2	136608646	0.199526	-0.0358	prot-a-2377	rs4988235	A	G	0.71122	Prolactin receptor
3301	0.0279	2	136608646	0.199526	-0.0356	prot-a-2168	rs4988235	A	G	0.71122	Polyadenylate-binding protein-interacting protein 1
3301	0.0279	2	136608646	0.199526	0.0359	prot-a-2351	rs4988235	A	G	0.71122	Palmitoyl-protein thioesterase 1
3301	0.0279	2	136608646	0.199526	0.0357	prot-a-848	rs4988235	A	G	0.71122	DnaJ homolog subfamily C member 27
3301	0.0279	2	136608646	0.199526	-0.0358	prot-a-3059	rs4988235	A	G	0.71122	Tumor necrosis factor ligand superfamily member 15
3301	0.0279	2	136608646	0.199526	-0.0359	prot-a-1400	rs4988235	A	G	0.71122	Intercellular adhesion molecule 4
3301	0.0279	2	136608646	0.199526	0.0357	prot-a-2310	rs4988235	A	G	0.71122	Melanocyte protein PMEL
3301	0.0279	2	136608646	0.199526	0.0356	prot-a-1473	rs4988235	A	G	0.71122	Interleukin-12 receptor subunit beta-1
3301	0.0279	2	136608646	0.199526	-0.0357	prot-a-2802	rs4988235	A	G	0.71122	Sortilin
3301	0.0279	2	136608646	0.199526	0.0358	prot-a-793	rs4988235	A	G	0.71122	Beta-defensin 119
3301	0.0279	2	136608646	0.199526	0.0359	prot-a-2705	rs4988235	A	G	0.71122	Seizure 6-like protein 2
3301	0.0279	2	136608646	0.199526	0.0356	prot-a-2903	rs4988235	A	G	0.71122	Sushi domain-containing protein 3
3301	0.0279	2	136608646	0.199526	0.0358	prot-a-1586	rs4988235	A	G	0.71122	Inter-alpha-trypsin inhibitor heavy chain H1
3301	0.0279	2	136608646	0.199526	0.0358	prot-a-1905	rs4988235	A	G	0.71122	Histone-lysine N-methyltransferase 2D
7916	0.0186	2	136608646	0.199526	0.0238	ubm-a-2294	rs4988235	A	G	0.75425	NET100 1138
7916	0.0186	2	136608646	0.199526	0.0238	ubm-a-952	rs4988235	A	G	0.75425	NET25 0006
7916	0.017	2	136608646	0.199526	-0.0217	ubm-a-893	rs4988235	A	G	0.75425	NODEamps100 0002
7916	0.0167	2	136608646	0.199526	-0.0213	ubm-a-3089	rs4988235	A	G	0.75425	a2009s rh G pariet inf-Angular thickness
7916	0.0186	2	136608646	0.199526	0.0238	ubm-a-1510	rs4988235	A	G	0.75425	NET100 0354
7916	0.0185	2	136608646	0.199526	0.0237	ubm-a-2221	rs4988235	A	G	0.75425	NET100 1065
7916	0.0181	2	136608646	0.199526	-0.0232	ubm-a-1883	rs4988235	A	G	0.75425	NET100 0727
7916	0.0183	2	136608646	0.199526	0.0235	ubm-a-1813	rs4988235	A	G	0.75425	NET100 0657
7916	0.0185	2	136608646	0.199526	0.0237	ubm-a-2307	rs4988235	A	G	0.75425	NET100 1151
7916	0.0186	2	136608646	0.199526	-0.0238	ubm-a-1037	rs4988235	A	G	0.75425	NET25 0091
7916	0.0181	2	136608646	0.199526	0.0232	ubm-a-1585	rs4988235	A	G	0.75425	NET100 0429
7916	0.0185	2	136608646	0.199526	-0.0237	ubm-a-1908	rs4988235	A	G	0.75425	NET100 0752
7916	0.0188	2	136608646	0.199526	0.0242	ubm-a-222	rs4988235	A	G	0.75425	IDP dMRI TBSS FA Posterior corona radiata R
7916	0.017	2	136608646	0.199526	-0.0218	ubm-a-2236	rs4988235	A	G	0.75425	NET100 1080
7916	0.0185	2	136608646	0.199526	0.0238	ubm-a-1466	rs4988235	A	G	0.75425	NET100 0310
7916	0.0177	2	136608646	0.199526	-0.0228	ubm-a-369	rs4988235	A	G	0.75425	IDP dMRI TBSS L1 Posterior thalamic radiation L
7916	0.0132	2	136608646	0.199526	0.0169	ubm-a-2843	rs4988235	A	G	0.75425	DKTatlas rh precuneus area
#N/A	0.0793	2	136608646	0.1997	-0.1016	finn-b-ST19_DISLO_SPRAIN_STRAIN_JOINTS_LIGAM_THORAX	rs4988235	A	G	0.595	Dislocation, sprain and strain of joints and ligaments of thorax
#N/A	0.00470745	2	136608646	0.2	0.00377754	met-d-XXL_VLDL_TG_pct	rs4988235	A	G	0.736452	Triglycerides to total lipids ratio in chylomicrons and extremely large VLDL
462933	0.000175996	2	136608646	0.2	0.00022669	ukb-b-8241	rs4988235	A	G	0.735872	Treatment/medication code: prednisolone
444235	0.00022589	2	136608646	0.2	0.000291815	ukb-b-6951	rs4988235	A	G	0.735885	Treatment speciality of consultant (recoded): Cardiothoracic surgery
461369	0.000966139	2	136608646	0.2	-0.00122912	ukb-b-4077	rs4988235	A	G	0.736076	Leisure/social activities: Other group activity
462933	0.000166367	2	136608646	0.2	-0.000213034	ukb-b-872	rs4988235	A	G	0.735872	Operation code: transurethral resection of prostate (turp)
152863	0.000553777	2	136608646	0.2	-0.000717545	ukb-b-14417	rs4988235	A	G	0.727348	Heating type(s) in home: None of the above
460006	0.0016489	2	136608646	0.2	-0.00209463	ukb-b-14179	rs4988235	A	G	0.73598	Lamb/mutton intake
64949	0.00144702	2	136608646	0.2	-0.00187009	ukb-b-7110	rs4988235	A	G	0.7233	Vitamin and/or mineral supplement use: Multivitamin with multimineral
462933	0.000205822	2	136608646	0.2	0.000266631	ukb-b-12915	rs4988235	A	G	0.735872	Cancer code, self-reported: malignant melanoma
463010	0.000160718	2	136608646	0.2	0.00020534	ukb-b-677	rs4988235	A	G	0.735863	Diagnoses - main ICD10: K43.9 Ventral hernia without obstruction or gangrene
51516	0.00293333	2	136608646	0.2	0.00377722	ukb-b-133	rs4988235	A	G	0.741852	Hip pain for 3+ months
64949	0.00407042	2	136608646	0.2	0.00527134	ukb-b-11004	rs4988235	A	G	0.7233	Muesli intake
64949	0.0021377	2	136608646	0.2	-0.00271463	ukb-b-3143	rs4988235	A	G	0.7233	Intake of artificial sweetener added to cereal
436185	0.000850262	2	136608646	0.2	0.0011017	ukb-b-4943	rs4988235	A	G	0.735901	Frequency of solarium/sunlamp use
463010	0.000214874	2	136608646	0.2	0.00027802	ukb-b-8988	rs4988235	A	G	0.735863	Diagnoses - main ICD10: K80.1 Calculus of gallbladder with other cholecystitis
463010	0.000126111	2	136608646	0.2	0.000162378	ukb-b-12058	rs4988235	A	G	0.735863	Diagnoses - secondary ICD10: W01.9 Unspecified place
463010	0.000281291	2	136608646	0.2	0.000361592	ukb-b-4554	rs4988235	A	G	0.735863	Diagnoses - secondary ICD10: R11 Nausea and vomiting
463010	0.000140285	2	136608646	0.2	-0.000181012	ukb-b-7946	rs4988235	A	G	0.735863	Operative procedures - secondary OPCS: V55.2 Two levels of spine
463010	0.000226339	2	136608646	0.2	0.000287378	ukb-b-19886	rs4988235	A	G	0.735863	Diagnoses - secondary ICD10: K21.9 Gastro-oesophageal reflux disease without oesophagitis
391502	0.00143991	2	136608646	0.2	0.0018553	ukb-b-6244	rs4988235	A	G	0.735738	Exposure to tobacco smoke outside home
#N/A	0.1506	2	136608646	0.2004	0.1928	finn-b-CD2_BENIGN_BONE_CARTILAGE_NOS_EXALLC	rs4988235	A	G	0.5939	"Benign neoplasm: Bone and articular cartilage, unspecified" (all cancers excluded)
3427	0.04297	2	136608646	0.2004	-0.05502	ebi-a-GCST90001568	rs4988235	A	G	0.0624	Naive CD4-CD8- T cell %T cell
#N/A	0.084	2	136608646	0.2005	0.1075	finn-b-H7_BINOCUMOVOTH	rs4988235	A	G	0.595	Other disorders of binocular movement
8166	0.0205842	2	136608646	0.2005	0.0263526	ebi-a-GCST90002371	rs4988235	A	G	0.2097	Red cell distribution width
#N/A	0.0122	2	136608646	0.2006	0.01561	ukb-e-30850_CSA	rs4988235	A	G	0.7765	Testosterone
996	0.0415781	2	136608646	0.2007	-0.05322	prot-c-3803_10_2	rs4988235	A	G	#N/A	CYTD
996	0.0427869	2	136608646	0.2007	0.05481	prot-c-4393_3_1	rs4988235	A	G	#N/A	FGF-16
88599	0.0352	2	136608646	0.2008	0.045	ieu-b-4814	rs4988235	A	G	#N/A	Height
#N/A	0.03027	2	136608646	0.2008	-0.03873	ukb-e-981_p1_CSA	rs4988235	A	G	0.7831	Duration walking for pleasure
#N/A	0.1981	2	136608646	0.2009	0.2533	ukb-e-6160_p2_EAS	rs4988235	A	G	0.95077	Leisure/social activities
#N/A	0.1313	2	136608646	0.2009	-0.168	ukb-e-41250_p1_AFR	rs4988235	A	G	0.95768	Methods of discharge from hospital (recoded)
#N/A	0.0122	2	136608646	0.201	0.0156	finn-b-ASTHMA_HOSPITAL_MAIN	rs4988235	A	G	0.5948	Asthma, hospital admissions , main diagnosis only
#N/A	0.0191	2	136608646	0.201	0.02442	ukb-e-DBP_p2_CSA	rs4988235	A	G	0.7799	Diastolic blood pressure, combined automated + manual reading
996	0.0430649	2	136608646	0.2011	0.05508	prot-c-4916_2_1	rs4988235	A	G	#N/A	IgD
#N/A	0.1116	2	136608646	0.2011	0.1427	ukb-e-20115_p12_CSA	rs4988235	A	G	0.7854	Country of Birth (non-UK origin)
361194	0.000475958	2	136608646	0.201117	-0.000608454	ukb-d-M13_MENISCUSDERANGEMENTS	rs4988235	A	G	0.754341	Meniscus derangement
361141	0.000326583	2	136608646	0.201496	-0.000417145	ukb-d-20002_1278	rs4988235	A	G	0.754342	Non-cancer illness code, self-reported: cataract
#N/A	0.0239	2	136608646	0.2015	-0.0305	finn-b-M13_FIBROBLASTIC	rs4988235	A	G	0.5946	Fibroblastic disorders
#N/A	0.0608	2	136608646	0.2016	-0.0776	finn-b-H7_OPTNEURITIS	rs4988235	A	G	0.5948	Optic neuritis
3655	0.05227	2	136608646	0.2017	-0.06674	ebi-a-GCST90001772	rs4988235	A	G	0.0579	CD24 on unswitched memory B cell
#N/A	0.02116	2	136608646	0.2017	-0.02702	ukb-e-103150_CSA	rs4988235	A	G	0.7852	Tinned tuna intake
#N/A	0.0269	2	136608646	0.2018	0.0343	finn-b-H7_IRIDOACUTE	rs4988235	A	G	0.5946	Acute and subacute iridocyclitis
#N/A	0.1106	2	136608646	0.2018	-0.1412	ukb-e-104030_AFR	rs4988235	A	G	0.94558	Boiled/baked potatoes intake
#N/A	0.0746	2	136608646	0.2019	-0.0952	finn-b-CD2_BENIGN_KIDNEY_EXALLC	rs4988235	A	G	0.5939	Benign neoplasm: Kidney (all cancers excluded)
996	0.0433516	2	136608646	0.202	-0.05536	prot-c-3835_11_2	rs4988235	A	G	#N/A	TLR2
#N/A	0.2194	2	136608646	0.202	-0.2799	ukb-e-104670_AFR	rs4988235	A	G	0.94251	Vitamin supplement user
#N/A	0.04346	2	136608646	0.2021	-0.05544	ukb-e-1299_MID	rs4988235	A	G	0.8773	Salad / raw vegetable intake
151807	0.187286	2	136608646	0.202124	-0.238877	ebi-a-GCST90002375	rs4988235	A	G	0.020487	White blood cell count
#N/A	0.1433	2	136608646	0.2022	-0.1828	finn-b-D3_HEREDOTHCLOFACTORS	rs4988235	A	G	0.5948	Hereditary deficiency of other clotting factors
#N/A	0.05441	2	136608646	0.2022	0.06939	ukb-e-104130_AFR	rs4988235	A	G	0.94558	Beetroot intake
337159	0.000796709	2	136608646	0.202241	0.00101596	ukb-a-106	rs4988235	A	G	0.754563	Non-cancer illness code self-reported: osteoarthritis
#N/A	0.0586	2	136608646	0.2024	0.0747	finn-b-K11_GALLBLAOTH	rs4988235	A	G	0.5944	Other diseases of gallbladder
#N/A	0.1344	2	136608646	0.2025	0.1713	finn-b-Q17_CONGEN_MALFO_EYELID_LACRIMAL_APPARA_ORBIT	rs4988235	A	G	0.5949	Congenital malformations of eyelid, lacrimal apparatus and orbit
336683	0.00127744	2	136608646	0.202595	0.00162771	ukb-a-437	rs4988235	A	G	0.754563	Vascular/heart problems diagnosed by doctor: High blood pressure
#N/A	0.0948	2	136608646	0.2026	-0.1208	finn-b-G6_MYASTHENIA	rs4988235	A	G	0.5948	Myasthenia gravis
361194	0.00026227	2	136608646	0.202662	-0.000334133	ukb-d-D23	rs4988235	A	G	0.754341	Diagnoses - main ICD10: D23 Other benign neoplasms of skin
72808	0.0061	2	136608646	0.2028	0.0078	ieu-b-4850	rs4988235	A	G	#N/A	Triglycerides
3060	0.05703	2	136608646	0.2028	-0.07265	ebi-a-GCST90001847	rs4988235	A	G	0.0601	CD3 on HLA DR+ T cell
#N/A	0.01757	2	136608646	0.2028	0.02238	ukb-e-24012_CSA	rs4988235	A	G	0.7786	Inverse distance to the nearest major road
996	0.0419309	2	136608646	0.2029	0.05342	prot-c-3887_90_2	rs4988235	A	G	#N/A	IMB1
#N/A	0.08034	2	136608646	0.2029	0.1023	ukb-e-4123_AFR	rs4988235	A	G	0.95172	Heel quantitative ultrasound index (QUI), direct entry (right)
#N/A	0.06228	2	136608646	0.203	-0.07929	ukb-e-2624_CSA	rs4988235	A	G	0.7829	Frequency of heavy DIY in last 4 weeks
996	0.0429749	2	136608646	0.2031	0.05475	prot-c-3448_13_2	rs4988235	A	G	#N/A	IR
#N/A	0.2498	2	136608646	0.2031	-0.3179	ukb-e-2345_EAS	rs4988235	A	G	0.94925	Ever had bowel cancer screening
#N/A	0.08035	2	136608646	0.2031	0.1023	ukb-e-4125_AFR	rs4988235	A	G	0.95172	Heel bone mineral density (BMD) T-score, automated (right)
#N/A	0.0385	2	136608646	0.2033	0.049	finn-b-M13_PATHODISLOCATIO	rs4988235	A	G	0.5932	Pathological/recurrent dislocation and subluxation of joint, not elsewhere classified
#N/A	0.099	2	136608646	0.2034	0.1259	finn-b-M13_PATELLARTEND	rs4988235	A	G	0.595	Patellar tendinitis
#N/A	0.1877	2	136608646	0.2035	0.2387	ukb-e-5257_EAS	rs4988235	A	G	0.95831	Corneal resistance factor (right)
361194	0.000287534	2	136608646	0.203625	-0.00036554	ukb-d-T84	rs4988235	A	G	0.754341	Diagnoses - main ICD10: T84 Complications of internal orthopaedic prosthetic devices, implants and grafts
#N/A	0.1213	2	136608646	0.2038	0.1541	ukb-e-D25_CSA	rs4988235	A	G	0.7802	D25 Leiomyoma of uterus
#N/A	0.0314	2	136608646	0.2039	0.0399	finn-b-M13_LATERALEPICOND	rs4988235	A	G	0.5948	Lateral epicondylitis
#N/A	0.1699	2	136608646	0.204	-0.2158	ukb-e-52_p2_AFR	rs4988235	A	G	0.95032	Month of birth
#N/A	0.1443	2	136608646	0.2041	-0.1833	ukb-e-4196_EAS	rs4988235	A	G	0.95309	Pulse wave peak to peak time
#N/A	0.06101	2	136608646	0.2041	0.07748	ukb-e-6144_p4_CSA	rs4988235	A	G	0.78	Never eat eggs, dairy, wheat, sugar
3301	0.0279	2	136608646	0.204174	0.0355	prot-a-1947	rs4988235	A	G	0.71122	Mesothelin
3301	0.0279	2	136608646	0.204174	0.0354	prot-a-2385	rs4988235	A	G	0.71122	Phosphoribosyl pyrophosphate synthase-associated protein 1
3301	0.0279	2	136608646	0.204174	0.0353	prot-a-742	rs4988235	A	G	0.71122	Growth-regulated alpha protein
3301	0.0279	2	136608646	0.204174	0.0355	prot-a-558	rs4988235	A	G	0.71122	Carbohydrate sulfotransferase 6
3301	0.0279	2	136608646	0.204174	-0.0353	prot-a-1909	rs4988235	A	G	0.71122	Membrane magnesium transporter 1
3301	0.0279	2	136608646	0.204174	0.0352	prot-a-1856	rs4988235	A	G	0.71122	Megakaryocyte-associated tyrosine-protein kinase
3301	0.0279	2	136608646	0.204174	0.0354	prot-a-2402	rs4988235	A	G	0.71122	Pregnancy-specific beta-1-glycoprotein 3
3301	0.0278	2	136608646	0.204174	-0.0355	prot-a-82	rs4988235	A	G	0.71122	Ameloblastin
3301	0.0279	2	136608646	0.204174	-0.0354	prot-a-2517	rs4988235	A	G	0.71122	RELT-like protein 1
3301	0.0279	2	136608646	0.204174	0.0353	prot-a-1279	rs4988235	A	G	0.71122	Gastrin-releasing peptide
3301	0.0279	2	136608646	0.204174	0.0352	prot-a-797	rs4988235	A	G	0.71122	Beta-defensin 121
3301	0.0279	2	136608646	0.204174	0.0353	prot-a-2885	rs4988235	A	G	0.71122	Syntaxin-1A
7916	0.0184	2	136608646	0.204174	0.0235	ubm-a-1164	rs4988235	A	G	0.75425	NET100 0008
7916	0.0181	2	136608646	0.204174	0.0229	ubm-a-645	rs4988235	A	G	0.75425	IDP dMRI ProbtrackX FA ml l
7916	0.0152	2	136608646	0.204174	0.0193	ubm-a-2676	rs4988235	A	G	0.75425	volume Right-Cerebellum-White-Matter
7916	0.0162	2	136608646	0.204174	0.0206	ubm-a-2814	rs4988235	A	G	0.75425	a2009s lh S precentral-inf-part area
7916	0.0185	2	136608646	0.204174	-0.0234	ubm-a-2491	rs4988235	A	G	0.75425	NET100 1335
7916	0.0186	2	136608646	0.204174	0.0236	ubm-a-1490	rs4988235	A	G	0.75425	NET100 0334
7916	0.0141	2	136608646	0.204174	0.018	ubm-a-108	rs4988235	A	G	0.75425	IDP T1 FAST ROIs L cent operc cortex
7916	0.0184	2	136608646	0.204174	0.0233	ubm-a-1374	rs4988235	A	G	0.75425	NET100 0218
7916	0.0179	2	136608646	0.204174	-0.0228	ubm-a-858	rs4988235	A	G	0.75425	IDP dMRI ProbtrackX ISOVF ilf l
7916	0.0185	2	136608646	0.204174	0.0235	ubm-a-1451	rs4988235	A	G	0.75425	NET100 0295
7916	0.0185	2	136608646	0.204174	-0.0234	ubm-a-1135	rs4988235	A	G	0.75425	NET25 0189
7916	0.017	2	136608646	0.204174	0.0217	ubm-a-22	rs4988235	A	G	0.75425	IDP T1 FIRST right amygdala volume
7916	0.012	2	136608646	0.204174	0.0152	ubm-a-2848	rs4988235	A	G	0.75425	DKTatlas rh superiortemporal area
7916	0.0178	2	136608646	0.204174	0.0226	ubm-a-822	rs4988235	A	G	0.75425	IDP dMRI ProbtrackX OD cgc r
7916	0.0183	2	136608646	0.204174	0.0231	ubm-a-1081	rs4988235	A	G	0.75425	NET25 0135
7916	0.0163	2	136608646	0.204174	0.0206	ubm-a-262	rs4988235	A	G	0.75425	IDP dMRI TBSS MD Posterior limb of internal capsule R
7916	0.0185	2	136608646	0.204174	-0.0235	ubm-a-1540	rs4988235	A	G	0.75425	NET100 0384
7916	0.0184	2	136608646	0.204174	0.0232	ubm-a-1006	rs4988235	A	G	0.75425	NET25 0060
#N/A	0.0334	2	136608646	0.2042	0.0425	finn-b-ILD	rs4988235	A	G	0.5946	Interstitial lung disease
3657	0.05207	2	136608646	0.2042	-0.06611	ebi-a-GCST90001736	rs4988235	A	G	0.0578	CD19 on memory B cell
#N/A	0.2341	2	136608646	0.2042	-0.2973	ukb-e-272_MID	rs4988235	A	G	0.8672	Disorders of lipoid metabolism
#N/A	0.03975	2	136608646	0.2042	0.05047	ukb-e-104160_CSA	rs4988235	A	G	0.7852	Cabbage/kale intake
#N/A	0.0653	2	136608646	0.2043	-0.0829	finn-b-I9_PULMOTHHD_EXNONE	rs4988235	A	G	0.5948	Other pulmonary heart/vessel disease (no controls excluded)
3657	0.05251	2	136608646	0.2043	-0.06666	ebi-a-GCST90001828	rs4988235	A	G	0.0578	IgD on transitional B cell
299898	0.00132842	2	136608646	0.204332	0.00168617	ukb-d-1468_3	rs4988235	A	G	0.75475	Cereal type: Oat cereal (e.g. Ready Brek, porridge)
#N/A	0.0146	2	136608646	0.2044	-0.0185	finn-b-KRA_PSY_SUBSTANCE	rs4988235	A	G	0.5948	Substance abuse
336782	0.000368611	2	136608646	0.204546	-0.00046766	ukb-a-444	rs4988235	A	G	0.754563	Blood clot DVT bronchitis emphysema asthma rhinitis eczema allergy diagnosed by doctor: Emphysema/chronic bronchitis
#N/A	0.0132	2	136608646	0.2049	0.01673	ukb-e-23123_CSA	rs4988235	A	G	0.7799	Arm fat percentage (left)
996	0.0413959	2	136608646	0.205	0.05249	prot-c-4588_1_2	rs4988235	A	G	#N/A	PH
#N/A	0.2124	2	136608646	0.205	0.2692	ukb-e-3077_AFR	rs4988235	A	G	0.95093	Seating box height
#N/A	0.02721	2	136608646	0.2052	-0.03447	ukb-e-5251_CSA	rs4988235	A	G	0.7909	6mm index of best keratometry results (right)
#N/A	0.02744	2	136608646	0.2052	-0.03477	ukb-e-5112_CSA	rs4988235	A	G	0.7887	3mm cylindrical power angle (left)
#N/A	0.0692	2	136608646	0.2053	-0.0876	finn-b-G6_MONOLOWOTHUNS	rs4988235	A	G	0.5944	Other and unspecified mononeuropathies of lower limb
#N/A	0.04565	2	136608646	0.2053	0.05781	ukb-e-MAP_p3_AFR	rs4988235	A	G	0.95114	Mean arterial pressure, combined automated + manual reading
17269	0.0153	2	136608646	0.2054	-0.0194	ieu-b-4827	rs4988235	A	G	#N/A	Number of children ever born measurement
#N/A	0.01314	2	136608646	0.2055	0.01664	ukb-e-23117_CSA	rs4988235	A	G	0.7799	Leg fat-free mass (left)
361194	0.000213482	2	136608646	0.205505	0.000270273	ukb-d-XVII_MALFORMAT_ABNORMAL	rs4988235	A	G	0.754341	Congenital malformations, deformations and chromosomal abnormalities
996	0.0423934	2	136608646	0.2058	0.05367	prot-c-4179_57_3	rs4988235	A	G	#N/A	14-3-3
361194	0.000153397	2	136608646	0.205851	0.000194057	ukb-d-KRA_PSY_ANXIETY	rs4988235	A	G	0.754341	Anxiety disorders
#N/A	0.08979	2	136608646	0.2062	0.1135	ukb-e-104540_AFR	rs4988235	A	G	0.94558	Satsuma intake
3394	0.0276	2	136608646	0.2063	-0.0349	prot-b-2	rs4988235	A	G	0.4648	interleukin 6
996	0.0431804	2	136608646	0.2064	0.05458	prot-c-3827_22_1	rs4988235	A	G	#N/A	PAK6
2370	0.0903217	2	136608646	0.2064	-0.123102	ebi-a-GCST005540	rs4988235	A	G	#N/A	Sarcoidosis (Lofgren's syndrome)
#N/A	0.1239	2	136608646	0.2064	-0.1565	ukb-e-6149_p7_AFR	rs4988235	A	G	0.95214	Mouth/teeth dental problems
#N/A	0.09175	2	136608646	0.2064	0.1159	ukb-e-2664_p3_CSA	rs4988235	A	G	0.8029	Reason for reducing amount of alcohol drunk
17375	0.1093	2	136608646	0.2065	-0.1381	ieu-a-116	rs4988235	A	G	#N/A	Neo-neuroticism
#N/A	0.0099	2	136608646	0.2065	0.0125	finn-b-J10_PNEUMOPROBBAC	rs4988235	A	G	0.5948	Pneumonia (excl. viral and due to other infectious organisms not elsewhere classified)
17375	0.1093	2	136608646	0.2065	-0.1381	ebi-a-GCST006327	rs4988235	A	G	0.246	Neuroticism
#N/A	0.08694	2	136608646	0.2065	-0.1098	ukb-e-20515_AFR	rs4988235	A	G	0.94802	Recent trouble relaxing
#N/A	0.09729	2	136608646	0.2068	0.1228	ukb-e-6141_p2_AFR	rs4988235	A	G	0.94726	How are people in household related to participant
12110	0.00759375	2	136608646	0.206808	0.00958679	ukb-d-3859_5	rs4988235	A	G	0.757904	Reason former drinker stopped drinking alcohol: Other reason
996	0.043175	2	136608646	0.2069	-0.05453	prot-c-4569_52_2	rs4988235	A	G	#N/A	SORC2
996	0.0427633	2	136608646	0.207	-0.05401	prot-c-3031_66_1	rs4988235	A	G	#N/A	Ferritin
#N/A	0.0351	2	136608646	0.2071	-0.0443	finn-b-DM_MACULOPATHY	rs4988235	A	G	0.5945	Diabetic maculopathy (DM_MACULOPATHY)
#N/A	0.1449	2	136608646	0.2071	-0.1828	finn-b-M13_FINGERDEFORM	rs4988235	A	G	0.5931	Deformity of finger(s)
996	0.043336	2	136608646	0.2071	0.05469	prot-c-5183_53_3	rs4988235	A	G	#N/A	AMPK a1b1g1
4596	0.0253	2	136608646	0.2073	0.0319	ieu-a-1029	rs4988235	A	G	#N/A	Internalizing problems
#N/A	0.1335	2	136608646	0.2073	0.1684	finn-b-M13_VILLONODULAR	rs4988235	A	G	0.5931	Villonodular synovitis (pigmented)
361194	0.000198338	2	136608646	0.207587	0.000249951	ukb-d-I47	rs4988235	A	G	0.754341	Diagnoses - main ICD10: I47 Paroxysmal tachycardia
#N/A	0.157	2	136608646	0.2078	-0.1977	ukb-e-5084_EAS	rs4988235	A	G	0.95803	Spherical power (right)
#N/A	0.09893	2	136608646	0.2082	-0.1245	ukb-e-1428_p2_AFR	rs4988235	A	G	0.94737	Spread type
#N/A	0.1542	2	136608646	0.2083	0.1941	ukb-e-6141_p2_MID	rs4988235	A	G	0.8554	How are people in household related to participant
303009	0.0014599	2	136608646	0.208323	-0.00183683	ukb-d-1150_1	rs4988235	A	G	0.755188	Usual side of head for mobile phone use: Left
83133	0.00277176	2	136608646	0.208391	0.00348691	ukb-a-260	rs4988235	A	G	0.754563	Tobacco smoking: Ex-smoker
996	0.0413979	2	136608646	0.2084	-0.05212	prot-c-4962_52_1	rs4988235	A	G	#N/A	ARMEL
350468	0.00280791	2	136608646	0.208484	-0.00353164	ukb-d-30060_irnt	rs4988235	A	G	0.754201	Mean corpuscular haemoglobin concentration
13702	0.288668	2	136608646	0.208768	0.362844	ebi-a-GCST008042	rs4988235	A	G	0.206262	PR interval
#N/A	0.0602	2	136608646	0.2089	-0.0757	finn-b-H7_CONJUNCTIVITISATOPIC	rs4988235	A	G	0.5949	Atopic conjunctivitis
3301	0.0278	2	136608646	0.20893	0.0351	prot-a-2181	rs4988235	A	G	0.71122	Protein deglycase DJ-1
3301	0.0279	2	136608646	0.20893	-0.0351	prot-a-457	rs4988235	A	G	0.71122	CD70 antigen
3301	0.0279	2	136608646	0.20893	-0.0351	prot-a-2343	rs4988235	A	G	0.71122	Peptidyl-prolyl cis-trans isomerase-like 1
3301	0.0279	2	136608646	0.20893	0.0351	prot-a-3008	rs4988235	A	G	0.71122	Collectrin
3301	0.0279	2	136608646	0.20893	0.0352	prot-a-453	rs4988235	A	G	0.71122	Complement decay-accelerating factor
3301	0.0279	2	136608646	0.20893	-0.035	prot-a-3151	rs4988235	A	G	0.71122	Uridine-cytidine kinase 2
3301	0.0279	2	136608646	0.20893	0.0352	prot-a-3051	rs4988235	A	G	0.71122	Tumor necrosis factor receptor superfamily member 4
3301	0.0279	2	136608646	0.20893	0.0349	prot-a-1026	rs4988235	A	G	0.71122	Membrane protein FAM159B
3301	0.0279	2	136608646	0.20893	-0.0349	prot-a-1675	rs4988235	A	G	0.71122	NKG2-D type II integral membrane protein
7916	0.0186	2	136608646	0.20893	-0.0234	ubm-a-1334	rs4988235	A	G	0.75425	NET100 0178
7916	0.0288	2	136608646	0.20893	0.0363	ubm-a-2643	rs4988235	A	G	0.75425	IDP T1 FIRST left caudate volume plus IDP T1 FIRST right caudate volume
7916	0.0168	2	136608646	0.20893	0.021	ubm-a-2790	rs4988235	A	G	0.75425	a2009s lh S calcarine area
7916	0.0183	2	136608646	0.20893	0.0231	ubm-a-1644	rs4988235	A	G	0.75425	NET100 0488
7916	0.0185	2	136608646	0.20893	-0.0234	ubm-a-1902	rs4988235	A	G	0.75425	NET100 0746
7916	0.0151	2	136608646	0.20893	-0.019	ubm-a-2853	rs4988235	A	G	0.75425	a2009s rh G&S frontomargin area
7916	0.0184	2	136608646	0.20893	-0.0232	ubm-a-1430	rs4988235	A	G	0.75425	NET100 0274
#N/A	0.05171	2	136608646	0.2091	0.06495	ukb-e-4836_AFR	rs4988235	A	G	0.95069	Loud music exposure frequency
#N/A	0.07692	2	136608646	0.2093	0.09656	ukb-e-110001_CSA	rs4988235	A	G	0.7964	Invitation to complete online 24-hour recall dietary questionnaire, acceptance
1858	0.06827	2	136608646	0.2094	-0.08573	ebi-a-GCST90001525	rs4988235	A	G	0.0568	CD33dim HLA DR+ CD11b+ Absolute Count
#N/A	0.1119	2	136608646	0.2094	0.1404	ukb-e-351_CSA	rs4988235	A	G	0.7807	Other peripheral nerve disorders
#N/A	0.0219	2	136608646	0.2095	0.0275	finn-b-C3_PROSTATE_EXALLC	rs4988235	A	G	0.5953	Malignant neoplasm of prostate (all cancers excluded)
7330	0.0034	2	136608646	0.2097	0.0043	met-a-537	rs4988235	A	G	0.7413	Adrenate (22:4n6)
996	0.0399681	2	136608646	0.2098	-0.05016	prot-c-3461_58_1	rs4988235	A	G	#N/A	PGCB
#N/A	0.06231	2	136608646	0.2098	-0.07813	ukb-e-535_CSA	rs4988235	A	G	0.7799	Gastritis and duodenitis
361194	0.00024927	2	136608646	0.209878	0.000312561	ukb-d-M65	rs4988235	A	G	0.754341	Diagnoses - main ICD10: M65 Synovitis and tenosynovitis
#N/A	0.00460067	2	136608646	0.21	0.00388892	met-d-L_VLDL_CE	rs4988235	A	G	0.735828	Cholesteryl esters in large VLDL
#N/A	0.00450531	2	136608646	0.21	0.00668946	met-d-S_HDL_PL_pct	rs4988235	A	G	0.735828	Phospholipids to total lipids ratio in small HDL
353315	0.00098781	2	136608646	0.21	0.00123548	ieu-b-106	rs4988235	A	G	0.738387	FEV1/FVC < 0.7
377673	0.000314471	2	136608646	0.21	-0.000397605	ieu-b-4965	rs4988235	A	G	0.734842	Colorectal cancer
462933	0.000260138	2	136608646	0.21	0.000326951	ukb-b-488	rs4988235	A	G	0.735872	Treatment/medication code: vitamin c product
103181	0.00489843	2	136608646	0.21	-0.00612289	ukb-b-5991	rs4988235	A	G	0.729664	Father's age
463010	0.000133344	2	136608646	0.21	0.000166163	ukb-b-9312	rs4988235	A	G	0.735863	Operative procedures - secondary OPCS: H22.1 Diagnostic fibreoptic endoscopic examination of colon and biopsy of lesion of colon
461046	0.000983419	2	136608646	0.21	-0.00123294	ukb-b-2393	rs4988235	A	G	0.736025	Never eat eggs, dairy, wheat, sugar: I eat all of the above
462933	0.000213675	2	136608646	0.21	0.000265613	ukb-b-5479	rs4988235	A	G	0.735872	Operation code: cone biopsy
462933	0.000290537	2	136608646	0.21	0.000362919	ukb-b-16892	rs4988235	A	G	0.735872	Treatment/medication code: evening primrose oil
463010	0.000149767	2	136608646	0.21	-0.000186934	ukb-b-752	rs4988235	A	G	0.735863	Operative procedures - main OPCS: H20.2 Fibreoptic endoscopic cauterisation of lesion of colon
463010	0.000165504	2	136608646	0.21	-0.000207295	ukb-b-7284	rs4988235	A	G	0.735863	Operative procedures - main OPCS: H51.1 Haemorrhoidectomy
463010	0.000321579	2	136608646	0.21	-0.000405548	ukb-b-12397	rs4988235	A	G	0.735863	Diagnoses - main ICD10: H26.9 Cataract, unspecified
64949	0.0048069	2	136608646	0.21	0.00607836	ukb-b-4414	rs4988235	A	G	0.7233	Bacon intake
462933	0.000139749	2	136608646	0.21	-0.00017585	ukb-b-13038	rs4988235	A	G	0.735872	Non-cancer illness code, self-reported: varicose veins
423796	0.00243266	2	136608646	0.21	-0.00302181	ukb-b-18469	rs4988235	A	G	0.731872	Particulate matter air pollution (pm10); 2010
463010	0.000372449	2	136608646	0.21	0.000468287	ukb-b-1668	rs4988235	A	G	0.735863	Diagnoses - main ICD10: I25.1 Atherosclerotic heart disease
463010	0.000132354	2	136608646	0.21	0.000164611	ukb-b-4316	rs4988235	A	G	0.735863	Operative procedures - secondary OPCS: Z92.4 Chest NEC
64949	0.0013918	2	136608646	0.21	-0.00173625	ukb-b-14505	rs4988235	A	G	0.7233	Mozzarella intake
463010	0.000198358	2	136608646	0.21	0.000250582	ukb-b-11064	rs4988235	A	G	0.735863	Diagnoses - secondary ICD10: Z95.1 Presence of aortocoronary bypass graft
463010	0.000171781	2	136608646	0.21	0.000217325	ukb-b-18953	rs4988235	A	G	0.735863	Operative procedures - secondary OPCS: T86.2 Sampling of axillary lymph nodes
463010	0.000136484	2	136608646	0.21	0.000169379	ukb-b-1702	rs4988235	A	G	0.735863	Diagnoses - secondary ICD10: C77.3 Axillary and upper limb lymph nodes
209638	0.000405854	2	136608646	0.21	-0.000503768	ukb-b-7350	rs4988235	A	G	0.736154	Medication for cholesterol, blood pressure or diabetes: Insulin
64949	0.00857443	2	136608646	0.21	0.0106397	ukb-b-13702	rs4988235	A	G	0.7233	Time spent doing vigorous physical activity
64949	0.00144261	2	136608646	0.21	-0.00181413	ukb-b-6989	rs4988235	A	G	0.7233	Type of baguette eaten: white
463010	0.000165339	2	136608646	0.21	0.000209027	ukb-b-16781	rs4988235	A	G	0.735863	Diagnoses - main ICD10: G47.3 Sleep apnoea
64949	0.00500051	2	136608646	0.21	-0.00629878	ukb-b-12051	rs4988235	A	G	0.7233	Grape intake
463010	0.000160109	2	136608646	0.21	0.000198702	ukb-b-12364	rs4988235	A	G	0.735863	Diagnoses - main ICD10: M67.4 Ganglion
6795	0.0181615	2	136608646	0.210084	0.0227646	ukb-d-4012_irnt	rs4988235	A	G	0.762231	Age deep-vein thrombosis (DVT, blood clot in leg) diagnosed
#N/A	0.114	2	136608646	0.2101	-0.1429	ukb-e-K40_CSA	rs4988235	A	G	0.7789	K40 Inguinal hernia
#N/A	0.2731	2	136608646	0.2101	-0.3423	ukb-e-20499_AFR	rs4988235	A	G	0.94941	Ever sought or received professional help for mental distress
#N/A	0.08812	2	136608646	0.2101	-0.1104	ukb-e-104010_AFR	rs4988235	A	G	0.94558	Pulses intake
116746	0.00116257	2	136608646	0.210223	0.00145665	ukb-d-20401	rs4988235	A	G	0.750804	Ever addicted to any substance or behaviour
#N/A	0.0732	2	136608646	0.2104	-0.0917	finn-b-POLYCYTVERA	rs4988235	A	G	0.5948	Polycythaemia vera
996	0.0432801	2	136608646	0.2104	-0.05423	prot-c-5412_53_3	rs4988235	A	G	#N/A	CD27
#N/A	0.0672	2	136608646	0.2105	-0.0842	finn-b-I9_ARTEMBTHRLOW_EXNONE	rs4988235	A	G	0.5948	Arterial embolism and thrombosis of lower extremity artery (no controls excluded)
361194	0.000152303	2	136608646	0.210512	0.000190707	ukb-d-N31	rs4988235	A	G	0.754341	Diagnoses - main ICD10: N31 Neuromuscular dysfunction of bladder, not elsewhere classified
996	0.0422027	2	136608646	0.2106	-0.05288	prot-c-5349_69_3	rs4988235	A	G	#N/A	DLL1
#N/A	0.03929	2	136608646	0.2106	-0.04918	ukb-e-20512_CSA	rs4988235	A	G	0.7913	Recent feelings of foreboding
#N/A	0.0653	2	136608646	0.2107	-0.0818	finn-b-I9_PULMOTHHD	rs4988235	A	G	0.5945	Other pulmonary heart/vessel disease
4198	0.01105	2	136608646	0.210711	0.0138303	ebi-a-GCST008027	rs4988235	A	G	0.172992	Smoking behaviour (cigarettes smoked per day)
996	0.0416853	2	136608646	0.2109	-0.05219	prot-c-2614_28_2	rs4988235	A	G	#N/A	Ephrin-A4
#N/A	0.184	2	136608646	0.2112	-0.2301	ukb-e-6179_p5_AFR	rs4988235	A	G	0.9503	Mineral and other dietary supplements
996	0.0429017	2	136608646	0.2113	-0.05367	prot-c-3010_53_2	rs4988235	A	G	#N/A	TSLP
7307	0.0024	2	136608646	0.2114	0.0031	met-a-578	rs4988235	A	G	0.7398	Erythronate*
170721	0.00372002	2	136608646	0.2114	0.00464907	ebi-a-GCST004625	rs4988235	A	G	0.5298	Monocyte count
#N/A	0.0766	2	136608646	0.2115	-0.0957	finn-b-H7_PTERYGIUM	rs4988235	A	G	0.595	Pterygium
996	0.043352	2	136608646	0.2115	-0.05419	prot-c-3172_28_2	rs4988235	A	G	#N/A	ARSB
#N/A	0.0513	2	136608646	0.2116	-0.0641	finn-b-G6_NEUROOTH	rs4988235	A	G	0.5948	Other disorders of nervous system
7916	0.018419	2	136608646	0.211806	-0.0077469	ubm-a-1129	rs4988235	A	G	0.75425	NET25 0183
#N/A	0.04952	2	136608646	0.212	-0.0618	ukb-e-2316_CSA	rs4988235	A	G	0.7808	Wheeze or whistling in the chest in last year
7916	0.018476	2	136608646	0.212124	0.0077874	ubm-a-1113	rs4988235	A	G	0.75425	NET25 0167
996	0.0430689	2	136608646	0.2122	-0.05375	prot-c-4437_56_3	rs4988235	A	G	#N/A	ENTP5
3221	0.0139	2	136608646	0.2123	-0.0174	met-a-555	rs4988235	A	G	0.7246	X-11858
#N/A	0.0811	2	136608646	0.2123	0.1012	finn-b-ARTHRO_SPEC	rs4988235	A	G	0.5938	Other specific arthropathies
#N/A	0.1863	2	136608646	0.2123	-0.2323	ukb-e-195_AFR	rs4988235	A	G	0.9506	Cancer, suspected or other
#N/A	0.02249	2	136608646	0.2123	0.02806	ukb-e-30070_CSA	rs4988235	A	G	0.7808	Red blood cell (erythrocyte) distribution width
#N/A	0.04144	2	136608646	0.2125	0.05167	ukb-e-6162_p3_CSA	rs4988235	A	G	0.7808	Types of transport used (excluding work)
7916	0.018542	2	136608646	0.212654	-0.0078428	ubm-a-1105	rs4988235	A	G	0.75425	NET25 0159
2920	0.05876	2	136608646	0.2127	0.07324	ebi-a-GCST90002120	rs4988235	A	G	0.0587	CD8 on CD28- CD8+ T cell
#N/A	0.05308	2	136608646	0.2128	-0.06614	ukb-e-2227_CSA	rs4988235	A	G	0.7766	Other eye problems
486214	0.0119226	2	136608646	0.212913	0.0148507	ieu-b-5065	rs4988235	A	G	0.735861	UTI
1558	0.0093	2	136608646	0.213	-0.0116	met-a-456	rs4988235	A	G	0.691	Pyroglutamylglycine
#N/A	0.2785	2	136608646	0.2131	-0.3468	ukb-e-20084_p5_AFR	rs4988235	A	G	0.94367	Vitamin and/or mineral supplement use
337159	9.06615e-05	2	136608646	0.213163	-0.000112866	ukb-a-123	rs4988235	A	G	0.754563	Treatment/medication code: atrovent 20micrograms inhaler
3395	0.04975	2	136608646	0.2133	0.06194	ebi-a-GCST90001540	rs4988235	A	G	0.0627	Naive CD4+ T cell Absolute Count
117727	0.00234221	2	136608646	0.213523	0.00291358	ukb-d-20441	rs4988235	A	G	0.750903	Ever had prolonged loss of interest in normal activities
3301	0.0279	2	136608646	0.213796	-0.0344	prot-a-1453	rs4988235	A	G	0.71122	Insulin growth factor-like family member 3
3301	0.0279	2	136608646	0.213796	-0.0345	prot-a-3203	rs4988235	A	G	0.71122	Vacuolar protein sorting-associated protein 29
3301	0.0278	2	136608646	0.213796	0.0348	prot-a-2301	rs4988235	A	G	0.71122	Angiostatin
3301	0.0279	2	136608646	0.213796	0.0346	prot-a-2509	rs4988235	A	G	0.71122	Calcipressin-1
3301	0.0279	2	136608646	0.213796	-0.0348	prot-a-990	rs4988235	A	G	0.71122	Endothelial cell-specific molecule 1
3301	0.0278	2	136608646	0.213796	0.0347	prot-a-2855	rs4988235	A	G	0.71122	Alpha-N-acetylgalactosaminide alpha-2,6-sialyltransferase 3
3301	0.0279	2	136608646	0.213796	-0.0344	prot-a-850	rs4988235	A	G	0.71122	DnaJ homolog subfamily C member 4
3301	0.0279	2	136608646	0.213796	-0.0346	prot-a-1151	rs4988235	A	G	0.71122	Alpha-(1,3)-fucosyltransferase 10
3301	0.0279	2	136608646	0.213796	0.0347	prot-a-1993	rs4988235	A	G	0.71122	NGFI-A-binding protein 2
3301	0.0279	2	136608646	0.213796	-0.0347	prot-a-1150	rs4988235	A	G	0.71122	Furin
3301	0.0279	2	136608646	0.213796	-0.0346	prot-a-684	rs4988235	A	G	0.71122	Cytokine receptor common subunit beta
3301	0.0279	2	136608646	0.213796	-0.0346	prot-a-1820	rs4988235	A	G	0.71122	LysM and putative peptidoglycan-binding domain-containing protein 4
3301	0.0279	2	136608646	0.213796	-0.0347	prot-a-2818	rs4988235	A	G	0.71122	Serine protease inhibitor Kazal-type 2
3301	0.0278	2	136608646	0.213796	0.0345	prot-a-1711	rs4988235	A	G	0.71122	Ligand-dependent nuclear receptor corepressor-like protein
7916	0.0183	2	136608646	0.213796	0.0227	ubm-a-1501	rs4988235	A	G	0.75425	NET100 0345
7916	0.018	2	136608646	0.213796	-0.0225	ubm-a-436	rs4988235	A	G	0.75425	IDP dMRI TBSS L3 Middle cerebellar peduncle
7916	0.0185	2	136608646	0.213796	0.023	ubm-a-2369	rs4988235	A	G	0.75425	NET100 1213
7916	0.016	2	136608646	0.213796	0.0198	ubm-a-164	rs4988235	A	G	0.75425	IDP T1 FAST ROIs R cerebellum X
7916	0.0186	2	136608646	0.213796	-0.0231	ubm-a-1190	rs4988235	A	G	0.75425	NET100 0034
7916	0.0184	2	136608646	0.213796	0.023	ubm-a-1537	rs4988235	A	G	0.75425	NET100 0381
7916	0.0145	2	136608646	0.213796	-0.0181	ubm-a-2889	rs4988235	A	G	0.75425	a2009s rh G temporal inf area
7916	0.0186	2	136608646	0.213796	0.0232	ubm-a-1923	rs4988235	A	G	0.75425	NET100 0767
7916	0.0185	2	136608646	0.213796	-0.0229	ubm-a-1794	rs4988235	A	G	0.75425	NET100 0638
7916	0.0183	2	136608646	0.213796	-0.0228	ubm-a-472	rs4988235	A	G	0.75425	IDP dMRI TBSS L3 Cingulum hippocampus R
7916	0.0186	2	136608646	0.213796	-0.0232	ubm-a-2611	rs4988235	A	G	0.75425	NET100 1455
7916	0.0184	2	136608646	0.213796	0.0229	ubm-a-1313	rs4988235	A	G	0.75425	NET100 0157
7916	0.0187	2	136608646	0.213796	-0.0232	ubm-a-1323	rs4988235	A	G	0.75425	NET100 0167
7916	0.0181	2	136608646	0.213796	0.0224	ubm-a-1924	rs4988235	A	G	0.75425	NET100 0768
7916	0.017	2	136608646	0.213796	0.0213	ubm-a-470	rs4988235	A	G	0.75425	IDP dMRI TBSS L3 Cingulum cingulate gyrus R
7916	0.0178	2	136608646	0.213796	-0.0221	ubm-a-446	rs4988235	A	G	0.75425	IDP dMRI TBSS L3 Inferior cerebellar peduncle R
7916	0.0184	2	136608646	0.213796	-0.023	ubm-a-321	rs4988235	A	G	0.75425	IDP dMRI TBSS MO Posterior thalamic radiation L
7916	0.015534	2	136608646	0.213845	0.0066222	ubm-a-45	rs4988235	A	G	0.75425	IDP T1 FAST ROIs R sup temp gyrus post
42090	0.05278	2	136608646	0.2139	0.0656	ieu-a-1232	rs4988235	A	G	0.6089	Low malignant potential mucinous ovarian cancer
#N/A	0.0707	2	136608646	0.2139	0.08788	ukb-e-30890_MID	rs4988235	A	G	0.8731	Vitamin D
#N/A	0.06091	2	136608646	0.2139	0.0757	ukb-e-1200_EAS	rs4988235	A	G	0.95	Sleeplessness / insomnia
3394	0.0276	2	136608646	0.2142	-0.0343	prot-b-49	rs4988235	A	G	0.4648	plasminogen activator, urokinase receptor
#N/A	0.032	2	136608646	0.2143	-0.0397	finn-b-CD2_BENIGN_SIGMOID_COLON_EXALLC	rs4988235	A	G	0.5938	Benign neoplasm: Sigmoid colon (all cancers excluded)
#N/A	0.0218	2	136608646	0.2143	0.0271	finn-b-HYPOTHY_REIMB	rs4988235	A	G	0.5935	Hypothyroidism, drug reimbursement
996	0.0428077	2	136608646	0.2143	0.05321	prot-c-4332_6_2	rs4988235	A	G	#N/A	CLC1B
#N/A	0.1285	2	136608646	0.2143	0.1595	ukb-e-D17_CSA	rs4988235	A	G	0.7806	D17 Benign lipomatous neoplasm
#N/A	0.1041	2	136608646	0.2143	-0.1292	ukb-e-5181_CSA	rs4988235	A	G	0.7878	Ever had eye surgery
5270	0.0095	2	136608646	0.2145	-0.0117	met-a-648	rs4988235	A	G	0.7498	X-12734
996	0.0421918	2	136608646	0.2148	-0.05236	prot-c-4127_75_1	rs4988235	A	G	#N/A	C6
169219	0.0037535	2	136608646	0.215	-0.00465407	ebi-a-GCST004626	rs4988235	A	G	0.5304	Myeloid white cell count
#N/A	0.0955	2	136608646	0.2151	0.1184	finn-b-J10_ASBESTPNEUMOC	rs4988235	A	G	0.5948	Pneumoconiosis due to asbestos and other mineral fibres
240658	0.00301271	2	136608646	0.215278	-0.0037333	ukb-a-29	rs4988235	A	G	0.754563	Average weekly spirits intake
#N/A	0.0774	2	136608646	0.2153	0.096	finn-b-H8_EXTDISINOTH	rs4988235	A	G	0.5946	Disorder of external ear, unspecified
2870	0.05958	2	136608646	0.2153	-0.07384	ebi-a-GCST90002014	rs4988235	A	G	0.0594	CCR2 on CD62L+ myeloid Dendritic Cell
3060	0.05738	2	136608646	0.2154	-0.0711	ebi-a-GCST90001849	rs4988235	A	G	0.0601	CD3 on HLA DR+ CD4+ T cell
361194	0.000176932	2	136608646	0.215567	-0.000219113	ukb-d-N13	rs4988235	A	G	0.754341	Diagnoses - main ICD10: N13 Obstructive and reflux uropathy
#N/A	0.0888	2	136608646	0.2156	0.1099	finn-b-CD2_BENIGN_MELANOCYTIC_UPPERLIMB_EXALLC	rs4988235	A	G	0.5939	"Melanocytic naevi of upper limb, including shoulder" (all cancers excluded)
#N/A	0.0641	2	136608646	0.2158	0.0793	finn-b-ST19_TOXIC_EFFECT_CONTACT_W_VENOMO_ANIMALS	rs4988235	A	G	0.5949	Toxic effect of contact with venomous animals
393873	0.0137	2	136608646	0.2159	0.0169	ebi-a-GCST007091	rs4988235	A	G	0.7452	Osteoarthritis (hip)
8189	0.0161	2	136608646	0.216	0.02	ebi-a-GCST004446	rs4988235	A	G	#N/A	Interleukin-6 levels
#N/A	0.1176	2	136608646	0.216	0.1455	ukb-e-100260_CSA	rs4988235	A	G	0.7815	Added milk to instant coffee
5020	0.01664	2	136608646	0.216097	0.0205858	ukb-d-4700_irnt	rs4988235	A	G	0.742658	Age cataract diagnosed
#N/A	0.2607	2	136608646	0.2161	0.3225	ukb-e-6034_AFR	rs4988235	A	G	0.95401	Target heart rate achieved
361194	0.00039088	2	136608646	0.216312	0.000483282	ukb-d-IV_ENDOCRIN_NUTRIT	rs4988235	A	G	0.754341	Endocrine, nutritional and metabolic diseases
996	0.0405901	2	136608646	0.2164	-0.05021	prot-c-5451_1_3	rs4988235	A	G	#N/A	ALCAM
361194	0.000154117	2	136608646	0.216438	-0.000190497	ukb-d-N87	rs4988235	A	G	0.754341	Diagnoses - main ICD10: N87 Dysplasia of cervix uteri
#N/A	0.0099	2	136608646	0.2165	0.0123	finn-b-PULM_PNEUMONIA_SEPSIS	rs4988235	A	G	0.5944	COPD/asthma/ILD related pneumonia or pneumonia derived septichaemia
361194	0.0223338	2	136608646	0.216559	0.0275987	ukb-d-age	rs4988235	A	G	0.754341	Age at recruitment
2087	0.0238	2	136608646	0.2166	-0.0294	ebi-a-GCST006677	rs4988235	A	G	0.477	Acute insulin response (insulin secretion adjusted)
#N/A	0.1304	2	136608646	0.2167	0.1611	ukb-e-6020_p4_CSA	rs4988235	A	G	0.787	Completion status of test
#N/A	0.2233	2	136608646	0.2167	0.2758	ukb-e-1787_AFR	rs4988235	A	G	0.95215	Maternal smoking around birth
#N/A	0.178	2	136608646	0.217	-0.2197	ukb-e-N92_AFR	rs4988235	A	G	0.95109	N92 Excessive, frequent and irregular menstruation
#N/A	0.02757	2	136608646	0.2171	-0.03402	ukb-e-5103_CSA	rs4988235	A	G	0.7887	3mm weak meridian angle (left)
#N/A	0.0887	2	136608646	0.2172	0.1095	finn-b-CD2_BENIGN_MELANOCYTIC_UPPERLIMB	rs4988235	A	G	0.5948	Melanocytic naevi of upper limb, including shoulder
#N/A	0.0473	2	136608646	0.2176	-0.0583	finn-b-H7_CONVERSTRAB	rs4988235	A	G	0.5949	Convergent concomitant strabismus
17856	0.00544869	2	136608646	0.217645	0.00671723	ebi-a-GCST008046	rs4988235	A	G	0.18259	Triglyceride levels
#N/A	0.0374	2	136608646	0.2177	-0.0461	finn-b-J10_BRONCH	rs4988235	A	G	0.5947	Bronchitis, not specified as acute or chronic
#N/A	0.1145	2	136608646	0.2179	0.141	ukb-e-41246_p47_CSA	rs4988235	A	G	0.7802	Treatment speciality of consultant (recoded)
#N/A	0.009834	2	136608646	0.2181	-0.01211	ukb-e-34_AFR	rs4988235	A	G	0.95115	Year of birth
#N/A	3.44	2	136608646	0.2182	4.236	ukb-e-4277_EAS	rs4988235	A	G	0.95399	Volume level set by participant (right)
#N/A	0.072	2	136608646	0.2183	-0.0886	finn-b-R18_ABNORMAL_FINDI_DIAGNOST_IMAGI_CENTRAL_NERVOUS_SYSTEM	rs4988235	A	G	0.5944	Abnormal findings on diagnostic imaging of central nervous system
#N/A	0.0987	2	136608646	0.2183	0.1215	finn-b-L12_DYSHIDROSIS	rs4988235	A	G	0.5952	Dyshidrosis [pompholyx]
#N/A	0.014	2	136608646	0.2183	0.0172	finn-b-M13_LIMBPAIN	rs4988235	A	G	0.5948	Pain in limb
13145	6.4917	2	136608646	0.2184	-7.9905	ieu-a-1047	rs4988235	A	G	0.5237	Putamen volume
#N/A	0.04031	2	136608646	0.2184	0.04961	ukb-e-101230_CSA	rs4988235	A	G	0.7844	Naan bread intake
#N/A	0.06165	2	136608646	0.2185	0.07585	ukb-e-Z86_CSA	rs4988235	A	G	0.7808	Z86 Personal history of certain other diseases
336314	0.00070553	2	136608646	0.218667	-0.00086786	ukb-a-495	rs4988235	A	G	0.754563	Mineral and other dietary supplements: Calcium
144113	0.00437339	2	136608646	0.218689	0.00537938	ukb-a-323	rs4988235	A	G	0.754563	Age started oral contraceptive pill
#N/A	0.2908	2	136608646	0.2187	0.3577	ukb-e-6138_p2_EAS	rs4988235	A	G	0.94928	Qualifications
3301	0.0279	2	136608646	0.218776	-0.0342	prot-a-2632	rs4988235	A	G	0.71122	SAYSvFN domain-containing protein 1
3301	0.0279	2	136608646	0.218776	-0.0342	prot-a-2367	rs4988235	A	G	0.71122	cAMP-dependent protein kinase catalytic subunit alpha
3301	0.0279	2	136608646	0.218776	0.0344	prot-a-2068	rs4988235	A	G	0.71122	Palmitoleoyl-protein carboxylesterase NOTUM
3301	0.0279	2	136608646	0.218776	0.0343	prot-a-2794	rs4988235	A	G	0.71122	Sorting nexin-4
3301	0.0278	2	136608646	0.218776	0.0344	prot-a-2031	rs4988235	A	G	0.71122	Protein kinase C-binding protein NELL2
3301	0.0278	2	136608646	0.218776	0.0341	prot-a-1147	rs4988235	A	G	0.71122	Follistatin-related protein 5
3301	0.0278	2	136608646	0.218776	-0.0344	prot-a-170	rs4988235	A	G	0.71122	Arrestin domain-containing protein 3
3301	0.0278	2	136608646	0.218776	0.0341	prot-a-2850	rs4988235	A	G	0.71122	Type 2 lactosamine alpha-2,3-sialyltransferase
3301	0.0279	2	136608646	0.218776	-0.0343	prot-a-1759	rs4988235	A	G	0.71122	Leiomodin-1
3301	0.0278	2	136608646	0.218776	-0.0341	prot-a-1912	rs4988235	A	G	0.71122	Macrophage metalloelastase
3301	0.0278	2	136608646	0.218776	0.0342	prot-a-271	rs4988235	A	G	0.71122	Transcription factor IIIB 90 kDa subunit
3301	0.0279	2	136608646	0.218776	-0.0343	prot-a-3033	rs4988235	A	G	0.71122	Tumor necrosis factor receptor superfamily member 10B
3301	0.0279	2	136608646	0.218776	-0.0342	prot-a-2815	rs4988235	A	G	0.71122	Maspardin
3301	0.0279	2	136608646	0.218776	-0.0344	prot-a-2273	rs4988235	A	G	0.71122	Paired immunoglobulin-like type 2 receptor alpha
7916	0.0174	2	136608646	0.218776	-0.0214	ubm-a-888	rs4988235	A	G	0.75425	NODEamps25 0018
7916	0.0186	2	136608646	0.218776	0.0228	ubm-a-1136	rs4988235	A	G	0.75425	NET25 0190
7916	0.018	2	136608646	0.218776	-0.0221	ubm-a-2201	rs4988235	A	G	0.75425	NET100 1045
7916	0.0145	2	136608646	0.218776	0.0178	ubm-a-2735	rs4988235	A	G	0.75425	DKTatlas lh posteriorcingulate area
7916	0.0185	2	136608646	0.218776	-0.0226	ubm-a-2149	rs4988235	A	G	0.75425	NET100 0993
7916	0.0185	2	136608646	0.218776	-0.0226	ubm-a-1023	rs4988235	A	G	0.75425	NET25 0077
7916	0.0141	2	136608646	0.218776	0.0173	ubm-a-2750	rs4988235	A	G	0.75425	a2009s lh G&S subcentral area
7916	0.0182	2	136608646	0.218776	-0.0225	ubm-a-1017	rs4988235	A	G	0.75425	NET25 0071
7916	0.0185	2	136608646	0.218776	-0.0226	ubm-a-694	rs4988235	A	G	0.75425	IDP dMRI ProbtrackX MO ifo l
7916	0.0186	2	136608646	0.218776	0.0227	ubm-a-1985	rs4988235	A	G	0.75425	NET100 0829
7916	0.0186	2	136608646	0.218776	0.0228	ubm-a-1479	rs4988235	A	G	0.75425	NET100 0323
7916	0.0167	2	136608646	0.218776	-0.0206	ubm-a-66	rs4988235	A	G	0.75425	IDP T1 FAST ROIs L angular gyrus
7916	0.0184	2	136608646	0.218776	-0.0226	ubm-a-2111	rs4988235	A	G	0.75425	NET100 0955
7916	0.0186	2	136608646	0.218776	0.023	ubm-a-1670	rs4988235	A	G	0.75425	NET100 0514
7916	0.0186	2	136608646	0.218776	0.0228	ubm-a-1578	rs4988235	A	G	0.75425	NET100 0422
7916	0.0184	2	136608646	0.218776	0.0226	ubm-a-1159	rs4988235	A	G	0.75425	NET100 0003
7916	0.0182	2	136608646	0.218776	-0.0223	ubm-a-406	rs4988235	A	G	0.75425	IDP dMRI TBSS L2 Posterior limb of internal capsule R
7916	0.0174	2	136608646	0.218776	-0.0214	ubm-a-496	rs4988235	A	G	0.75425	IDP dMRI TBSS ICVF Superior cerebellar peduncle R
7916	0.0184	2	136608646	0.218776	0.0226	ubm-a-1745	rs4988235	A	G	0.75425	NET100 0589
3657	0.05235	2	136608646	0.2188	-0.06439	ebi-a-GCST90001761	rs4988235	A	G	0.0578	CD20 on switched memory B cell
#N/A	0.2752	2	136608646	0.2188	0.3384	ukb-e-6147_p1_EAS	rs4988235	A	G	0.94952	Reason for glasses/contact lenses
#N/A	0.01897	2	136608646	0.2192	-0.02331	ukb-e-30830_CSA	rs4988235	A	G	0.779	SHBG
#N/A	0.2395	2	136608646	0.2193	0.2942	ukb-e-1508_p2_EAS	rs4988235	A	G	0.94845	Coffee type
#N/A	0.01704	2	136608646	0.2193	-0.02094	ukb-e-103190_CSA	rs4988235	A	G	0.7849	White fish intake
996	0.0430106	2	136608646	0.2194	-0.05286	prot-c-4472_5_2	rs4988235	A	G	#N/A	Tropomyosin 2
337159	0.000211917	2	136608646	0.219465	0.000260225	ukb-a-89	rs4988235	A	G	0.754563	Non-cancer illness code self-reported: iron deficiency anaemia
996	0.0427827	2	136608646	0.2195	0.05258	prot-c-5443_62_2	rs4988235	A	G	#N/A	ANP
2850	0.05929	2	136608646	0.2195	-0.07282	ebi-a-GCST90002018	rs4988235	A	G	0.0596	CCR2 on granulocyte
#N/A	0.0126	2	136608646	0.2195	0.01547	ukb-e-23122_CSA	rs4988235	A	G	0.7799	Arm predicted mass (right)
#N/A	0.0623	2	136608646	0.2196	0.0765	finn-b-O15_POLYHYDR	rs4988235	A	G	0.5947	Polyhydramnios
#N/A	0.08099	2	136608646	0.2196	-0.09943	ukb-e-1618_CSA	rs4988235	A	G	0.767	Alcohol usually taken with meals
#N/A	0.0334	2	136608646	0.2197	-0.041	finn-b-CIRRHOSIS_BROAD	rs4988235	A	G	0.5948	Cirrhosis, broad definition used in the article https://doi.org/10.1101/594523
996	0.0432329	2	136608646	0.2197	-0.05309	prot-c-2618_10_2	rs4988235	A	G	#N/A	ERBB4
81431	0.0596	2	136608646	0.2198	0.0732	ieu-a-1056	rs4988235	A	G	0.6331	Heart rate
13193	6.7757	2	136608646	0.2198	-8.3148	ieu-a-1048	rs4988235	A	G	0.5237	Thalamus volume
#N/A	0.1248	2	136608646	0.2198	0.1531	finn-b-D3_OTHERAPLASTICANAEMIA	rs4988235	A	G	0.5948	Other and unspecified aplastic anaemias
6568	0.0596	2	136608646	0.2198	0.0732	ebi-a-GCST001969	rs4988235	A	G	0.6331	Heart rate
#N/A	0.06068	2	136608646	0.2198	0.07446	ukb-e-3839_AFR	rs4988235	A	G	0.94756	Number of spontaneous miscarriages
372510	9.48686e-05	2	136608646	0.22	0.000115242	ieu-b-4968	rs4988235	A	G	0.734857	Oropharyngeal cancer
64949	0.00380228	2	136608646	0.22	0.00462138	ukb-b-3852	rs4988235	A	G	0.7233	Pizza intake
462933	0.00182746	2	136608646	0.22	0.00225856	ukb-b-4733	rs4988235	A	G	0.735872	Number of operations, self-reported
463010	0.000166503	2	136608646	0.22	0.000203016	ukb-b-14322	rs4988235	A	G	0.735863	PCT where patients GP was registered: BARNSLEY PCT
25044	0.009079	2	136608646	0.22	0.0112067	ukb-b-378	rs4988235	A	G	0.737102	Errors before selecting correct item in numeric path (trail #1)
10487	0.00752974	2	136608646	0.22	-0.00922995	ukb-b-16958	rs4988235	A	G	0.718181	Delivery methods: Spontaneous vertex
64949	0.00347513	2	136608646	0.22	-0.00422837	ukb-b-3055	rs4988235	A	G	0.7233	Other vegetables intake
31317	0.00420341	2	136608646	0.22	-0.00516204	ukb-b-256	rs4988235	A	G	0.722351	Manic/hyper symptoms: None of the above
462933	0.000250182	2	136608646	0.22	-0.000309144	ukb-b-16508	rs4988235	A	G	0.735872	Treatment/medication code: alendronate sodium
343827	0.00227837	2	136608646	0.22	0.00278269	ukb-b-2346	rs4988235	A	G	0.734459	Duration of moderate activity
64949	0.00382551	2	136608646	0.22	-0.00466517	ukb-b-2512	rs4988235	A	G	0.7233	White pasta intake
461101	0.000181346	2	136608646	0.22	-0.000223479	ukb-b-19304	rs4988235	A	G	0.735857	Main speciality of consultant (recoded): Medical oncology
14205	0.00173835	2	136608646	0.22	0.00213382	ukb-b-5863	rs4988235	A	G	0.723907	Skin removed from poultry
64949	0.0012148	2	136608646	0.22	-0.00149469	ukb-b-17348	rs4988235	A	G	0.7233	Types of spreads/sauces consumed: Hummus
463010	0.000217188	2	136608646	0.22	0.000267414	ukb-b-3897	rs4988235	A	G	0.735863	Diagnoses - secondary ICD10: Z86.0 Personal history of other neoplasms
462933	0.000215601	2	136608646	0.22	-0.000262154	ukb-b-2528	rs4988235	A	G	0.735872	Operation code: spinal laminectomy
463010	0.000333574	2	136608646	0.22	0.000410836	ukb-b-11582	rs4988235	A	G	0.735863	Diagnoses - main ICD10: K62.5 Haemorrhage of anus and rectum
146831	0.000980186	2	136608646	0.22	0.00120792	ukb-b-14516	rs4988235	A	G	0.728393	FI1 : numeric addition test
461230	0.000503639	2	136608646	0.22	-0.000623006	ukb-b-9038	rs4988235	A	G	0.735853	Main speciality of consultant (recoded): Ophthalmology
463010	0.000130991	2	136608646	0.22	0.000160592	ukb-b-13019	rs4988235	A	G	0.735863	Diagnoses - main ICD10: M25.5 Pain in joint
450704	0.00106221	2	136608646	0.22	-0.00129722	ukb-b-10169	rs4988235	A	G	0.736159	Guilty feelings
462933	0.000125403	2	136608646	0.22	0.000152975	ukb-b-531	rs4988235	A	G	0.735872	Non-cancer illness code, self-reported: helicobacter pylori
462933	0.000141585	2	136608646	0.22	-0.00017298	ukb-b-5633	rs4988235	A	G	0.735872	Treatment/medication code: qvar 50 inhaler
64949	0.00959244	2	136608646	0.22	0.0117841	ukb-b-2115	rs4988235	A	G	0.7233	Time spent doing moderate physical activity
462933	0.000186156	2	136608646	0.22	-0.000226589	ukb-b-14742	rs4988235	A	G	0.735872	Operation code: testicular/scrotal operation
463010	0.000249974	2	136608646	0.22	0.000308747	ukb-b-13566	rs4988235	A	G	0.735863	Operative procedures - main OPCS: K63.6 Coronary arteriography NEC
#N/A	0.008987	2	136608646	0.2203	-0.01101	ukb-e-2237_CSA	rs4988235	A	G	0.7817	Plays computer games
#N/A	0.096	2	136608646	0.2206	-0.1176	finn-b-AB1_OTHER_SUPERF_MYCOSIS	rs4988235	A	G	0.5949	Other superficial mycoses
996	0.0433197	2	136608646	0.2206	-0.05311	prot-c-4922_13_1	rs4988235	A	G	#N/A	MIP-3b
#N/A	0.0596	2	136608646	0.2207	-0.073	finn-b-AB1_SALMONELLA_OTH	rs4988235	A	G	0.5952	Other salmonella infections
996	0.0420816	2	136608646	0.2207	0.05155	prot-c-3077_66_2	rs4988235	A	G	#N/A	Coagulation Factor Xa
#N/A	0.04493	2	136608646	0.2207	-0.05502	ukb-e-6159_p1_CSA	rs4988235	A	G	0.7815	Pain type(s) experienced in last month
#N/A	0.0976	2	136608646	0.221	-0.1195	finn-b-G6_TRIOTHUNS	rs4988235	A	G	0.5944	Other and unspecified trigeminal disorders
#N/A	0.09748	2	136608646	0.221	0.1193	ukb-e-3637_AFR	rs4988235	A	G	0.94519	Frequency of other exercises in last 4 weeks
#N/A	0.02128	2	136608646	0.221	0.02604	ukb-e-100220_CSA	rs4988235	A	G	0.7852	Fruit smoothie intake
6940	0.0017	2	136608646	0.2211	0.0021	met-a-739	rs4988235	A	G	0.7548	Dimethylarginine (SDMA + ADMA)
7326	0.0069	2	136608646	0.2211	0.0084	met-a-627	rs4988235	A	G	0.714	Epiandrosterone sulfate
#N/A	0.1458	2	136608646	0.2211	0.1784	ukb-e-41249_p3_MID	rs4988235	A	G	0.8787	Methods of admission to hospital (recoded)
330759	0.00140135	2	136608646	0.221142	-0.00171455	ukb-a-261	rs4988235	A	G	0.754563	Hearing difficulty/problems with background noise
#N/A	0.0753	2	136608646	0.2212	-0.0922	finn-b-ST19_BURN_CORROSION_CONFIN_EYE_ADNEXA	rs4988235	A	G	0.5948	Burn and corrosion confined to eye and adnexa
#N/A	0.2003	2	136608646	0.2213	-0.2449	ukb-e-2365_AFR	rs4988235	A	G	0.96387	Ever had prostate specific antigen (PSA) test
#N/A	0.09333	2	136608646	0.2213	-0.1141	ukb-e-5518_CSA	rs4988235	A	G	0.7678	Leg pain on walking : effect of standing still
#N/A	0.0348	2	136608646	0.2214	-0.0425	finn-b-C3_COLON	rs4988235	A	G	0.5948	Malignant neoplasm of colon
3405	0.05411	2	136608646	0.2215	0.06616	ebi-a-GCST90001492	rs4988235	A	G	0.0631	Secreting CD4 regulatory T cell Absolute Count
#N/A	0.1733	2	136608646	0.2216	-0.2118	ukb-e-884_MID	rs4988235	A	G	0.8709	Number of days/week of moderate physical activity 10+ minutes
#N/A	0.032	2	136608646	0.2217	0.0391	finn-b-J10_CHRONLARYNGITIS	rs4988235	A	G	0.5933	Chronic laryngitis and laryngotracheitis
#N/A	0.0358	2	136608646	0.2218	0.0437	finn-b-AB1_DERMATOPHYTOSIS	rs4988235	A	G	0.5949	Dermatophytosis
24167	0.009983	2	136608646	0.221818	-0.012196	met-c-860	rs4988235	A	G	0.610713	Glutamine
7369	0.0039	2	136608646	0.2221	-0.0048	met-a-409	rs4988235	A	G	0.7149	Docosahexaenoate (DHA; 22:6n3)
#N/A	0.2523	2	136608646	0.2223	-0.3079	ukb-e-20446_AFR	rs4988235	A	G	0.94954	Ever had prolonged feelings of sadness or depression
#N/A	0.0424	2	136608646	0.2224	0.0518	finn-b-ST19_OPEN_WOUND_FOREA	rs4988235	A	G	0.5949	Open wound of forearm
3668	0.05079	2	136608646	0.2224	0.06198	ebi-a-GCST90001611	rs4988235	A	G	0.063	CD4+ CD8dim T cell %leukocyte
559	0.0257762	2	136608646	0.222529	-0.0314782	ebi-a-GCST006349	rs4988235	A	G	0.644524	Anti-Toxoplasma gondii IgG levels
#N/A	0.09741	2	136608646	0.2227	0.1188	ukb-e-41200_p861_CSA	rs4988235	A	G	0.7808	Operative procedures - main OPCS4
#N/A	0.1821	2	136608646	0.2228	-0.222	ukb-e-2010_MID	rs4988235	A	G	0.8725	Suffer from 'nerves'
#N/A	0.09036	2	136608646	0.2229	0.1101	ukb-e-recode285_CSA	rs4988235	A	G	0.7824	NA
#N/A	0.09036	2	136608646	0.2229	0.1101	ukb-e-recode340_CSA	rs4988235	A	G	0.7824	NA
#N/A	0.0112	2	136608646	0.223	-0.0136	finn-b-ST19_INJURI_WRIST_HAND	rs4988235	A	G	0.5948	Injuries to the wrist and hand
996	0.0430025	2	136608646	0.2231	0.05242	prot-c-3221_54_1	rs4988235	A	G	#N/A	SARP-2
3657	0.05167	2	136608646	0.2232	0.06295	ebi-a-GCST90001424	rs4988235	A	G	0.0578	IgD+ B cell %Lymphocyte
2872	0.05557	2	136608646	0.2233	-0.06769	ebi-a-GCST90001832	rs4988235	A	G	0.0592	CD62L on CD62L+ plasmacytoid Dendritic Cell
#N/A	0.0137	2	136608646	0.2234	0.0167	finn-b-I9_VARICVE	rs4988235	A	G	0.5946	Varicose veins
#N/A	0.1223	2	136608646	0.2235	-0.1489	ukb-e-100160_AFR	rs4988235	A	G	0.94558	Low calorie drink intake
2337	0.0234	2	136608646	0.2236	-0.0285	ebi-a-GCST004487	rs4988235	A	G	0.482	Peak insulin response
996	0.0426869	2	136608646	0.2237	0.05195	prot-c-4978_54_2	rs4988235	A	G	#N/A	DBNL
3301	0.0279	2	136608646	0.223872	-0.0337	prot-a-1602	rs4988235	A	G	0.71122	Junctophilin-1
3301	0.0279	2	136608646	0.223872	-0.0338	prot-a-2525	rs4988235	A	G	0.71122	All-trans-retinol 13,14-reductase
3301	0.0279	2	136608646	0.223872	-0.0339	prot-a-357	rs4988235	A	G	0.71122	Calcium-regulated heat stable protein 1
3301	0.0279	2	136608646	0.223872	0.0337	prot-a-1115	rs4988235	A	G	0.71122	Inactive peptidyl-prolyl cis-trans isomerase FKBP6
3301	0.0279	2	136608646	0.223872	-0.034	prot-a-1356	rs4988235	A	G	0.71122	Hydroxymethylglutaryl-CoA synthase, mitochondrial
3301	0.0279	2	136608646	0.223872	-0.0339	prot-a-940	rs4988235	A	G	0.71122	EMILIN-3
3301	0.0279	2	136608646	0.223872	-0.0339	prot-a-250	rs4988235	A	G	0.71122	Myc box-dependent-interacting protein 1
3301	0.0279	2	136608646	0.223872	0.0337	prot-a-61	rs4988235	A	G	0.71122	Alpha-2-HS-glycoprotein
3301	0.0279	2	136608646	0.223872	-0.0337	prot-a-2921	rs4988235	A	G	0.71122	Tachykinin-3
3301	0.0279	2	136608646	0.223872	-0.0339	prot-a-1015	rs4988235	A	G	0.71122	FAS-associated factor 2
3301	0.0279	2	136608646	0.223872	0.0338	prot-a-1380	rs4988235	A	G	0.71122	3-hydroxyacyl-CoA dehydrogenase type-2
3301	0.0279	2	136608646	0.223872	0.0341	prot-a-732	rs4988235	A	G	0.71122	Cullin-3
3301	0.0279	2	136608646	0.223872	0.034	prot-a-2013	rs4988235	A	G	0.71122	Natural cytotoxicity triggering receptor 1
7916	0.0178	2	136608646	0.223872	0.0216	ubm-a-3082	rs4988235	A	G	0.75425	a2009s rh G insular short thickness
7916	0.015	2	136608646	0.223872	0.0182	ubm-a-2823	rs4988235	A	G	0.75425	DKTatlas rh cuneus area
7916	0.0151	2	136608646	0.223872	-0.0185	ubm-a-2924	rs4988235	A	G	0.75425	a2009s rh S temporal inf area
7916	0.0186	2	136608646	0.223872	0.0226	ubm-a-1846	rs4988235	A	G	0.75425	NET100 0690
7916	0.0174	2	136608646	0.223872	0.0211	ubm-a-3088	rs4988235	A	G	0.75425	a2009s rh G orbital thickness
7916	0.0176	2	136608646	0.223872	-0.0214	ubm-a-859	rs4988235	A	G	0.75425	IDP dMRI ProbtrackX ISOVF ilf r
7916	0.0159	2	136608646	0.223872	-0.0194	ubm-a-943	rs4988235	A	G	0.75425	NODEamps100 0052
7916	0.0185	2	136608646	0.223872	-0.0224	ubm-a-2224	rs4988235	A	G	0.75425	NET100 1068
7916	0.0184	2	136608646	0.223872	0.0224	ubm-a-1108	rs4988235	A	G	0.75425	NET25 0162
#N/A	0.08416	2	136608646	0.2239	0.1024	ukb-e-1508_p1_CSA	rs4988235	A	G	0.7914	Coffee type
121885	0.0179116	2	136608646	0.224279	0.0217667	ebi-a-GCST006464	rs4988235	A	G	0.675364	Endometrial cancer
#N/A	0.06917	2	136608646	0.2243	-0.08405	ukb-e-recode8_MID	rs4988235	A	G	0.8765	hl.rand_norm(mean=pop_dict[mt.pop], seed=42)
#N/A	0.06917	2	136608646	0.2243	-0.08405	ukb-e-recode7_MID	rs4988235	A	G	0.8765	hl.rand_norm(seed=42)
7303	0.0017	2	136608646	0.2245	0.0021	met-a-442	rs4988235	A	G	0.7525	X-10500
#N/A	0.0295	2	136608646	0.2245	0.0358	finn-b-N14_BENIGNMAMDYSP	rs4988235	A	G	0.5945	Benign mammary dysplasia
47580	0.0231317	2	136608646	0.2246	0.0280909	ebi-a-GCST005569	rs4988235	A	G	#N/A	Rheumatoid arthritis
#N/A	0.368	2	136608646	0.2248	-0.4468	ukb-e-recode18_EAS	rs4988235	A	G	0.94847	NA
#N/A	0.0305	2	136608646	0.2249	0.037	finn-b-I9_AVBLOCK_EXNONE	rs4988235	A	G	0.5948	AV-block (no controls excluded)
#N/A	0.0161	2	136608646	0.2251	0.0196	finn-b-O15_ABORT_SPONTAN	rs4988235	A	G	0.5948	Spontaneous abortion
996	0.0423064	2	136608646	0.2251	-0.05136	prot-c-5004_69_1	rs4988235	A	G	#N/A	MK11
7916	0.01766	2	136608646	0.225118	-0.008073	ubm-a-428	rs4988235	A	G	0.75425	IDP dMRI TBSS L2 Superior longitudinal fasciculus R
#N/A	0.0406	2	136608646	0.2253	-0.0492	finn-b-F5_Dementia_U_EXMORE	rs4988235	A	G	0.594	Undefined dementia (more controls excluded)
3668	0.0506	2	136608646	0.2253	0.06137	ebi-a-GCST90001610	rs4988235	A	G	0.063	CD4+ CD8dim T cell %lymphocyte
#N/A	0.07908	2	136608646	0.2253	-0.0959	ukb-e-728_p1_EAS	rs4988235	A	G	0.94929	Number of vehicles in household
361194	0.000201294	2	136608646	0.225546	-0.000243951	ukb-d-S61	rs4988235	A	G	0.754341	Diagnoses - main ICD10: S61 Open wound of wrist and hand
996	0.042704	2	136608646	0.2256	-0.0518	prot-c-4910_21_1	rs4988235	A	G	#N/A	GIB
996	0.0433086	2	136608646	0.2257	0.05249	prot-c-2858_29_2	rs4988235	A	G	#N/A	Hat1
#N/A	0.03015	2	136608646	0.2257	-0.03653	ukb-e-104590_CSA	rs4988235	A	G	0.7852	Other fruit intake
#N/A	0.1163	2	136608646	0.2257	-0.1409	ukb-e-recode301_CSA	rs4988235	A	G	0.7803	NA
#N/A	0.1163	2	136608646	0.2257	-0.1409	ukb-e-recode365_CSA	rs4988235	A	G	0.7803	NA
#N/A	0.05929	2	136608646	0.2257	-0.07182	ukb-e-20019_AFR	rs4988235	A	G	0.94965	Speech-reception-threshold (SRT) estimate (left)
#N/A	0.05257	2	136608646	0.2258	-0.06367	ukb-e-2247_p1_CSA	rs4988235	A	G	0.7745	Hearing difficulty/problems
28664	0.0095	2	136608646	0.2259	-0.0115	ieu-b-4845	rs4988235	A	G	#N/A	LDL cholesterol
996	0.0417341	2	136608646	0.2262	0.05054	prot-c-5262_57_3	rs4988235	A	G	#N/A	BCAR3
#N/A	0.0969	2	136608646	0.2262	-0.1173	ukb-e-1180_EAS	rs4988235	A	G	0.9483	Morning/evening person (chronotype)
#N/A	0.008	2	136608646	0.2263	0.0097	finn-b-R18_GENERAL_SYMPTOMS_SIGNS	rs4988235	A	G	0.5948	General symptoms and signs
3060	0.05557	2	136608646	0.2263	0.06726	ebi-a-GCST90001975	rs4988235	A	G	0.0601	FSC-A on HLA DR+ T cell
3060	0.0563	2	136608646	0.2264	0.06813	ebi-a-GCST90001921	rs4988235	A	G	0.0601	CD45 on HLA DR+ CD8+ T cell
3464	0.062	2	136608646	0.226464	-0.076	ieu-b-93	rs4988235	A	G	0.57	Oral cavity cancer
361194	0.000231341	2	136608646	0.226586	-0.000279738	ukb-d-C18	rs4988235	A	G	0.754341	Diagnoses - main ICD10: C18 Malignant neoplasm of colon
#N/A	0.02133	2	136608646	0.2267	0.02578	ukb-e-20023_CSA	rs4988235	A	G	0.7821	Mean time to correctly identify matches
#N/A	0.1453	2	136608646	0.2267	-0.1757	ukb-e-100250_AFR	rs4988235	A	G	0.94558	Instant coffee intake
3657	0.05279	2	136608646	0.227	-0.06378	ebi-a-GCST90001445	rs4988235	A	G	0.0578	IgD- CD38- B cell %B cell
#N/A	0.05694	2	136608646	0.227	-0.06878	ukb-e-2178_MID	rs4988235	A	G	0.8743	Overall health rating
996	0.0426055	2	136608646	0.2271	-0.05151	prot-c-2778_10_2	rs4988235	A	G	#N/A	IL-22
#N/A	0.06125	2	136608646	0.2271	0.07398	ukb-e-30160_MID	rs4988235	A	G	0.8767	Basophill count
#N/A	0.08927	2	136608646	0.2272	-0.1078	ukb-e-30640_EAS	rs4988235	A	G	0.95005	Apolipoprotein B
#N/A	0.0926	2	136608646	0.2272	0.1118	ukb-e-1249_MID	rs4988235	A	G	0.8782	Past tobacco smoking
996	0.0428477	2	136608646	0.2273	0.05176	prot-c-4246_40_2	rs4988235	A	G	#N/A	NCAM-L1
360270	0.000309712	2	136608646	0.227388	0.000373859	ukb-d-1747_6	rs4988235	A	G	0.754348	Hair colour (natural, before greying): Other
#N/A	0.0361	2	136608646	0.2274	0.0436	finn-b-H7_RETINAVASC	rs4988235	A	G	0.5948	Retinal vascular disorders
#N/A	0.02456	2	136608646	0.2274	0.02965	ukb-e-5221_CSA	rs4988235	A	G	0.7902	Index of best refractometry result (right)
5043	0.0216816	2	136608646	0.227477	0.0262228	ieu-a-1036	rs4988235	A	G	#N/A	Difference in height between childhood and adulthood
#N/A	0.03568	2	136608646	0.2275	0.04306	ukb-e-5104_CSA	rs4988235	A	G	0.7887	3mm strong meridian angle (left)
171643	0.00375264	2	136608646	0.2277	-0.00452715	ebi-a-GCST004627	rs4988235	A	G	0.5296	Lymphocyte counts
#N/A	0.1496	2	136608646	0.2277	0.1805	ukb-e-100013_AFR	rs4988235	A	G	0.94567	Vitamin B12
101726	0.00518846	2	136608646	0.227734	0.00625845	ukb-a-237	rs4988235	A	G	0.754563	Pack years of smoking PREVIEW ONLY
7180	0.0035	2	136608646	0.2278	0.0042	met-a-446	rs4988235	A	G	0.7571	Indoleacetate
996	0.0420878	2	136608646	0.2278	-0.0508	prot-c-2967_8_1	rs4988235	A	G	#N/A	VCAM-1
#N/A	0.0189	2	136608646	0.2278	0.0228	ukb-e-MAP_p3_CSA	rs4988235	A	G	0.7799	Mean arterial pressure, combined automated + manual reading
996	0.0424627	2	136608646	0.2279	0.05121	prot-c-2870_29_2	rs4988235	A	G	#N/A	RAC1
#N/A	0.098	2	136608646	0.228	-0.1182	ukb-e-6145_p7_AFR	rs4988235	A	G	0.94828	Illness, injury, bereavement, stress in last 2 years
528	0.016	2	136608646	0.2281	0.0192	met-a-568	rs4988235	A	G	0.7623	X-12040
#N/A	0.0154	2	136608646	0.2281	0.0185	finn-b-R18_FEVER_OTHER_UNKNO_ORIGIN	rs4988235	A	G	0.5946	Fever of other and unknown origin
89866	0.000856787	2	136608646	0.228102	-0.00103266	ukb-d-22601_11323222	rs4988235	A	G	0.750205	Job coding: sales or marketing manager/director, export/import manager, business development manager, advertising/commercial manager
330995	0.00180289	2	136608646	0.228152	0.00217272	ukb-a-293	rs4988235	A	G	0.754563	Trunk predicted mass
#N/A	0.0898	2	136608646	0.2282	-0.1082	finn-b-ST19_COMPLICATIO_CARDIAC_VASCULAR_PROSTHET_DEVICES_IMPLANTS_GRAFTS	rs4988235	A	G	0.5941	Complications of cardiac and vascular prosthetic devices, implants and grafts
996	0.0431369	2	136608646	0.2283	0.05198	prot-c-4547_59_2	rs4988235	A	G	#N/A	FLRT1
337159	0.000228673	2	136608646	0.228409	-0.000275429	ukb-a-180	rs4988235	A	G	0.754563	Treatment/medication code: clopidogrel
337199	0.000402562	2	136608646	0.228424	0.000484858	ukb-a-588	rs4988235	A	G	0.754563	Diagnoses - main ICD10: R69 Unknown and unspecified causes of morbidity
996	0.0420913	2	136608646	0.2285	0.05072	prot-c-3741_4_3	rs4988235	A	G	#N/A	IL-5
#N/A	0.0584	2	136608646	0.2287	-0.0703	finn-b-M13_ANKYLOSPON_STRICT	rs4988235	A	G	0.5948	Ankylosing spondylitis, strict definition
#N/A	0.0123	2	136608646	0.2287	0.0148	finn-b-R18_DYSPNOEA	rs4988235	A	G	0.5948	Dyspnoea
#N/A	0.07574	2	136608646	0.2287	-0.09118	ukb-e-400_MID	rs4988235	A	G	0.8658	Time to complete round
110153	0.00496904	2	136608646	0.228736	0.00598088	ukb-a-363	rs4988235	A	G	0.754563	Pulse rate
#N/A	0.2233	2	136608646	0.2288	0.2687	ukb-e-41246_p1_MID	rs4988235	A	G	0.8753	Treatment speciality of consultant (recoded)
#N/A	0.2775	2	136608646	0.2288	0.334	ukb-e-20090_p3_AFR	rs4988235	A	G	0.94491	Type of fat/oil used in cooking
#N/A	0.08186	2	136608646	0.2289	0.0985	ukb-e-4124_AFR	rs4988235	A	G	0.95177	Heel bone mineral density (BMD) (right)
7358	0.0033	2	136608646	0.229	0.0039	met-a-482	rs4988235	A	G	0.7387	10-undecenoate (11:1n1)
#N/A	0.0242	2	136608646	0.229	-0.02911	ukb-e-4559_CSA	rs4988235	A	G	0.7794	Family relationship satisfaction
3301	0.0278	2	136608646	0.229087	-0.0333	prot-a-1226	rs4988235	A	G	0.71122	Guanine nucleotide-binding protein G(k) subunit alpha
3301	0.0279	2	136608646	0.229087	-0.0336	prot-a-1339	rs4988235	A	G	0.71122	Histidine triad nucleotide-binding protein 2, mitochondrial
3301	0.0279	2	136608646	0.229087	0.0336	prot-a-2223	rs4988235	A	G	0.71122	High affinity cAMP-specific 3',5'-cyclic phosphodiesterase 7A
3301	0.0279	2	136608646	0.229087	-0.0336	prot-a-1363	rs4988235	A	G	0.71122	Heterogeneous nuclear ribonucleoprotein A/B
3301	0.0279	2	136608646	0.229087	0.0337	prot-a-1014	rs4988235	A	G	0.71122	Fatty acid-binding protein, epidermal
3301	0.0279	2	136608646	0.229087	0.0335	prot-a-2366	rs4988235	A	G	0.71122	AMP Kinase (alpha2beta2gamma1)
3301	0.0278	2	136608646	0.229087	0.0335	prot-a-3144	rs4988235	A	G	0.71122	Ubiquitin-conjugating enzyme E2 T
3301	0.0278	2	136608646	0.229087	-0.0334	prot-a-3171	rs4988235	A	G	0.71122	Protein unc-93 homolog B1
3301	0.0279	2	136608646	0.229087	-0.0334	prot-a-773	rs4988235	A	G	0.71122	DCN1-like protein 3
7916	0.0185	2	136608646	0.229087	0.0222	ubm-a-473	rs4988235	A	G	0.75425	IDP dMRI TBSS L3 Cingulum hippocampus L
7916	0.0185	2	136608646	0.229087	-0.0222	ubm-a-1856	rs4988235	A	G	0.75425	NET100 0700
7916	0.0185	2	136608646	0.229087	-0.0224	ubm-a-2595	rs4988235	A	G	0.75425	NET100 1439
7916	0.0185	2	136608646	0.229087	-0.0222	ubm-a-1117	rs4988235	A	G	0.75425	NET25 0171
7916	0.0184	2	136608646	0.229087	-0.0222	ubm-a-1195	rs4988235	A	G	0.75425	NET100 0039
7916	0.0185	2	136608646	0.229087	0.0223	ubm-a-2374	rs4988235	A	G	0.75425	NET100 1218
7916	0.0185	2	136608646	0.229087	0.0221	ubm-a-1922	rs4988235	A	G	0.75425	NET100 0766
7916	0.0184	2	136608646	0.229087	0.0222	ubm-a-232	rs4988235	A	G	0.75425	IDP dMRI TBSS FA Cingulum hippocampus R
7916	0.0183	2	136608646	0.229087	0.0221	ubm-a-1312	rs4988235	A	G	0.75425	NET100 0156
7916	0.016	2	136608646	0.229087	0.0192	ubm-a-2884	rs4988235	A	G	0.75425	a2009s rh G subcallosal area
7916	0.0158	2	136608646	0.229087	-0.0191	ubm-a-735	rs4988235	A	G	0.75425	IDP dMRI ProbtrackX L1 unc r
7916	0.0183	2	136608646	0.229087	-0.0221	ubm-a-654	rs4988235	A	G	0.75425	IDP dMRI ProbtrackX FA unc r
76511	0.087	2	136608646	0.2291	-0.1046	ieu-b-4832	rs4988235	A	G	#N/A	Estimated glomerular filtration rate
#N/A	0.02602	2	136608646	0.2292	-0.03129	ukb-e-1807_CSA	rs4988235	A	G	0.7854	Father's age at death
486484	0.0929044	2	136608646	0.229357	-0.111673	ieu-b-5064	rs4988235	A	G	0.731061	Sepsis (28 day death)
431365	0.0929044	2	136608646	0.229357	-0.111673	ieu-b-4981	rs4988235	A	G	0.731061	Sepsis (28 day death in critical care)
3020	0.05387	2	136608646	0.2294	-0.06476	ebi-a-GCST90001448	rs4988235	A	G	0.0647	CD11c+ monocyte Absolute Count
#N/A	0.2886	2	136608646	0.2294	0.3469	ukb-e-20110_p13_EAS	rs4988235	A	G	0.9495	Illnesses of mother
337159	0.000501406	2	136608646	0.2295	0.000602514	ukb-a-62	rs4988235	A	G	0.754563	Non-cancer illness code self-reported: angina
342829	0.0027282	2	136608646	0.22955	0.003278	ukb-d-30840_irnt	rs4988235	A	G	0.75439	Total bilirubin
#N/A	0.3402	2	136608646	0.2298	-0.4085	ukb-e-6179_p4_EAS	rs4988235	A	G	0.94776	Mineral and other dietary supplements
95618	0.00424655	2	136608646	0.229825	0.00509932	ukb-a-390	rs4988235	A	G	0.754563	Number of older siblings
#N/A	0.01254	2	136608646	0.2299	0.01505	ukb-e-23129_CSA	rs4988235	A	G	0.7798	Trunk fat-free mass
#N/A	0.00459316	2	136608646	0.23	0.00490549	met-d-HDL_TG	rs4988235	A	G	0.735828	Triglycerides in HDL
#N/A	0.0312024	2	136608646	0.23	-0.0464281	bbj-a-70	rs4988235	A	G	0.00723	Height
64949	0.00417857	2	136608646	0.23	0.00501259	ukb-b-2375	rs4988235	A	G	0.7233	Whole-wheat cereal intake
462933	0.000187603	2	136608646	0.23	0.000223011	ukb-b-8278	rs4988235	A	G	0.735872	Operation code: hernia surgery
64949	0.0135452	2	136608646	0.23	-0.0163699	ukb-b-5811	rs4988235	A	G	0.7233	Portion size
461857	0.000960451	2	136608646	0.23	0.00114963	ukb-b-16254	rs4988235	A	G	0.73597	Pain type(s) experienced in last month: Knee pain
455503	0.000354189	2	136608646	0.23	0.000428711	ukb-b-5954	rs4988235	A	G	0.736114	Part of a multiple birth
463010	0.000199135	2	136608646	0.23	-0.000239482	ukb-b-14116	rs4988235	A	G	0.735863	PCT where patients GP was registered: BATH AND NORTH EAST SOMERSET PCT
461380	0.000144324	2	136608646	0.23	0.00017473	ukb-b-11285	rs4988235	A	G	0.735889	Sources of admission to hospital (recoded): Temporary place of residence
462933	0.00186542	2	136608646	0.23	0.00222578	ukb-b-3656	rs4988235	A	G	0.735872	Number of treatments/medications taken
463010	0.000167471	2	136608646	0.23	0.000202858	ukb-b-8838	rs4988235	A	G	0.735863	PCT responsible for patient data: CENTRAL AND EASTERN CHESHIRE PCT
462933	0.00025747	2	136608646	0.23	-0.000308297	ukb-b-11120	rs4988235	A	G	0.735872	Operation code: knee replacement/revision
151531	0.00366245	2	136608646	0.23	-0.00440197	ukb-b-3666	rs4988235	A	G	0.727309	Family relationship satisfaction
463010	0.000140464	2	136608646	0.23	-0.000167103	ukb-b-5126	rs4988235	A	G	0.735863	Diagnoses - main ICD10: I21.1 Acute transmural myocardial infarction of inferior wall
461154	0.000214977	2	136608646	0.23	0.000260157	ukb-b-7763	rs4988235	A	G	0.735865	Main speciality of consultant (recoded): Rheumatology
461113	0.000466339	2	136608646	0.23	-0.000560489	ukb-b-19191	rs4988235	A	G	0.736069	Mouth/teeth dental problems: Toothache
461242	0.000453607	2	136608646	0.23	0.000542307	ukb-b-14080	rs4988235	A	G	0.736098	Current employment status: Unable to work because of sickness or disability
250301	0.00155505	2	136608646	0.23	0.00185739	ukb-b-18541	rs4988235	A	G	0.735989	Ever used hormone-replacement therapy (HRT)
31317	0.0028532	2	136608646	0.23	-0.00341223	ukb-b-13187	rs4988235	A	G	0.722351	Manic/hyper symptoms: I was more creative or had more ideas than usual
#N/A	0.0942	2	136608646	0.2302	0.113	finn-b-K11_CHOLANGI_STRICT	rs4988235	A	G	0.5948	Cholangitis (primary sclerosing, PSC), with reimbursement 202
3656	0.05167	2	136608646	0.2303	-0.06199	ebi-a-GCST90001783	rs4988235	A	G	0.0579	CD25 on IgD+ CD38+ B cell
#N/A	0.08571	2	136608646	0.2303	-0.1028	ukb-e-4620_AFR	rs4988235	A	G	0.94339	Number of depression episodes
#N/A	0.2256	2	136608646	0.2304	-0.2706	ukb-e-6159_p9_AFR	rs4988235	A	G	0.95012	Pain type(s) experienced in last month
#N/A	0.01927	2	136608646	0.2305	-0.02311	ukb-e-134_p1_AFR	rs4988235	A	G	0.95107	Number of self-reported cancers
#N/A	0.1427	2	136608646	0.2307	-0.171	finn-b-I9_CERATHER	rs4988235	A	G	0.5947	Cerebral atherosclerosis (I9_CERATHER)
#N/A	0.1993	2	136608646	0.231	0.2387	ukb-e-6177_p3_AFR	rs4988235	A	G	0.96199	Medication for cholesterol, blood pressure or diabetes
17244	0.00508653	2	136608646	0.231256	0.00608945	ukb-d-20486	rs4988235	A	G	0.753662	Contemplated self-harm in past year
91149	0.0012535	2	136608646	0.231541	0.00149969	ukb-d-22620_0	rs4988235	A	G	0.750653	Job involved shift work: No
#N/A	0.0772	2	136608646	0.2318	-0.0923	finn-b-AB1_SYPHILIS	rs4988235	A	G	0.5947	Syphilis
#N/A	0.06485	2	136608646	0.2318	-0.07754	ukb-e-1339_MID	rs4988235	A	G	0.8732	Non-oily fish intake
7916	0.018427	2	136608646	0.231875	-0.0087542	ubm-a-2495	rs4988235	A	G	0.75425	NET100 1339
#N/A	0.0101	2	136608646	0.2319	0.0121	finn-b-Z21_PERSONS_ENCOUNTERI_HEALTH_SERVI_SPECIFIC_PROCED_HEALTH_CARE	rs4988235	A	G	0.5948	Persons encountering health services for specific procedures and health care
#N/A	0.02063	2	136608646	0.2319	-0.02466	ukb-e-LDLC_CSA	rs4988235	A	G	0.7814	LDL direct, adjusted by medication
#N/A	0.3068	2	136608646	0.2321	-0.3666	ukb-e-24014_EAS	rs4988235	A	G	0.94959	Close to major road
#N/A	0.1073	2	136608646	0.2323	0.1282	finn-b-H8_VERTIGOCENT	rs4988235	A	G	0.5944	Vertigo of central origin
#N/A	0.04563	2	136608646	0.2324	-0.05449	ukb-e-6145_p4_CSA	rs4988235	A	G	0.7788	Illness, injury, bereavement, stress in last 2 years
117880	0.000970381	2	136608646	0.232437	0.00115874	ukb-d-20405_2	rs4988235	A	G	0.750849	Ever had known person concerned about, or recommend reduction of, alcohol consumption: Yes, during the last year
#N/A	0.02152	2	136608646	0.2325	0.02569	ukb-e-30660_CSA	rs4988235	A	G	0.7794	Direct bilirubin
6119	0.0048	2	136608646	0.2327	0.0057	met-a-472	rs4988235	A	G	0.7334	Scyllo-inositol
3656	0.05287	2	136608646	0.2331	0.06306	ebi-a-GCST90001396	rs4988235	A	G	0.0579	IgD+ CD38- B cell Absolute Count
#N/A	0.1515	2	136608646	0.2334	-0.1805	finn-b-H7_PARASTRANAS	rs4988235	A	G	0.5949	Other or unspecified paralytic strabismus
#N/A	0.1311	2	136608646	0.2334	0.1563	ukb-e-20111_p14_AFR	rs4988235	A	G	0.95374	Illnesses of siblings
996	0.0420889	2	136608646	0.2335	0.05017	prot-c-4318_12_3	rs4988235	A	G	#N/A	PTP-1C
#N/A	0.06068	2	136608646	0.2335	0.07229	ukb-e-recode48_CSA	rs4988235	A	G	0.7836	NA
108817	0.000687464	2	136608646	0.233589	-0.000818887	ukb-a-423	rs4988235	A	G	0.754563	Eye problems/disorders: Diabetes related eye disease
337159	0.000457358	2	136608646	0.233714	-0.000544643	ukb-a-99	rs4988235	A	G	0.754563	Non-cancer illness code self-reported: eczema/dermatitis
#N/A	0.07203	2	136608646	0.2338	0.08576	ukb-e-30300_MID	rs4988235	A	G	0.8763	High light scatter reticulocyte count
#N/A	0.0113	2	136608646	0.2339	0.0134	finn-b-I9_IHD	rs4988235	A	G	0.5948	Ischaemic heart disease, wide definition
5211	0.0034	2	136608646	0.234	-0.0041	met-a-499	rs4988235	A	G	0.7552	X-11334
#N/A	0.0901	2	136608646	0.234	-0.1072	finn-b-ST19_INJURY_URINARY_PELVIC_ORGANS	rs4988235	A	G	0.5948	Injury of urinary and pelvic organs
#N/A	0.1343	2	136608646	0.2343	-0.1597	ukb-e-6138_p2_AFR	rs4988235	A	G	0.95094	Qualifications
3301	0.0279	2	136608646	0.234423	-0.0333	prot-a-943	rs4988235	A	G	0.71122	Endoglin
3301	0.0279	2	136608646	0.234423	-0.0333	prot-a-77	rs4988235	A	G	0.71122	Fructose-bisphosphate aldolase A
3301	0.0278	2	136608646	0.234423	-0.033	prot-a-2476	rs4988235	A	G	0.71122	Ras-related protein Rab-35
3301	0.0279	2	136608646	0.234423	-0.0332	prot-a-1813	rs4988235	A	G	0.71122	T-lymphocyte surface antigen Ly-9
3301	0.0279	2	136608646	0.234423	-0.033	prot-a-1488	rs4988235	A	G	0.71122	Interleukin-17 receptor C
3301	0.0278	2	136608646	0.234423	0.0333	prot-a-1421	rs4988235	A	G	0.71122	Interferon alpha-4
3301	0.0279	2	136608646	0.234423	0.033	prot-a-2212	rs4988235	A	G	0.71122	Proprotein convertase subtilisin/kexin type 7
3301	0.0279	2	136608646	0.234423	-0.0332	prot-a-434	rs4988235	A	G	0.71122	CMRF35-like molecule 6
3301	0.0279	2	136608646	0.234423	0.0333	prot-a-2743	rs4988235	A	G	0.71122	SLAM family member 7
3301	0.0279	2	136608646	0.234423	0.0332	prot-a-964	rs4988235	A	G	0.71122	Ephrin type-B receptor 4
3301	0.0279	2	136608646	0.234423	0.0332	prot-a-2231	rs4988235	A	G	0.71122	Platelet-derived growth factor receptor-like protein
3301	0.0279	2	136608646	0.234423	0.0331	prot-a-22	rs4988235	A	G	0.71122	Activin receptor type-1B
3301	0.0279	2	136608646	0.234423	0.0331	prot-a-501	rs4988235	A	G	0.71122	Testis-specific chromodomain protein Y 1
3301	0.0279	2	136608646	0.234423	-0.033	prot-a-2395	rs4988235	A	G	0.71122	Myeloblastin
3301	0.0279	2	136608646	0.234423	0.0332	prot-a-12	rs4988235	A	G	0.71122	Aggrecan core protein
3301	0.0279	2	136608646	0.234423	-0.0331	prot-a-1242	rs4988235	A	G	0.71122	Platelet glycoprotein Ib alpha chain
3301	0.0278	2	136608646	0.234423	-0.0331	prot-a-1288	rs4988235	A	G	0.71122	Glutathione S-transferase omega-1
7916	0.0184	2	136608646	0.234423	0.0218	ubm-a-1788	rs4988235	A	G	0.75425	NET100 0632
7916	0.0185	2	136608646	0.234423	-0.022	ubm-a-2357	rs4988235	A	G	0.75425	NET100 1201
7916	0.0185	2	136608646	0.234423	0.0219	ubm-a-1512	rs4988235	A	G	0.75425	NET100 0356
7916	0.0174	2	136608646	0.234423	-0.0209	ubm-a-580	rs4988235	A	G	0.75425	IDP dMRI TBSS ISOVF Middle cerebellar peduncle
7916	0.0185	2	136608646	0.234423	-0.0221	ubm-a-189	rs4988235	A	G	0.75425	IDP tfMRI 90th-percentile BOLD faces-shapes
7916	0.0157	2	136608646	0.234423	-0.0186	ubm-a-149	rs4988235	A	G	0.75425	IDP T1 FAST ROIs R cerebellum crus II
7916	0.0184	2	136608646	0.234423	0.0219	ubm-a-2046	rs4988235	A	G	0.75425	NET100 0890
7916	0.0185	2	136608646	0.234423	0.022	ubm-a-243	rs4988235	A	G	0.75425	IDP dMRI TBSS FA Tapetum L
7916	0.0184	2	136608646	0.234423	0.0219	ubm-a-220	rs4988235	A	G	0.75425	IDP dMRI TBSS FA Superior corona radiata R
7916	0.0185	2	136608646	0.234423	0.022	ubm-a-1459	rs4988235	A	G	0.75425	NET100 0303
7916	0.016	2	136608646	0.234423	0.0189	ubm-a-3057	rs4988235	A	G	0.75425	DKTatlas rh rostralmiddlefrontal thickness
7916	0.0156	2	136608646	0.234423	0.0186	ubm-a-54	rs4988235	A	G	0.75425	IDP T1 FAST ROIs L inf temp gyrus post
7916	0.0165	2	136608646	0.234423	0.0196	ubm-a-619	rs4988235	A	G	0.75425	IDP dMRI TBSS ISOVF Fornix cres+Stria terminalis L
7916	0.0177	2	136608646	0.234423	0.021	ubm-a-2975	rs4988235	A	G	0.75425	a2009s lh G Ins lg&S cent ins thickness
7916	0.0186	2	136608646	0.234423	-0.0221	ubm-a-1982	rs4988235	A	G	0.75425	NET100 0826
7916	0.0186	2	136608646	0.234423	-0.0221	ubm-a-2319	rs4988235	A	G	0.75425	NET100 1163
7916	0.0184	2	136608646	0.234423	-0.0218	ubm-a-2415	rs4988235	A	G	0.75425	NET100 1259
7916	0.0145	2	136608646	0.234423	0.0173	ubm-a-2883	rs4988235	A	G	0.75425	a2009s rh G rectus area
335591	0.000388076	2	136608646	0.23444	0.000461423	ukb-a-458	rs4988235	A	G	0.754563	Vitamin and mineral supplements: Vitamin A
996	0.0433697	2	136608646	0.2345	-0.05161	prot-c-3341_33_4	rs4988235	A	G	#N/A	ABL1
#N/A	0.1818	2	136608646	0.2345	-0.2162	ukb-e-K21_AFR	rs4988235	A	G	0.95123	K21 Gastro-oesophageal reflux disease
#N/A	0.0265	2	136608646	0.2346	0.0315	finn-b-G6_MIGRAINE_NO_AURA_TRIPTAN	rs4988235	A	G	0.5939	Migraine without aura and triptan purchases
996	0.0387721	2	136608646	0.2346	0.0461	prot-c-4234_8_2	rs4988235	A	G	#N/A	IL-1 R4
326730	0.00172821	2	136608646	0.234692	0.00205374	ukb-a-243	rs4988235	A	G	0.754563	Frequency of unenthusiasm / disinterest in last 2 weeks
17724	0.0122	2	136608646	0.2347	0.0145	ieu-b-4841	rs4988235	A	G	#N/A	HbA1c
#N/A	0.06953	2	136608646	0.2347	-0.08262	ukb-e-K21_CSA	rs4988235	A	G	0.7803	K21 Gastro-oesophageal reflux disease
996	0.0418603	2	136608646	0.2349	0.04973	prot-c-3853_56_1	rs4988235	A	G	#N/A	MDHC
#N/A	0.03919	2	136608646	0.2352	0.04651	ukb-e-100840_AFR	rs4988235	A	G	0.94558	Bran cereal intake
#N/A	0.2213	2	136608646	0.2354	-0.2626	ukb-e-593_AFR	rs4988235	A	G	0.951	Hematuria
#N/A	0.09925	2	136608646	0.2355	0.1177	ukb-e-816_EAS	rs4988235	A	G	0.94593	Job involves heavy manual or physical work
996	0.042679	2	136608646	0.2356	-0.05066	prot-c-3061_61_2	rs4988235	A	G	#N/A	Cathepsin B
#N/A	0.103	2	136608646	0.2356	-0.1222	ukb-e-6159_p8_AFR	rs4988235	A	G	0.95029	Pain type(s) experienced in last month
#N/A	0.09556	2	136608646	0.2358	-0.1133	ukb-e-1980_AFR	rs4988235	A	G	0.95124	Worrier / anxious feelings
#N/A	0.2086	2	136608646	0.2358	-0.2473	ukb-e-20004_p79_AFR	rs4988235	A	G	0.94991	Operation code
2872	0.05948	2	136608646	0.2359	-0.07051	ebi-a-GCST90002104	rs4988235	A	G	0.0594	HLA DR on myeloid Dendritic Cell
#N/A	0.06536	2	136608646	0.2359	-0.07748	ukb-e-20116_p2_CSA	rs4988235	A	G	0.7753	Smoking status
28322	0.0097	2	136608646	0.2361	-0.0115	ieu-a-29	rs4988235	A	G	#N/A	Birth length
7089	0.0057	2	136608646	0.2361	0.0067	met-a-580	rs4988235	A	G	0.7385	X-12092
#N/A	0.2138	2	136608646	0.2361	-0.2533	ukb-e-recode354_AFR	rs4988235	A	G	0.95106	NA
#N/A	0.05	2	136608646	0.2363	0.0592	finn-b-ST19_OTHER_UNSPE_INJURI_LOWER_LEG	rs4988235	A	G	0.5942	Other and unspecified injuries of lower leg
6388	0.0034	2	136608646	0.2364	0.004	met-a-441	rs4988235	A	G	0.7504	X-10429
#N/A	0.3485	2	136608646	0.2364	-0.4127	ukb-e-recode137_EAS	rs4988235	A	G	0.94813	NA
255492	0.00135451	2	136608646	0.236505	-0.00160343	ukb-a-233	rs4988235	A	G	0.754563	Reproduciblity of spirometry measurement using ERS/ATS criteria
996	0.0427111	2	136608646	0.2368	-0.05057	prot-c-3435_53_2	rs4988235	A	G	#N/A	FN1.4
336683	0.000502289	2	136608646	0.236922	0.000594066	ukb-a-436	rs4988235	A	G	0.754563	Vascular/heart problems diagnosed by doctor: Angina
3394	0.0277	2	136608646	0.2371	-0.0327	prot-b-9	rs4988235	A	G	0.4648	TEK receptor tyrosine kinase
#N/A	0.1783	2	136608646	0.2371	0.2108	ukb-e-recode105_AFR	rs4988235	A	G	0.9524	NA
#N/A	0.0117	2	136608646	0.2372	0.0138	finn-b-Z21_PERSONS_ENCOUNTERI_HEALTH_SERVI_OTH_COUNSELLI_MEDICAL_ADVICE_NOT_ELSEW_CLASSIFIED	rs4988235	A	G	0.5949	Persons encountering health services for other counselling and medical advice, not elsewhere classified
2910	0.05979	2	136608646	0.2372	-0.07069	ebi-a-GCST90001838	rs4988235	A	G	0.0584	CD3 on naive CD8+ T cell
#N/A	0.141	2	136608646	0.2374	-0.1666	finn-b-CD2_INSITU_MELANOMA_TRUNK	rs4988235	A	G	0.5948	Melanoma in situ of trunk
#N/A	0.0223	2	136608646	0.2374	-0.0264	finn-b-F5_SCHIZO	rs4988235	A	G	0.5948	Schizophrenia, schizotypal and delusional disorders
334053	0.00104752	2	136608646	0.237413	-0.00123763	ukb-a-295	rs4988235	A	G	0.754563	Chest pain or discomfort
#N/A	0.2311	2	136608646	0.2375	0.273	ukb-e-599_AFR	rs4988235	A	G	0.95159	Other symptoms/disorders or the urinary system
#N/A	0.0624	2	136608646	0.2377	-0.0737	finn-b-MACULAR_HOLE	rs4988235	A	G	0.5947	Macular hole
996	0.0429043	2	136608646	0.2377	-0.05067	prot-c-3833_10_2	rs4988235	A	G	#N/A	RGMA
996	0.0431557	2	136608646	0.2377	-0.05101	prot-c-4493_92_1	rs4988235	A	G	#N/A	IL-11
#N/A	0.1093	2	136608646	0.2377	0.1291	ukb-e-745_CSA	rs4988235	A	G	0.7807	Pain in joint
1340	0.09	2	136608646	0.237809	-0.106	ieu-b-91	rs4988235	A	G	0.358	Oral cavity and pharyngeal cancer
996	0.0432938	2	136608646	0.2379	-0.05113	prot-c-3804_66_2	rs4988235	A	G	#N/A	DMP1
#N/A	0.053	2	136608646	0.2381	-0.0625	finn-b-F5_MENTRET	rs4988235	A	G	0.5948	Mental retardation (F5_MENTRET)
3113	0.05693	2	136608646	0.2381	-0.06717	ebi-a-GCST90002084	rs4988235	A	G	0.0601	SSC-A on Natural Killer T
#N/A	0.0406	2	136608646	0.2385	0.0478	finn-b-ST19_OPEN_WOUND_ANKLE_FOOT	rs4988235	A	G	0.5952	Open wound of ankle and foot
#N/A	0.0769	2	136608646	0.2386	-0.0907	finn-b-AB1_HIV	rs4988235	A	G	0.5948	Human immunodeficiency virus [HIV] disease
#N/A	0.0401	2	136608646	0.2386	0.0473	finn-b-R18_UNSPE_URINARY_INCONTINENCE	rs4988235	A	G	0.5945	Unspecified urinary incontinence
51118	0.0071	2	136608646	0.2387	0.0076	ieu-a-270	rs4988235	A	G	#N/A	Haemoglobin concentration
248	0.0148	2	136608646	0.2387	-0.0174	met-a-642	rs4988235	A	G	0.7612	X-12712
20688	0.010616	2	136608646	0.238729	-0.012694	met-c-843	rs4988235	A	G	0.599009	Apolipoprotein B
#N/A	0.0174	2	136608646	0.2388	-0.0205	finn-b-Z21_PRESENCE_OTH_FUNCTIONAL_IMPLANTNTS	rs4988235	A	G	0.5944	Presence of other functional implants
7219	0.0043	2	136608646	0.2389	-0.005	met-a-753	rs4988235	A	G	0.7364	Cis-4-decenoyl carnitine
3657	0.05065	2	136608646	0.2389	0.05966	ebi-a-GCST90001405	rs4988235	A	G	0.0578	Plasma Blast-Plasma Cell Absolute Count
7346	0.0032	2	136608646	0.239	0.0037	met-a-462	rs4988235	A	G	0.7327	3-(4-hydroxyphenyl)lactate
#N/A	0.04334	2	136608646	0.2391	0.05102	ukb-e-41232_p1_CSA	rs4988235	A	G	0.7878	Administrative and legal statuses
#N/A	0.1362	2	136608646	0.2392	0.1603	ukb-e-5663_CSA	rs4988235	A	G	0.7734	Length of longest manic/irritable episode
#N/A	0.013	2	136608646	0.2396	0.0153	finn-b-CD2_BENIGN_LEIOMYOMA_UTERI	rs4988235	A	G	0.5947	Leiomyoma of uterus
#N/A	0.2084	2	136608646	0.2396	-0.2451	ukb-e-2492_EAS	rs4988235	A	G	0.95127	Taking other prescription medications
91149	0.000601913	2	136608646	0.239778	0.000707579	ukb-d-22617_2411	rs4988235	A	G	0.750653	Job SOC coding: Solicitors and lawyers, judges and coroners
#N/A	0.1962	2	136608646	0.2398	-0.2306	ukb-e-6154_p3_MID	rs4988235	A	G	0.8703	Medication for pain relief, constipation, heartburn
3301	0.0279	2	136608646	0.239883	0.0328	prot-a-2980	rs4988235	A	G	0.71122	Metalloproteinase inhibitor 4
3301	0.0278	2	136608646	0.239883	-0.0327	prot-a-1982	rs4988235	A	G	0.71122	Myelin regulatory factor
3301	0.0279	2	136608646	0.239883	0.0326	prot-a-454	rs4988235	A	G	0.71122	Lymphocyte function-associated antigen 3
3301	0.0279	2	136608646	0.239883	0.0327	prot-a-199	rs4988235	A	G	0.71122	Sodium/potassium-transporting ATPase subunit alpha-1
3301	0.0279	2	136608646	0.239883	-0.0328	prot-a-3068	rs4988235	A	G	0.71122	Tenascin-R
3301	0.0279	2	136608646	0.239883	0.0329	prot-a-1006	rs4988235	A	G	0.71122	Coagulation Factor X
3301	0.0279	2	136608646	0.239883	0.0326	prot-a-1042	rs4988235	A	G	0.71122	Protein FAM19A4
3301	0.0279	2	136608646	0.239883	-0.0327	prot-a-3149	rs4988235	A	G	0.71122	UBX domain-containing protein 4
3301	0.0279	2	136608646	0.239883	-0.0327	prot-a-715	rs4988235	A	G	0.71122	Chymotrypsin-C
3301	0.0279	2	136608646	0.239883	0.0329	prot-a-255	rs4988235	A	G	0.71122	Bone morphogenetic protein 6
3301	0.0279	2	136608646	0.239883	0.0328	prot-a-1223	rs4988235	A	G	0.71122	Glycolipid transfer protein domain-containing protein 2
3301	0.0279	2	136608646	0.239883	0.0328	prot-a-149	rs4988235	A	G	0.71122	Rho GTPase-activating protein 30
3301	0.0279	2	136608646	0.239883	-0.0329	prot-a-2401	rs4988235	A	G	0.71122	Pregnancy-specific beta-1-glycoprotein 2
3301	0.0279	2	136608646	0.239883	0.0326	prot-a-882	rs4988235	A	G	0.71122	Dual specificity tyrosine-phosphorylation-regulated kinase 3
3301	0.0279	2	136608646	0.239883	-0.0328	prot-a-2880	rs4988235	A	G	0.71122	Stathmin-3
3301	0.0279	2	136608646	0.239883	-0.0328	prot-a-3034	rs4988235	A	G	0.71122	Tumor necrosis factor receptor superfamily member 10D
7916	0.0185	2	136608646	0.239883	0.0217	ubm-a-1777	rs4988235	A	G	0.75425	NET100 0621
7916	0.0169	2	136608646	0.239883	-0.0197	ubm-a-244	rs4988235	A	G	0.75425	IDP dMRI TBSS MD Middle cerebellar peduncle
7916	0.018	2	136608646	0.239883	0.021	ubm-a-2146	rs4988235	A	G	0.75425	NET100 0990
7916	0.0186	2	136608646	0.239883	-0.0219	ubm-a-2175	rs4988235	A	G	0.75425	NET100 1019
7916	0.0185	2	136608646	0.239883	-0.0217	ubm-a-1725	rs4988235	A	G	0.75425	NET100 0569
7916	0.0185	2	136608646	0.239883	0.0217	ubm-a-1276	rs4988235	A	G	0.75425	NET100 0120
7916	0.0187	2	136608646	0.239883	0.0219	ubm-a-2623	rs4988235	A	G	0.75425	NET100 1467
7916	0.0171	2	136608646	0.239883	-0.0201	ubm-a-516	rs4988235	A	G	0.75425	IDP dMRI TBSS ICVF External capsule R
7916	0.0179	2	136608646	0.239883	-0.021	ubm-a-880	rs4988235	A	G	0.75425	NODEamps25 0010
7916	0.017	2	136608646	0.239883	0.02	ubm-a-3104	rs4988235	A	G	0.75425	a2009s rh Lat Fis-ant-Vertical thickness
7916	0.0184	2	136608646	0.239883	0.0216	ubm-a-2276	rs4988235	A	G	0.75425	NET100 1120
7916	0.0185	2	136608646	0.239883	-0.0217	ubm-a-2002	rs4988235	A	G	0.75425	NET100 0846
7916	0.0181	2	136608646	0.239883	-0.0213	ubm-a-1162	rs4988235	A	G	0.75425	NET100 0006
7916	0.0184	2	136608646	0.239883	0.0217	ubm-a-1665	rs4988235	A	G	0.75425	NET100 0509
7916	0.0186	2	136608646	0.239883	-0.0217	ubm-a-2287	rs4988235	A	G	0.75425	NET100 1131
7916	0.018	2	136608646	0.239883	-0.0213	ubm-a-791	rs4988235	A	G	0.75425	IDP dMRI ProbtrackX ICVF ar r
7916	0.0122	2	136608646	0.239883	0.0143	ubm-a-27	rs4988235	A	G	0.75425	IDP T1 FAST ROIs R frontal pole
7916	0.0179	2	136608646	0.239883	-0.0211	ubm-a-483	rs4988235	A	G	0.75425	IDP dMRI TBSS L3 Tapetum L
7916	0.0182	2	136608646	0.239883	-0.0213	ubm-a-1760	rs4988235	A	G	0.75425	NET100 0604
7916	0.0175	2	136608646	0.239883	-0.0207	ubm-a-887	rs4988235	A	G	0.75425	NODEamps25 0017
7916	0.0186	2	136608646	0.239883	0.0219	ubm-a-1477	rs4988235	A	G	0.75425	NET100 0321
7916	0.0177	2	136608646	0.239883	-0.0208	ubm-a-2672	rs4988235	A	G	0.75425	volume Left-vessel
7916	0.0183	2	136608646	0.239883	0.0214	ubm-a-1168	rs4988235	A	G	0.75425	NET100 0012
#N/A	0.1569	2	136608646	0.2399	-0.1844	ukb-e-20116_p2_MID	rs4988235	A	G	0.883	Smoking status
#N/A	0.1281	2	136608646	0.2399	0.1506	ukb-e-214_CSA	rs4988235	A	G	0.7805	Lipoma
#N/A	0.171	2	136608646	0.2399	0.201	ukb-e-120_p1_MID	rs4988235	A	G	0.90734	Birth weight known
337199	0.000342279	2	136608646	0.239954	0.000402214	ukb-a-532	rs4988235	A	G	0.754563	Diagnoses - main ICD10: I20 Angina pectoris
#N/A	0.00470251	2	136608646	0.24	-0.00407922	met-d-XXL_VLDL_CE_pct	rs4988235	A	G	0.736452	Cholesteryl esters to total lipids ratio in chylomicrons and extremely large VLDL
9581	0.0224136	2	136608646	0.24	-0.0198026	ieu-a-26	rs4988235	A	G	#N/A	Type 2 diabetes
462933	0.000150202	2	136608646	0.24	-0.000176729	ukb-b-16315	rs4988235	A	G	0.735872	Treatment/medication code: premarin 625micrograms tablet
78700	0.00400312	2	136608646	0.24	0.00469647	ukb-b-419	rs4988235	A	G	0.731683	Number of spontaneous miscarriages
209638	0.00146212	2	136608646	0.24	-0.00171293	ukb-b-11740	rs4988235	A	G	0.736154	Medication for cholesterol, blood pressure or diabetes: Cholesterol lowering medication
460351	0.000661126	2	136608646	0.24	-0.000774884	ukb-b-15175	rs4988235	A	G	0.735964	Vitamin and mineral supplements: Vitamin C
463010	0.000150205	2	136608646	0.24	0.000178324	ukb-b-4674	rs4988235	A	G	0.735863	Type of cancer: ICD10: D05.1 Intraductal carcinoma in situ
64949	0.131667	2	136608646	0.24	-0.154678	ukb-b-13344	rs4988235	A	G	0.7233	Herbal tea intake
458079	0.000793354	2	136608646	0.24	-0.000923394	ukb-b-10505	rs4988235	A	G	0.736034	Qualifications: CSEs or equivalent
461145	0.000182478	2	136608646	0.24	0.000213064	ukb-b-15085	rs4988235	A	G	0.735854	Main speciality of consultant (recoded): Adult mental illness
64949	0.0015369	2	136608646	0.24	0.0018041	ukb-b-10260	rs4988235	A	G	0.7233	Types of spreads/sauces consumed: Gravy
113230	0.00234813	2	136608646	0.24	-0.00273097	ukb-b-11355	rs4988235	A	G	0.737753	Ever stopped smoking for 6+ months
463010	0.000223644	2	136608646	0.24	0.000264413	ukb-b-19829	rs4988235	A	G	0.735863	Diagnoses - main ICD10: M16.9 Coxarthrosis, unspecified
461046	0.000375154	2	136608646	0.24	0.00044169	ukb-b-17455	rs4988235	A	G	0.736025	Never eat eggs, dairy, wheat, sugar: Eggs or foods containing eggs
462933	0.000197993	2	136608646	0.24	0.000230508	ukb-b-9039	rs4988235	A	G	0.735872	Non-cancer illness code, self-reported: allergy/hypersensitivity/anaphylaxis
64949	0.00294354	2	136608646	0.24	-0.00344693	ukb-b-11272	rs4988235	A	G	0.7233	Omelette intake
327026	0.00234091	2	136608646	0.24	-0.00276207	ukb-b-5239	rs4988235	A	G	0.739007	Average weekly red wine intake
463010	0.00029688	2	136608646	0.24	0.000351228	ukb-b-9961	rs4988235	A	G	0.735863	Operative procedures - secondary OPCS: Y50.8 Other specified approach through abdominal cavity
463010	0.000152774	2	136608646	0.24	-0.000180314	ukb-b-18629	rs4988235	A	G	0.735863	Diagnoses - main ICD10: N20.1 Calculus of ureter
463010	0.000178171	2	136608646	0.24	0.000207646	ukb-b-4601	rs4988235	A	G	0.735863	Diagnoses - secondary ICD10: Z88.8 Personal history of allergy to other drugs, medicaments and biological substances
377234	0.0026126	2	136608646	0.24	-0.0030495	ebi-a-GCST006097	rs4988235	A	G	0.737924	Moderate to vigorous physical activity levels
108817	0.00148496	2	136608646	0.240054	-0.00174462	ukb-a-426	rs4988235	A	G	0.754563	Eye problems/disorders: Cataract
#N/A	0.03445	2	136608646	0.2401	-0.04047	ukb-e-30160_AFR	rs4988235	A	G	0.95118	Basophill count
996	0.0433447	2	136608646	0.2402	-0.05093	prot-c-2889_37_2	rs4988235	A	G	#N/A	Cardiotrophin-1
7369	0.004	2	136608646	0.2404	0.0047	met-a-497	rs4988235	A	G	0.7221	1-linoleoylglycerophosphoethanolamine*
4180	0.0261	2	136608646	0.2405	0.0307	ebi-a-GCST005344	rs4988235	A	G	0.6123	Total body bone mineral density (age 15-30)
#N/A	0.2505	2	136608646	0.2405	-0.294	ukb-e-20118_p5_MID	rs4988235	A	G	0.8307	Home area population density - urban or rural
#N/A	0.15	2	136608646	0.2406	-0.1761	ukb-e-20107_p8_AFR	rs4988235	A	G	0.94982	Illnesses of father
7916	0.018552	2	136608646	0.240721	0.0092392	ubm-a-1205	rs4988235	A	G	0.75425	NET100 0049
#N/A	0.0377	2	136608646	0.241	-0.0442	finn-b-Z21_PROBL_RELATED_CERTA_PSYCHOSO_CIRCUMSTANC	rs4988235	A	G	0.5947	Problems related to certain psychosocial circumstances
#N/A	0.0501	2	136608646	0.241	0.0588	finn-b-M13_OSTEOMYELITIS	rs4988235	A	G	0.5947	Osteomyelitis
996	0.0410912	2	136608646	0.2411	-0.0482	prot-c-4696_2_2	rs4988235	A	G	#N/A	FABP
996	0.0429156	2	136608646	0.2412	0.05034	prot-c-2989_17_2	rs4988235	A	G	#N/A	IFN-g
#N/A	0.3839	2	136608646	0.2413	0.4498	ukb-e-20115_p18_EAS	rs4988235	A	G	0.97056	Country of Birth (non-UK origin)
#N/A	0.142	2	136608646	0.2414	-0.1663	finn-b-CD2_INSITU_MELANOMA_TRUNK_EXALLC	rs4988235	A	G	0.5939	Melanoma in situ of trunk (all cancers excluded)
#N/A	0.04656	2	136608646	0.2415	-0.05453	ukb-e-6154_p4_CSA	rs4988235	A	G	0.7811	Medication for pain relief, constipation, heartburn
3309	0.0193	2	136608646	0.2416	0.043	ebi-a-GCST004448	rs4988235	A	G	#N/A	Interleukin-1-beta levels
#N/A	0.0367	2	136608646	0.2416	0.04298	ukb-e-3144_CSA	rs4988235	A	G	0.7858	Heel Broadband ultrasound attenuation, direct entry
#N/A	0.04521	2	136608646	0.2416	-0.05294	ukb-e-30650_AFR	rs4988235	A	G	0.9505	Aspartate aminotransferase
3642	0.05238	2	136608646	0.2418	0.06132	ebi-a-GCST90001803	rs4988235	A	G	0.0578	CD27 on IgD- CD38+ B cell
#N/A	0.05183	2	136608646	0.2418	-0.06066	ukb-e-102070_AFR	rs4988235	A	G	0.94558	Scone intake
3622	0.05106	2	136608646	0.2419	-0.05975	ebi-a-GCST90002001	rs4988235	A	G	0.0577	CD64 on CD14- CD16-
#N/A	0.1135	2	136608646	0.2419	-0.1328	ukb-e-2227_AFR	rs4988235	A	G	0.94956	Other eye problems
356078	0.00280768	2	136608646	0.24195	-0.00328534	ukb-d-24012_irnt	rs4988235	A	G	0.754241	Inverse distance to the nearest major road
996	0.0432024	2	136608646	0.242	0.05059	prot-c-5441_67_3	rs4988235	A	G	#N/A	Troponin I
361194	0.000158654	2	136608646	0.242229	-0.000185536	ukb-d-C_RECTUM	rs4988235	A	G	0.754341	Malignant neoplasm of rectum
59367	0.0127196	2	136608646	0.242318	-0.0148719	ebi-a-GCST006487	rs4988235	A	G	0.581139	Insomnia complaints
3658	0.05111	2	136608646	0.2424	-0.05975	ebi-a-GCST90001423	rs4988235	A	G	0.0578	CD20- CD38- B cell Absolute Count
#N/A	0.177	2	136608646	0.2424	0.2069	ukb-e-2395_p1_AFR	rs4988235	A	G	0.96265	Hair/balding pattern
2871	0.05856	2	136608646	0.2427	-0.06843	ebi-a-GCST90001904	rs4988235	A	G	0.0594	CD86 on CD62L+ myeloid Dendritic Cell
#N/A	0.025659	2	136608646	0.242704	-0.0299807	ieu-b-4910	rs4988235	A	G	0.27144	Anti-Toxoplasma gondii IgG levels
336314	0.000434803	2	136608646	0.24295	0.000507696	ukb-a-497	rs4988235	A	G	0.754563	Mineral and other dietary supplements: Selenium
996	0.0431079	2	136608646	0.243	-0.05035	prot-c-2819_23_2	rs4988235	A	G	#N/A	Cadherin-5
#N/A	0.01241	2	136608646	0.2431	0.01449	ukb-e-23130_CSA	rs4988235	A	G	0.7799	Trunk predicted mass
#N/A	0.0117	2	136608646	0.2432	0.0136	finn-b-N14_RENALTUB	rs4988235	A	G	0.5948	Renal tubulo-intestitial diseases
#N/A	0.0415	2	136608646	0.2432	-0.0485	finn-b-G6_DEMYEL	rs4988235	A	G	0.5948	Demyelenating diseases of the central nervous system
361194	0.000163197	2	136608646	0.24321	0.000190451	ukb-d-I9_HYPTENS	rs4988235	A	G	0.754341	Hypertension
3653	0.05215	2	136608646	0.2433	-0.06085	ebi-a-GCST90001771	rs4988235	A	G	0.0579	CD24 on memory B cell
#N/A	0.16	2	136608646	0.2433	-0.1866	ukb-e-564_AFR	rs4988235	A	G	0.95143	Functional digestive disorders
996	0.0433676	2	136608646	0.2434	0.05061	prot-c-3007_7_2	rs4988235	A	G	#N/A	Siglec-9
#N/A	0.1181	2	136608646	0.2436	0.1377	ukb-e-4548_EAS	rs4988235	A	G	0.95357	Health satisfaction
#N/A	0.0389	2	136608646	0.2439	-0.0453	finn-b-ALCOLIVER	rs4988235	A	G	0.5948	Alcoholic liver disease (ALCOLIVER)
996	0.0432419	2	136608646	0.2439	-0.05042	prot-c-3022_4_2	rs4988235	A	G	#N/A	CTLA-4
#N/A	0.03616	2	136608646	0.244	0.04212	ukb-e-47_AFR	rs4988235	A	G	0.95099	Hand grip strength (right)
#N/A	0.0236	2	136608646	0.2442	0.0275	finn-b-E4_DM1NOCOMP	rs4988235	A	G	0.5946	Type 1 diabetes without complications
#N/A	0.1426	2	136608646	0.2442	0.1661	ukb-e-6154_p1_AFR	rs4988235	A	G	0.95063	Medication for pain relief, constipation, heartburn
#N/A	0.0357	2	136608646	0.2443	-0.0416	finn-b-CD2_BENIGN_MOUTH_PHARYNX	rs4988235	A	G	0.5948	Benign neoplasm of mouth and pharynx
361194	0.000185819	2	136608646	0.24456	-0.000216231	ukb-d-C78	rs4988235	A	G	0.754341	Diagnoses - main ICD10: C78 Secondary malignant neoplasm of respiratory and digestive organs
#N/A	0.1191	2	136608646	0.2446	0.1386	ukb-e-20003_p263_CSA	rs4988235	A	G	0.7802	Treatment/medication code
89866	0.000696278	2	136608646	0.244645	0.000810094	ukb-d-22601_12343321	rs4988235	A	G	0.750205	Job coding: shopkeeper, shop owner, newsagent, wholesale/retail dealer
#N/A	0.03417	2	136608646	0.2447	-0.03975	ukb-e-103170_AFR	rs4988235	A	G	0.94558	Breaded fish intake
8188	0.0205584	2	136608646	0.244889	0.0239081	ebi-a-GCST90002377	rs4988235	A	G	0.20954	White blood cell count
996	0.0433964	2	136608646	0.2451	0.05047	prot-c-3312_64_1	rs4988235	A	G	#N/A	FCGR1
337159	7.65403e-05	2	136608646	0.245121	-8.89615e-05	ukb-a-112	rs4988235	A	G	0.754563	Non-cancer illness code self-reported: polio / poliomyelitis
#N/A	0.029	2	136608646	0.2452	-0.0337	finn-b-ST19_SUPERF_INJURY_WRIST_HAND	rs4988235	A	G	0.595	Superficial injury of wrist and hand
#N/A	0.0179	2	136608646	0.2453	0.0208	finn-b-Z21_PRESENCE_CARDIAC_VASCULAR_IMPLANTNTS_GRAFTS	rs4988235	A	G	0.5947	Presence of cardiac and vascular implants and grafts
312215	0.075407	2	136608646	0.24537	0.087598	ukb-d-30830_raw	rs4988235	A	G	0.75464	SHBG
996	0.0421945	2	136608646	0.2454	0.04903	prot-c-4903_72_1	rs4988235	A	G	#N/A	Calcineurin
2337	0.0238	2	136608646	0.2454	-0.0276	ebi-a-GCST006676	rs4988235	A	G	0.478	Peak insulin response (insulin secretion adjusted)
3301	0.0279	2	136608646	0.245471	0.0322	prot-a-908	rs4988235	A	G	0.71122	Epidermal growth factor
3301	0.0279	2	136608646	0.245471	-0.0323	prot-a-2429	rs4988235	A	G	0.71122	Parathyroid hormone/parathyroid hormone-related peptide receptor
3301	0.0279	2	136608646	0.245471	0.0323	prot-a-607	rs4988235	A	G	0.71122	Contactin-2
3301	0.0278	2	136608646	0.245471	-0.0325	prot-a-2646	rs4988235	A	G	0.71122	Secretoglobin family 1C member 1
3301	0.0279	2	136608646	0.245471	-0.0325	prot-a-764	rs4988235	A	G	0.71122	Drebrin-like protein
3301	0.0278	2	136608646	0.245471	-0.0323	prot-a-3141	rs4988235	A	G	0.71122	Ubiquitin-conjugating enzyme E2 J2
3301	0.0278	2	136608646	0.245471	-0.0322	prot-a-502	rs4988235	A	G	0.71122	Carcinoembryonic antigen-related cell adhesion molecule 1
3301	0.0278	2	136608646	0.245471	0.0324	prot-a-2316	rs4988235	A	G	0.71122	Purine nucleoside phosphorylase
3301	0.0279	2	136608646	0.245471	0.0324	prot-a-2715	rs4988235	A	G	0.71122	SH2 domain-containing protein 1A
3301	0.0279	2	136608646	0.245471	-0.0324	prot-a-510	rs4988235	A	G	0.71122	CUGBP Elav-like family member 2
3301	0.0279	2	136608646	0.245471	0.0325	prot-a-1508	rs4988235	A	G	0.71122	Interleukin-22 receptor subunit alpha-1
3301	0.0279	2	136608646	0.245471	-0.0323	prot-a-318	rs4988235	A	G	0.71122	Complement component C6
3301	0.0279	2	136608646	0.245471	0.0322	prot-a-562	rs4988235	A	G	0.71122	CDGSH iron-sulfur domain-containing protein 1
3301	0.0279	2	136608646	0.245471	-0.0324	prot-a-1790	rs4988235	A	G	0.71122	Leucine-rich repeat-containing protein 74A
3301	0.0279	2	136608646	0.245471	-0.0325	prot-a-890	rs4988235	A	G	0.71122	Epididymal secretory protein E3-beta
3301	0.0279	2	136608646	0.245471	0.0325	prot-a-339	rs4988235	A	G	0.71122	Cell adhesion molecule 4
3301	0.0279	2	136608646	0.245471	0.0324	prot-a-2340	rs4988235	A	G	0.71122	Peptidyl-prolyl cis-trans isomerase B
3301	0.0278	2	136608646	0.245471	0.0322	prot-a-3159	rs4988235	A	G	0.71122	NKG2D ligand 1
3301	0.0279	2	136608646	0.245471	-0.0323	prot-a-2947	rs4988235	A	G	0.71122	Calcineurin B homologous protein 3
3301	0.0279	2	136608646	0.245471	-0.0323	prot-a-1024	rs4988235	A	G	0.71122	Protein FAM150B
3301	0.0279	2	136608646	0.245471	-0.0325	prot-a-1740	rs4988235	A	G	0.71122	Leukocyte immunoglobulin-like receptor subfamily A member 5
3301	0.0279	2	136608646	0.245471	-0.0324	prot-a-1995	rs4988235	A	G	0.71122	N-acetyl-D-glucosamine kinase
7916	0.0157	2	136608646	0.245471	-0.0183	ubm-a-929	rs4988235	A	G	0.75425	NODEamps100 0038
7916	0.0185	2	136608646	0.245471	0.0215	ubm-a-2542	rs4988235	A	G	0.75425	NET100 1386
7916	0.0164	2	136608646	0.245471	-0.0191	ubm-a-914	rs4988235	A	G	0.75425	NODEamps100 0023
7916	0.0184	2	136608646	0.245471	0.0215	ubm-a-1050	rs4988235	A	G	0.75425	NET25 0104
7916	0.0184	2	136608646	0.245471	0.0214	ubm-a-2296	rs4988235	A	G	0.75425	NET100 1140
7916	0.0185	2	136608646	0.245471	0.0214	ubm-a-2247	rs4988235	A	G	0.75425	NET100 1091
7916	0.0155	2	136608646	0.245471	0.018	ubm-a-2863	rs4988235	A	G	0.75425	a2009s rh G cuneus area
7916	0.0183	2	136608646	0.245471	-0.0212	ubm-a-872	rs4988235	A	G	0.75425	NODEamps25 0002
7916	0.0186	2	136608646	0.245471	-0.0217	ubm-a-2364	rs4988235	A	G	0.75425	NET100 1208
7916	0.0186	2	136608646	0.245471	0.0216	ubm-a-1199	rs4988235	A	G	0.75425	NET100 0043
7916	0.0186	2	136608646	0.245471	0.0215	ubm-a-1045	rs4988235	A	G	0.75425	NET25 0099
7916	0.0186	2	136608646	0.245471	0.0217	ubm-a-1471	rs4988235	A	G	0.75425	NET100 0315
7916	0.0185	2	136608646	0.245471	0.0214	ubm-a-1890	rs4988235	A	G	0.75425	NET100 0734
#N/A	0.2075	2	136608646	0.2456	0.2409	ukb-e-41200_p646_AFR	rs4988235	A	G	0.95201	Operative procedures - main OPCS4
#N/A	0.3728	2	136608646	0.2456	0.4329	ukb-e-4957_EAS	rs4988235	A	G	0.97126	FI3 : word interpolation
#N/A	0.0326	2	136608646	0.2458	-0.0379	finn-b-N14_VAGINITIS	rs4988235	A	G	0.5944	Vaginitis/vulvovaginitis/vulvitis/abscess of vulva
337159	0.00025633	2	136608646	0.245821	-0.000297486	ukb-a-72	rs4988235	A	G	0.754563	Non-cancer illness code self-reported: kidney stone/ureter stone/bladder stone
13420	0.115988	2	136608646	0.245852	0.134603	ebi-a-GCST008054	rs4988235	A	G	0.206089	QRS duration
#N/A	0.2337	2	136608646	0.2459	-0.2712	ukb-e-670_p3_EAS	rs4988235	A	G	0.94559	Type of accommodation lived in
996	0.0416537	2	136608646	0.246	-0.04836	prot-c-3601_54_3	rs4988235	A	G	#N/A	CHL1
996	0.0433678	2	136608646	0.2461	-0.05035	prot-c-2939_10_2	rs4988235	A	G	#N/A	Artemin
#N/A	0.07286	2	136608646	0.2465	-0.08444	ukb-e-135_EAS	rs4988235	A	G	0.9502	Number of self-reported non-cancer illnesses
89258	0.0056	2	136608646	0.2466	-0.0072	ieu-a-780	rs4988235	A	G	0.5237	HDL cholesterol
#N/A	0.03259	2	136608646	0.2466	0.03775	ukb-e-6032_CSA	rs4988235	A	G	0.789	Maximum workload during fitness test
#N/A	0.1547	2	136608646	0.2468	0.1791	finn-b-AB1_ASPERGILLOSIS	rs4988235	A	G	0.5949	Aspergillosis
#N/A	0.01882	2	136608646	0.2469	-0.02179	ukb-e-1608_CSA	rs4988235	A	G	0.786	Average weekly fortified wine intake
#N/A	0.0358	2	136608646	0.247	-0.0415	finn-b-CD2_BENIGN_MOUTH_PHARYNX_EXALLC	rs4988235	A	G	0.5939	Benign neoplasm of mouth and pharynx (all cancers excluded)
2920	0.05944	2	136608646	0.2471	-0.06882	ebi-a-GCST90002061	rs4988235	A	G	0.0587	CD4 on CD39+ CD4+ T cell
996	0.0419862	2	136608646	0.2472	-0.04862	prot-c-2516_57_3	rs4988235	A	G	#N/A	6Ckine
#N/A	0.01849	2	136608646	0.2472	0.0214	ukb-e-23104_CSA	rs4988235	A	G	0.7799	Body mass index (BMI)
337159	0.000188676	2	136608646	0.247438	-0.000218222	ukb-a-101	rs4988235	A	G	0.754563	Non-cancer illness code self-reported: malabsorption/coeliac disease
#N/A	0.0226	2	136608646	0.2475	-0.02614	ukb-e-2237_AFR	rs4988235	A	G	0.95117	Plays computer games
#N/A	0.01512	2	136608646	0.2475	0.01749	ukb-e-1100_p1_CSA	rs4988235	A	G	0.7789	Drive faster than motorway speed limit
6552	0.0026	2	136608646	0.2476	-0.003	met-a-742	rs4988235	A	G	0.754	Succinylcarnitine
#N/A	0.1523	2	136608646	0.2476	0.176	finn-b-ST19_INJURY_BLOOD_VESSE_WRIST_HAND_LEVEL	rs4988235	A	G	0.5952	Injury of blood vessels at wrist and hand level
#N/A	0.08229	2	136608646	0.2476	-0.09516	ukb-e-102_EAS	rs4988235	A	G	0.94925	Pulse rate, automated reading
931	0.0103382	2	136608646	0.247902	-0.011953	ebi-a-GCST006348	rs4988235	A	G	0.637149	Anti-varicella zoster virus IgG levels
996	0.0430363	2	136608646	0.248	-0.04975	prot-c-3730_81_2	rs4988235	A	G	#N/A	TNR4
1863	0.0105	2	136608646	0.2481	0.0122	met-a-562	rs4988235	A	G	0.7525	X-12013
4807	0.0062	2	136608646	0.2482	0.0071	met-a-594	rs4988235	A	G	0.7209	X-12231
996	0.0429957	2	136608646	0.2482	-0.04966	prot-c-4420_7_2	rs4988235	A	G	#N/A	ADAM12
996	0.0425541	2	136608646	0.2482	0.04915	prot-c-4258_15_2	rs4988235	A	G	#N/A	PA2G4
#N/A	0.06103	2	136608646	0.2484	-0.07045	ukb-e-5201_AFR	rs4988235	A	G	0.95	logMAR, final (right)
996	0.0432149	2	136608646	0.2486	-0.04987	prot-c-3174_2_1	rs4988235	A	G	#N/A	ATS1
#N/A	0.09919	2	136608646	0.2486	0.1144	ukb-e-102090_AFR	rs4988235	A	G	0.94558	Yogurt intake
#N/A	0.05878	2	136608646	0.2487	-0.06781	ukb-e-20107_p8_CSA	rs4988235	A	G	0.7827	Illnesses of father
#N/A	0.1966	2	136608646	0.2489	-0.2267	ukb-e-2110_EAS	rs4988235	A	G	0.94562	Able to confide
6506	0.0041	2	136608646	0.249	-0.0047	met-a-607	rs4988235	A	G	0.7392	1-eicosadienoylglycerophosphocholine*
#N/A	0.0409	2	136608646	0.249	-0.0472	finn-b-K11_ABSCANAL	rs4988235	A	G	0.5939	Abscess of anal and rectal regions
#N/A	0.0268	2	136608646	0.249	0.0309	finn-b-M13_MYALGIA	rs4988235	A	G	0.5949	Myalgia
#N/A	0.03143	2	136608646	0.249	-0.03623	ukb-e-104560_CSA	rs4988235	A	G	0.7852	Pear intake
#N/A	0.0727	2	136608646	0.2491	0.0838	finn-b-F5_CONDUCT	rs4988235	A	G	0.5947	Conduct disorder
337199	0.000182954	2	136608646	0.249296	0.000210775	ukb-a-583	rs4988235	A	G	0.754563	Diagnoses - main ICD10: R11 Nausea and vomiting
#N/A	0.0347	2	136608646	0.2493	-0.04	finn-b-GE	rs4988235	A	G	0.595	Generalized epilepsy
2971	0.05851	2	136608646	0.2493	-0.06743	ebi-a-GCST90002117	rs4988235	A	G	0.0591	HLA DR on HLA DR+ Natural Killer
3629	0.05134	2	136608646	0.2493	-0.05917	ebi-a-GCST90002004	rs4988235	A	G	0.0576	CCR2 on CD14+ CD16- monocyte
356340	0.00120859	2	136608646	0.249872	-0.00139068	ukb-d-680_1	rs4988235	A	G	0.75443	Own or rent accommodation lived in: Own outright (by you or someone in your household)
2545	0.014993	2	136608646	0.249924	-0.0172539	ukb-d-20112_101	rs4988235	A	G	0.762394	Illnesses of adopted father: None of the above (group 2)
#N/A	0.0046223	2	136608646	0.25	0.00321269	met-d-VLDL_FC	rs4988235	A	G	0.735828	Free cholesterol in VLDL
#N/A	0.00466249	2	136608646	0.25	-0.00675986	met-d-S_LDL_P	rs4988235	A	G	0.735828	Concentration of small LDL particles
7368	0.0038	2	136608646	0.25	0.0044	met-a-622	rs4988235	A	G	0.687	1-stearoylglycerophosphocholine
372756	0.000115982	2	136608646	0.25	0.000132942	ieu-b-4960	rs4988235	A	G	0.734863	Oesophageal cancer
462413	0.00027026	2	136608646	0.25	0.000307981	ukb-b-19447	rs4988235	A	G	0.735895	Methods of admission to hospital (recoded): Emergency admission: Bed bureau
461137	0.000251585	2	136608646	0.25	0.000292198	ukb-b-11247	rs4988235	A	G	0.735853	Main speciality of consultant (recoded): Cardiothoracic surgery
200410	0.00164669	2	136608646	0.25	-0.00190319	ukb-b-15695	rs4988235	A	G	0.73605	Ever had prostate specific antigen (PSA) test
444254	0.000184321	2	136608646	0.25	0.000214031	ukb-b-3663	rs4988235	A	G	0.735865	Treatment speciality of consultant (recoded): Adult mental illness
463010	0.00034512	2	136608646	0.25	-0.000393547	ukb-b-19845	rs4988235	A	G	0.735863	Operative procedures - secondary OPCS: Y82.9 Unspecified local anaesthetic
463010	0.000223558	2	136608646	0.25	0.000255629	ukb-b-14206	rs4988235	A	G	0.735863	Diagnoses - main ICD10: I20.9 Angina pectoris, unspecified
458079	0.00103542	2	136608646	0.25	-0.00119991	ukb-b-11615	rs4988235	A	G	0.736034	Qualifications: A levels/AS levels or equivalent
463010	0.000443745	2	136608646	0.25	0.000510732	ukb-b-9340	rs4988235	A	G	0.735863	Operative procedures - main OPCS: H22.1 Diagnostic fibreoptic endoscopic examination of colon and biopsy of lesion of colon
462933	0.000227241	2	136608646	0.25	0.000258814	ukb-b-8194	rs4988235	A	G	0.735872	Non-cancer illness code, self-reported: sciatica
463010	0.000170971	2	136608646	0.25	0.00019711	ukb-b-9266	rs4988235	A	G	0.735863	PCT responsible for patient data: SEFTON PCT
463010	0.000183353	2	136608646	0.25	0.000210905	ukb-b-13775	rs4988235	A	G	0.735863	PCT responsible for patient data: TRAFFORD PCT
463010	0.000152041	2	136608646	0.25	-0.000176712	ukb-b-9694	rs4988235	A	G	0.735863	Diagnoses - main ICD10: M23.22 Derangement of meniscus due to old tear or injury (Posterior cruciate ligament or Posterior horn of medial meniscus)
463010	0.000368534	2	136608646	0.25	0.000419925	ukb-b-1585	rs4988235	A	G	0.735863	Diagnoses - secondary ICD10: Z86.4 Personal history of psychoactive substance abuse
463010	0.000167018	2	136608646	0.25	0.00019342	ukb-b-12122	rs4988235	A	G	0.735863	PCT where patients GP was registered: CENTRAL AND EASTERN CHESHIRE PCT
463010	0.000465747	2	136608646	0.25	0.000531776	ukb-b-13743	rs4988235	A	G	0.735863	PCT where patients GP was registered: NOT KNOWN
462933	0.000170383	2	136608646	0.25	0.000194542	ukb-b-12812	rs4988235	A	G	0.735872	Treatment/medication code: bendrofluazide
462933	0.00016451	2	136608646	0.25	0.000187524	ukb-b-12171	rs4988235	A	G	0.735872	Treatment/medication code: ferrous sulphate
35910	0.00590673	2	136608646	0.25	0.00677236	ukb-b-13936	rs4988235	A	G	0.73845	Ever tried to stop smoking
462933	0.00101002	2	136608646	0.25	0.00116621	ukb-b-14057	rs4988235	A	G	0.735872	Non-cancer illness code, self-reported: hypertension
64979	0.00600879	2	136608646	0.25	0.00684856	ukb-b-12379	rs4988235	A	G	0.723274	Fat
442840	0.00146221	2	136608646	0.25	-0.0016946	ukb-b-3822	rs4988235	A	G	0.735973	Frequency of depressed mood in last 2 weeks
461398	0.000895351	2	136608646	0.25	-0.00102641	ukb-b-10979	rs4988235	A	G	0.736077	Gas or solid-fuel cooking/heating: None of the above
461880	0.00102438	2	136608646	0.25	0.00119049	ukb-b-14177	rs4988235	A	G	0.735984	Vascular/heart problems diagnosed by doctor: High blood pressure
#N/A	0.1319	2	136608646	0.2504	0.1516	ukb-e-100510_CSA	rs4988235	A	G	0.7929	Other non-alcoholic drinks
996	0.0432435	2	136608646	0.2505	-0.04973	prot-c-4981_6_1	rs4988235	A	G	#N/A	DSC3
#N/A	0.0213	2	136608646	0.2506	0.0245	finn-b-C3_MALE_GENITAL_EXALLC	rs4988235	A	G	0.5953	malignant neoplasm of male genital organs (all cancers excluded)
#N/A	0.0322	2	136608646	0.2508	0.037	finn-b-C3_URINARY_TRACT_EXALLC	rs4988235	A	G	0.5942	Malignant neoplasm of urinary organs (all cancers excluded)
#N/A	0.0095	2	136608646	0.2509	0.0109	finn-b-Z21_PERSONS_ENCOUNTERI_HEALTH_SERVI_CIRCUMSTANC_RELATED_REPRODUCTION	rs4988235	A	G	0.5948	Persons encountering health services in circumstances related to reproduction
996	0.0418103	2	136608646	0.2509	-0.04804	prot-c-2879_9_2	rs4988235	A	G	#N/A	a1-Antichymotrypsin
3301	0.0279	2	136608646	0.251189	0.0318	prot-a-276	rs4988235	A	G	0.71122	ADP-ribosyl cyclase/cyclic ADP-ribose hydrolase 2
3301	0.0279	2	136608646	0.251189	-0.032	prot-a-2739	rs4988235	A	G	0.71122	Ski-like protein
3301	0.0279	2	136608646	0.251189	-0.0321	prot-a-1065	rs4988235	A	G	0.71122	F-box/LRR-repeat protein 4
3301	0.0279	2	136608646	0.251189	-0.0321	prot-a-3146	rs4988235	A	G	0.71122	Ubiquitin-like protein 4A
3301	0.0279	2	136608646	0.251189	-0.0319	prot-a-1587	rs4988235	A	G	0.71122	Inter-alpha-trypsin inhibitor heavy chain H5
3301	0.0279	2	136608646	0.251189	0.032	prot-a-1851	rs4988235	A	G	0.71122	MAP kinase-activated protein kinase 2
3301	0.0278	2	136608646	0.251189	0.0321	prot-a-3145	rs4988235	A	G	0.71122	Ubiquitin-conjugating enzyme E2 variant 1
3301	0.0278	2	136608646	0.251189	-0.032	prot-a-1278	rs4988235	A	G	0.71122	Gastrin-releasing peptide
3301	0.0279	2	136608646	0.251189	0.0318	prot-a-1904	rs4988235	A	G	0.71122	Malectin
3301	0.0279	2	136608646	0.251189	-0.0321	prot-a-1197	rs4988235	A	G	0.71122	Growth/differentiation factor 9
3301	0.0279	2	136608646	0.251189	-0.032	prot-a-865	rs4988235	A	G	0.71122	Dorsal root ganglia homeobox protein
3301	0.0279	2	136608646	0.251189	0.0318	prot-a-1495	rs4988235	A	G	0.71122	Interleukin-1 beta
3301	0.0279	2	136608646	0.251189	-0.0319	prot-a-1128	rs4988235	A	G	0.71122	Fms-related tyrosine kinase 3 ligand
3301	0.0279	2	136608646	0.251189	0.032	prot-a-2873	rs4988235	A	G	0.71122	Stanniocalcin-1
3301	0.0279	2	136608646	0.251189	-0.0319	prot-a-2759	rs4988235	A	G	0.71122	Sodium/iodide cotransporter
7916	0.0149	2	136608646	0.251189	0.0172	ubm-a-2754	rs4988235	A	G	0.75425	a2009s lh G&S cingul-Mid-Post area
7916	0.0176	2	136608646	0.251189	0.02	ubm-a-3115	rs4988235	A	G	0.75425	a2009s rh S collat transv post thickness
7916	0.0182	2	136608646	0.251189	-0.0209	ubm-a-1864	rs4988235	A	G	0.75425	NET100 0708
7916	0.0185	2	136608646	0.251189	-0.0213	ubm-a-1746	rs4988235	A	G	0.75425	NET100 0590
7916	0.0137	2	136608646	0.251189	0.0157	ubm-a-2683	rs4988235	A	G	0.75425	volume Right-Amygdala
7916	0.0147	2	136608646	0.251189	-0.0167	ubm-a-604	rs4988235	A	G	0.75425	IDP dMRI TBSS ISOVF Superior corona radiata R
7916	0.0164	2	136608646	0.251189	0.0188	ubm-a-3034	rs4988235	A	G	0.75425	DKTatlas rh caudalmiddlefrontal thickness
7916	0.0185	2	136608646	0.251189	-0.0212	ubm-a-2434	rs4988235	A	G	0.75425	NET100 1278
7916	0.0186	2	136608646	0.251189	-0.0212	ubm-a-2637	rs4988235	A	G	0.75425	NET100 1481
7916	0.0177	2	136608646	0.251189	0.0202	ubm-a-617	rs4988235	A	G	0.75425	IDP dMRI TBSS ISOVF Cingulum hippocampus L
7916	0.0163	2	136608646	0.251189	0.0187	ubm-a-2942	rs4988235	A	G	0.75425	DKTatlas lh parsopercularis thickness
7916	0.0184	2	136608646	0.251189	-0.0211	ubm-a-1060	rs4988235	A	G	0.75425	NET25 0114
7916	0.0176	2	136608646	0.251189	-0.0201	ubm-a-401	rs4988235	A	G	0.75425	IDP dMRI TBSS L2 Superior cerebellar peduncle L
7916	0.0184	2	136608646	0.251189	0.0212	ubm-a-1441	rs4988235	A	G	0.75425	NET100 0285
7916	0.0186	2	136608646	0.251189	-0.0213	ubm-a-1336	rs4988235	A	G	0.75425	NET100 0180
7916	0.0185	2	136608646	0.251189	-0.0212	ubm-a-2285	rs4988235	A	G	0.75425	NET100 1129
#N/A	0.1215	2	136608646	0.2513	-0.1394	finn-b-KRA_PSY_PUERPER_EXMORE	rs4988235	A	G	0.5952	"Mental and behabioural disorders of puerperum, not classified elsewhere" (more controls excluded)
7365	0.0043	2	136608646	0.2515	0.0049	met-a-573	rs4988235	A	G	0.735	Isobutyrylcarnitine
38007	0.0028678	2	136608646	0.251738	0.00328694	ukb-d-20445	rs4988235	A	G	0.751721	Depression possibly related to childbirth
91149	0.000628918	2	136608646	0.251787	-0.000720757	ukb-d-22617_5223	rs4988235	A	G	0.750653	Job SOC coding: Metal working production and maintenance fitters
2920	0.05764	2	136608646	0.2521	-0.06603	ebi-a-GCST90002119	rs4988235	A	G	0.0587	CD8 on CD28+ CD45RA+ CD8+ T cell
#N/A	0.1713	2	136608646	0.2522	0.1961	ukb-e-recode138_AFR	rs4988235	A	G	0.95251	NA
#N/A	0.2246	2	136608646	0.2526	0.2569	ukb-e-1747_p4_EAS	rs4988235	A	G	0.96237	Hair colour (natural, before greying)
91149	0.000733794	2	136608646	0.252664	0.000839394	ukb-d-22617_2319	rs4988235	A	G	0.750653	Job SOC coding: Teaching professionals n.e.c.
#N/A	0.05058	2	136608646	0.2529	0.05783	ukb-e-2704_AFR	rs4988235	A	G	0.94032	Years since last cervical smear test
3657	0.05298	2	136608646	0.253	-0.06056	ebi-a-GCST90001399	rs4988235	A	G	0.0578	IgD- CD27- B cell %B cell
#N/A	0.0301	2	136608646	0.2532	-0.0343	finn-b-M13_DUPUTRYEN	rs4988235	A	G	0.5947	Palmar fascial fibromatosis [Dupuytren]
3652	0.05198	2	136608646	0.2532	0.05941	ebi-a-GCST90001812	rs4988235	A	G	0.0579	CD38 on IgD+ CD38+ B cell
#N/A	0.1998	2	136608646	0.2533	-0.2283	ukb-e-recode260_AFR	rs4988235	A	G	0.95103	NA
#N/A	0.1998	2	136608646	0.2533	-0.2283	ukb-e-recode209_AFR	rs4988235	A	G	0.95103	NA
2919	0.05867	2	136608646	0.2534	-0.06703	ebi-a-GCST90001864	rs4988235	A	G	0.0588	CD3 on CD28+ CD45RA+ CD8+ T cell
#N/A	0.0849	2	136608646	0.2535	-0.09695	ukb-e-30780_EAS	rs4988235	A	G	0.9498	LDL direct
3448	0.065	2	136608646	0.253815	0.074	ieu-b-97	rs4988235	A	G	0.57	Oropharyngeal cancer
#N/A	0.0226	2	136608646	0.2539	-0.0258	finn-b-K11_GASTRODUOULC	rs4988235	A	G	0.5943	Gastroduodenal ulcer
#N/A	0.09519	2	136608646	0.2541	-0.1086	ukb-e-1920_AFR	rs4988235	A	G	0.94808	Mood swings
337159	0.000448248	2	136608646	0.254345	-0.00051094	ukb-a-159	rs4988235	A	G	0.754563	Treatment/medication code: metformin
333581	0.00118878	2	136608646	0.254357	-0.00135502	ukb-a-455	rs4988235	A	G	0.754563	Medication for pain relief constipation heartburn: Paracetamol
996	0.0434035	2	136608646	0.2544	0.04948	prot-c-3310_62_1	rs4988235	A	G	#N/A	FCG2A/B
337159	0.000613321	2	136608646	0.254448	-0.000698949	ukb-a-77	rs4988235	A	G	0.754563	Non-cancer illness code self-reported: hypothyroidism/myxoedema
#N/A	0.1233	2	136608646	0.2545	0.1405	ukb-e-1707_p3_CSA	rs4988235	A	G	0.7813	Handedness (chirality/laterality)
#N/A	0.03517	2	136608646	0.2545	0.04008	ukb-e-102260_CSA	rs4988235	A	G	0.7852	Chocolate bar intake
#N/A	0.01851	2	136608646	0.2545	0.02109	ukb-e-21001_CSA	rs4988235	A	G	0.7818	Body mass index (BMI)
#N/A	0.1063	2	136608646	0.2547	0.1211	finn-b-Z21_PERSONAL_HISTORY_RISK__NOT_ELSEW_CLASSIFIED	rs4988235	A	G	0.5944	Personal history of risk-factors, not elsewhere classified
#N/A	0.1229	2	136608646	0.2548	-0.1399	finn-b-Z21_ACQUI_ABSENCE_ORGANS_NOT_ELSEW_CLASSIFIED	rs4988235	A	G	0.5944	Acquired absence of organs, not elsewhere classified
33696	0.00842489	2	136608646	0.254855	-0.00959305	ukb-d-22605_irnt	rs4988235	A	G	0.751684	Work hours per week - exact value
#N/A	0.0474	2	136608646	0.2551	-0.054	finn-b-THYROIDITIS	rs4988235	A	G	0.5949	Thyroiditis
#N/A	0.0083	2	136608646	0.2551	-0.0094	finn-b-F5_PSYCH	rs4988235	A	G	0.5948	Psychiatric diseases
334070	0.000981469	2	136608646	0.255234	-0.00111665	ukb-a-401	rs4988235	A	G	0.754563	Qualifications: CSEs or equivalent
1383	0.0123	2	136608646	0.2555	0.014	met-a-700	rs4988235	A	G	0.7613	X-13658
#N/A	0.0171	2	136608646	0.2561	0.0194	finn-b-F5_ANXIETY	rs4988235	A	G	0.595	Other anxiety disorders
#N/A	0.2155	2	136608646	0.2561	-0.2447	ukb-e-20110_p12_EAS	rs4988235	A	G	0.94763	Illnesses of mother
#N/A	0.1836	2	136608646	0.2563	0.2084	ukb-e-41248_p1_MID	rs4988235	A	G	0.8908	Destinations on discharge from hospital (recoded)
#N/A	0.0341	2	136608646	0.2564	-0.0387	finn-b-Z21_PERSONS_W_POTEN_HEALTH_HAZARDS_RELATED_COMMUNICAB_DISEA	rs4988235	A	G	0.5948	Persons with potential health hazards related to communicable diseases
117677	0.00233379	2	136608646	0.256667	0.00264724	ukb-d-20499	rs4988235	A	G	0.750855	Ever sought or received professional help for mental distress
#N/A	0.04696	2	136608646	0.2568	-0.05324	ukb-e-23107_AFR	rs4988235	A	G	0.95124	Impedance of leg (right)
#N/A	0.01764	2	136608646	0.2568	0.02	ukb-e-30030_CSA	rs4988235	A	G	0.7808	Haematocrit percentage
361194	0.00019435	2	136608646	0.256821	-0.000220381	ukb-d-L12_ATROPHICSKIN	rs4988235	A	G	0.754341	Atrophic disorders of skin
361194	0.00019435	2	136608646	0.256821	-0.000220381	ukb-d-L90	rs4988235	A	G	0.754341	Diagnoses - main ICD10: L90 Atrophic disorders of skin
#N/A	0.0449	2	136608646	0.2569	-0.0509	finn-b-F5_ANOREX	rs4988235	A	G	0.5948	Anorexia (incl.atypical)
3301	0.0279	2	136608646	0.25704	-0.0316	prot-a-2272	rs4988235	A	G	0.71122	Paired immunoglobulin-like type 2 receptor alpha
3301	0.0279	2	136608646	0.25704	-0.0315	prot-a-1	rs4988235	A	G	0.71122	APOBEC1 complementation factor
3301	0.0279	2	136608646	0.25704	0.0314	prot-a-979	rs4988235	A	G	0.71122	Endoplasmic reticulum lectin 1
3301	0.0279	2	136608646	0.25704	0.0317	prot-a-2261	rs4988235	A	G	0.71122	Membrane-associated progesterone receptor component 2
3301	0.0279	2	136608646	0.25704	-0.0316	prot-a-1884	rs4988235	A	G	0.71122	Microfibrillar-associated protein 1
3301	0.0279	2	136608646	0.25704	0.0317	prot-a-847	rs4988235	A	G	0.71122	Mitochondrial import inner membrane translocase subunit TIM14
3301	0.0279	2	136608646	0.25704	-0.0317	prot-a-1693	rs4988235	A	G	0.71122	Lymphocyte activation gene 3 protein
3301	0.0279	2	136608646	0.25704	0.0316	prot-a-1579	rs4988235	A	G	0.71122	IST1 homolog
3301	0.0279	2	136608646	0.25704	-0.0316	prot-a-817	rs4988235	A	G	0.71122	ATP-dependent RNA helicase A
3301	0.0279	2	136608646	0.25704	-0.0316	prot-a-48	rs4988235	A	G	0.71122	Adrenomedullin
3301	0.0279	2	136608646	0.25704	-0.0315	prot-a-3075	rs4988235	A	G	0.71122	DNA topoisomerase 2-binding protein 1
3301	0.0279	2	136608646	0.25704	0.0314	prot-a-2543	rs4988235	A	G	0.71122	Protein RIC-3
3301	0.0279	2	136608646	0.25704	-0.0316	prot-a-2379	rs4988235	A	G	0.71122	Major prion protein
3301	0.0279	2	136608646	0.25704	-0.0317	prot-a-588	rs4988235	A	G	0.71122	CXADR-like membrane protein
3301	0.0278	2	136608646	0.25704	0.0315	prot-a-351	rs4988235	A	G	0.71122	Cullin-associated NEDD8-dissociated protein 1
3301	0.0279	2	136608646	0.25704	0.0314	prot-a-2453	rs4988235	A	G	0.71122	Transcriptional activator protein Pur-alpha
3301	0.0279	2	136608646	0.25704	0.0314	prot-a-2088	rs4988235	A	G	0.71122	Glucocorticoid receptor
3301	0.0279	2	136608646	0.25704	-0.0317	prot-a-1396	rs4988235	A	G	0.71122	Bone sialoprotein 2
3301	0.0279	2	136608646	0.25704	0.0314	prot-a-1103	rs4988235	A	G	0.71122	Fibroblast growth factor receptor 3
3301	0.0279	2	136608646	0.25704	0.0315	prot-a-937	rs4988235	A	G	0.71122	EMI domain-containing protein 1
3301	0.0279	2	136608646	0.25704	0.0316	prot-a-2303	rs4988235	A	G	0.71122	Serine/threonine-protein kinase PLK1
3301	0.0279	2	136608646	0.25704	-0.0315	prot-a-2457	rs4988235	A	G	0.71122	Nectin-2
3301	0.0279	2	136608646	0.25704	-0.0317	prot-a-1294	rs4988235	A	G	0.71122	Guanylate cyclase activator 2B
3301	0.0279	2	136608646	0.25704	-0.0315	prot-a-828	rs4988235	A	G	0.71122	Protein delta homolog 1
3301	0.0279	2	136608646	0.25704	0.0315	prot-a-879	rs4988235	A	G	0.71122	Dynactin-associated protein
7916	0.0185	2	136608646	0.25704	0.021	ubm-a-1027	rs4988235	A	G	0.75425	NET25 0081
7916	0.0091	2	136608646	0.25704	0.0102	ubm-a-2	rs4988235	A	G	0.75425	IDP T1 SIENAX peripheral grey unnormalised volume
7916	0.0183	2	136608646	0.25704	-0.0207	ubm-a-856	rs4988235	A	G	0.75425	IDP dMRI ProbtrackX ISOVF ifo l
7916	0.0185	2	136608646	0.25704	0.0211	ubm-a-2365	rs4988235	A	G	0.75425	NET100 1209
7916	0.0177	2	136608646	0.25704	-0.02	ubm-a-3084	rs4988235	A	G	0.75425	a2009s rh G occipital sup thickness
7916	0.0154	2	136608646	0.25704	0.0174	ubm-a-493	rs4988235	A	G	0.75425	IDP dMRI TBSS ICVF Medial lemniscus L
7916	0.0185	2	136608646	0.25704	-0.0209	ubm-a-188	rs4988235	A	G	0.75425	IDP tfMRI median BOLD faces-shapes
7916	0.0185	2	136608646	0.25704	-0.0209	ubm-a-1757	rs4988235	A	G	0.75425	NET100 0601
7916	0.0184	2	136608646	0.25704	-0.0209	ubm-a-182	rs4988235	A	G	0.75425	IDP tfMRI median zstat shapes
7916	0.0184	2	136608646	0.25704	-0.021	ubm-a-2040	rs4988235	A	G	0.75425	NET100 0884
7916	0.0151	2	136608646	0.25704	-0.0171	ubm-a-2777	rs4988235	A	G	0.75425	a2009s lh G rectus area
7916	0.0181	2	136608646	0.25704	-0.0204	ubm-a-1258	rs4988235	A	G	0.75425	NET100 0102
7916	0.0186	2	136608646	0.25704	0.0211	ubm-a-1586	rs4988235	A	G	0.75425	NET100 0430
7916	0.0146	2	136608646	0.25704	0.0166	ubm-a-732	rs4988235	A	G	0.75425	IDP dMRI ProbtrackX L1 str l
7916	0.0156	2	136608646	0.25704	0.0177	ubm-a-2904	rs4988235	A	G	0.75425	a2009s rh S front inf area
7916	0.0181	2	136608646	0.25704	0.0206	ubm-a-1392	rs4988235	A	G	0.75425	NET100 0236
7916	0.0183	2	136608646	0.25704	0.0206	ubm-a-1657	rs4988235	A	G	0.75425	NET100 0501
7916	0.0148	2	136608646	0.25704	0.0169	ubm-a-2794	rs4988235	A	G	0.75425	a2009s lh S circular insula inf area
7916	0.0184	2	136608646	0.25704	0.0208	ubm-a-2537	rs4988235	A	G	0.75425	NET100 1381
996	0.0300176	2	136608646	0.2572	-0.03404	prot-c-2953_31_2	rs4988235	A	G	#N/A	Luteinizing hormone
#N/A	0.01427	2	136608646	0.2572	-0.01617	ukb-e-1488_CSA	rs4988235	A	G	0.7807	Tea intake
#N/A	0.1313	2	136608646	0.2573	-0.1488	finn-b-VWXY20_UNSPE_FALL	rs4988235	A	G	0.5933	Unspecified fall
3112	0.05777	2	136608646	0.2573	-0.06545	ebi-a-GCST90001958	rs4988235	A	G	0.0601	CD4 on monocyte
#N/A	0.0414	2	136608646	0.2573	-0.04689	ukb-e-102330_CSA	rs4988235	A	G	0.7852	Sweets intake
#N/A	0.04071	2	136608646	0.2574	-0.0461	ukb-e-24009_MID	rs4988235	A	G	0.8763	Traffic intensity on the nearest road
54162	0.0179	2	136608646	0.2575	-0.0203	ieu-a-297	rs4988235	A	G	#N/A	Alzheimer's disease
54162	0.0179	2	136608646	0.2575	-0.0203	ebi-a-GCST002245	rs4988235	A	G	#N/A	Alzheimer's disease (late onset)
#N/A	0.0446	2	136608646	0.2577	0.0505	finn-b-R18_SPEECH_DISTU_NOT_ELSEW_CLASSIFIED	rs4988235	A	G	0.5947	Speech disturbances, not elsewhere classified
#N/A	0.0264	2	136608646	0.2578	0.0299	finn-b-G6_MIGRAINE_NO_AURA	rs4988235	A	G	0.5939	Migraine without aura
91149	0.000588809	2	136608646	0.257814	0.000666285	ukb-d-22617_4212	rs4988235	A	G	0.750653	Job SOC coding: Legal secretaries
7345	0.0024	2	136608646	0.2579	0.0028	met-a-314	rs4988235	A	G	0.7396	Mannose
#N/A	0.2813	2	136608646	0.2579	0.3182	ukb-e-6142_p8_AFR	rs4988235	A	G	0.95091	Current employment status
361194	0.000159626	2	136608646	0.257978	0.000180566	ukb-d-T39	rs4988235	A	G	0.754341	Diagnoses - main ICD10: T39 Poisoning by nonopioid analgesics, antipyretics and antirheumatics
#N/A	0.1999	2	136608646	0.258	0.2261	ukb-e-680_p3_EAS	rs4988235	A	G	0.95804	Own or rent accommodation lived in
914	0.0297008	2	136608646	0.258454	0.0335846	ebi-a-GCST006361	rs4988235	A	G	0.644347	Anti-Epstein-Barr virus nuclear antigen (EBNA) IgG levels
6549	0.003	2	136608646	0.2587	0.0034	met-a-393	rs4988235	A	G	0.7194	X-04499--3,4-dihydroxybutyrate
7373	0.004	2	136608646	0.2589	-0.0045	met-a-483	rs4988235	A	G	0.7204	Docosapentaenoate (n3 DPA; 22:5n3)
#N/A	0.04217	2	136608646	0.259	-0.04761	ukb-e-1448_p3_CSA	rs4988235	A	G	0.7788	Bread type
#N/A	0.0098	2	136608646	0.2593	0.0111	finn-b-J10_PNEUMONIA	rs4988235	A	G	0.5948	All pneumoniae
996	0.0433924	2	136608646	0.2593	0.04899	prot-c-3831_21_1	rs4988235	A	G	#N/A	pTEN
344729	0.00281702	2	136608646	0.259474	0.00317657	ukb-d-30250_irnt	rs4988235	A	G	0.754476	Reticulocyte count
#N/A	0.0497	2	136608646	0.2595	0.056	finn-b-RESPIRATORYINSUFF	rs4988235	A	G	0.5928	Respiratory insufficiency
361194	0.00028501	2	136608646	0.259889	0.000321108	ukb-d-L12_SKINSUBCUTISNAS	rs4988235	A	G	0.754341	Other and unspecified disorders of skin and subcutaneous tissue
72201	0.0066	2	136608646	0.26	0.0075	ieu-a-97	rs4988235	A	G	0.7583	Height
373276	0.000151042	2	136608646	0.26	0.000170815	ieu-b-4914	rs4988235	A	G	0.734858	Leukaemia
456972	0.00320185	2	136608646	0.26	0.00359347	ukb-b-4094	rs4988235	A	G	0.735967	Length of mobile phone use
220207	0.00422678	2	136608646	0.26	-0.00478855	ukb-b-3502	rs4988235	A	G	0.734984	Frequency of other exercises in last 4 weeks
463010	0.000182653	2	136608646	0.26	0.000205893	ukb-b-20307	rs4988235	A	G	0.735863	PCT where patients GP was registered: TRAFFORD PCT
462933	0.000182156	2	136608646	0.26	0.000204016	ukb-b-8470	rs4988235	A	G	0.735872	Operation code: other bowel surgery
105396	0.00226035	2	136608646	0.26	0.00254049	ukb-b-16118	rs4988235	A	G	0.73659	Neck/shoulder pain for 3+ months
463010	0.000125562	2	136608646	0.26	-0.000141255	ukb-b-8703	rs4988235	A	G	0.735863	PCT where patients GP was registered: WINDSOR, ASCOT AND MAIDENHEAD PCT
463010	0.00020041	2	136608646	0.26	-0.000224879	ukb-b-13920	rs4988235	A	G	0.735863	Operative procedures - secondary OPCS: Y81.1 Epidural anaesthetic using lumbar approach
462933	0.000160327	2	136608646	0.26	-0.000180928	ukb-b-4876	rs4988235	A	G	0.735872	Treatment/medication code: valsartan
99071	0.0049625	2	136608646	0.26	0.00558913	ukb-b-14670	rs4988235	A	G	0.721195	Cylindrical power (left)
364083	0.00263805	2	136608646	0.26	0.00299373	ukb-b-671	rs4988235	A	G	0.736254	Interpolated Year when operation took place
64949	0.00165942	2	136608646	0.26	0.00187343	ukb-b-12863	rs4988235	A	G	0.7233	Type of meals eaten: Ready meals
463010	0.000240037	2	136608646	0.26	0.000272665	ukb-b-15797	rs4988235	A	G	0.735863	Operative procedures - main OPCS: K63.4 Coronary arteriography using two catheters
152863	0.000693419	2	136608646	0.26	-0.000780145	ukb-b-1523	rs4988235	A	G	0.727348	Heating type(s) in home: Electric storage heaters
463010	0.000186921	2	136608646	0.26	0.000208438	ukb-b-14547	rs4988235	A	G	0.735863	Operative procedures - secondary OPCS: H25.9 Unspecified diagnostic endoscopic examination of lower bowel using fibreoptic sigmoidoscope
462933	0.000217601	2	136608646	0.26	0.00024551	ukb-b-10351	rs4988235	A	G	0.735872	Non-cancer illness code, self-reported: allergy or anaphylactic reaction to drug
462933	0.000203373	2	136608646	0.26	0.00022992	ukb-b-11550	rs4988235	A	G	0.735872	Non-cancer illness code, self-reported: atrial fibrillation
10487	0.00528136	2	136608646	0.26	0.00597645	ukb-b-7196	rs4988235	A	G	0.718181	Delivery methods: Elective caesarean section
463010	0.000376092	2	136608646	0.26	0.000420603	ukb-b-4817	rs4988235	A	G	0.735863	Operative procedures - secondary OPCS: Y98.1 Radiology of one body area (or < 20 minutes)
462933	0.000581699	2	136608646	0.26	0.000656407	ukb-b-14037	rs4988235	A	G	0.735872	Treatment/medication code: glucosamine product
462933	0.000130479	2	136608646	0.26	0.00014594	ukb-b-8491	rs4988235	A	G	0.735872	Operation code: other thoracic surgery
463010	0.000214651	2	136608646	0.26	0.000240174	ukb-b-20168	rs4988235	A	G	0.735863	PCT where patients GP was registered: SUNDERLAND TEACHING PCT
463010	0.00016514	2	136608646	0.26	-0.000184708	ukb-b-14541	rs4988235	A	G	0.735863	Diagnoses - main ICD10: K42.9 Umbilical hernia without obstruction or gangrene
64949	0.00396445	2	136608646	0.26	-0.00447319	ukb-b-10793	rs4988235	A	G	0.7233	Pear intake
463010	0.000249016	2	136608646	0.26	0.000281364	ukb-b-14422	rs4988235	A	G	0.735863	Operative procedures - main OPCS: L85.1 Ligation of long saphenous vein
361194	0.000160598	2	136608646	0.26019	0.000180824	ukb-d-H7_RETINALDETACHBREAK	rs4988235	A	G	0.754341	Retinal detachment with retinal break
337159	0.000347274	2	136608646	0.26033	-0.000390896	ukb-a-148	rs4988235	A	G	0.754563	Treatment/medication code: bisoprolol
3645	0.0518	2	136608646	0.2605	-0.0583	ebi-a-GCST90001726	rs4988235	A	G	0.0578	CD19 on IgD+ CD38- B cell
#N/A	0.02608	2	136608646	0.2605	-0.02934	ukb-e-20513_CSA	rs4988235	A	G	0.7923	Recent thoughts of suicide or self-harm
#N/A	0.1242	2	136608646	0.2606	0.1397	ukb-e-20004_p97_CSA	rs4988235	A	G	0.7803	Operation code
996	0.0410311	2	136608646	0.2607	0.04616	prot-c-4124_24_2	rs4988235	A	G	#N/A	HSP 70
2920	0.05597	2	136608646	0.2607	-0.06297	ebi-a-GCST90001929	rs4988235	A	G	0.0587	CD127 on CD28+ CD45RA+ CD8+ T cell
#N/A	0.09829	2	136608646	0.2607	-0.1105	ukb-e-20160_AFR	rs4988235	A	G	0.95572	Ever smoked
996	0.04144	2	136608646	0.2608	-0.04662	prot-c-2692_74_2	rs4988235	A	G	#N/A	NPS-PLA2
#N/A	0.1112	2	136608646	0.2611	0.125	finn-b-DIS_THYROID_OTH	rs4988235	A	G	0.5949	Other disorders of thyroid
996	0.0432829	2	136608646	0.2611	-0.04865	prot-c-4889_82_1	rs4988235	A	G	#N/A	WNT7A
#N/A	0.02708	2	136608646	0.2612	0.03043	ukb-e-2704_CSA	rs4988235	A	G	0.779	Years since last cervical smear test
361194	0.000280288	2	136608646	0.261278	-0.000314869	ukb-d-M13_LIMBPAIN	rs4988235	A	G	0.754341	Pain in limb
#N/A	0.05945	2	136608646	0.2617	-0.06673	ukb-e-4194_AFR	rs4988235	A	G	0.95081	Pulse rate
#N/A	0.06257	2	136608646	0.2617	0.07022	ukb-e-1468_p1_CSA	rs4988235	A	G	0.7781	Cereal type
361194	0.000303105	2	136608646	0.261747	0.000340167	ukb-d-AB1_INTESTINAL_INFECTIONS	rs4988235	A	G	0.754341	Intestinal infectious diseases
7346	0.0024	2	136608646	0.2618	0.0027	met-a-350	rs4988235	A	G	0.7319	Laurate (12:0)
996	0.041024	2	136608646	0.2618	0.04607	prot-c-3044_3_2	rs4988235	A	G	#N/A	PARC
996	0.042146	2	136608646	0.2618	-0.04733	prot-c-4842_62_2	rs4988235	A	G	#N/A	Glypican 3
#N/A	0.1132	2	136608646	0.2621	0.127	finn-b-H7_NYSTAGMUS	rs4988235	A	G	0.5948	Nystagmus and other irregular eye movements
36052	0.0196	2	136608646	0.2621	-0.022	ebi-a-GCST004692	rs4988235	A	G	#N/A	Amyotrophic lateral sclerosis
957	0.17083	2	136608646	0.2625	-0.19141	ebi-a-GCST010775	rs4988235	A	G	0.5278	COVID-19 (very severe respiratory confirmed vs not hospitalized) RELEASE 4
1634	0.07629	2	136608646	0.2625	-0.08552	ebi-a-GCST90002021	rs4988235	A	G	0.0557	CD14 on CD33dim HLA DR+ CD11b+
996	0.0431311	2	136608646	0.2628	-0.04835	prot-c-3201_49_2	rs4988235	A	G	#N/A	kallikrein 5
996	0.0428839	2	136608646	0.2628	0.04803	prot-c-4217_49_3	rs4988235	A	G	#N/A	ERAB
#N/A	0.09194	2	136608646	0.263	0.1029	ukb-e-recode8_EAS	rs4988235	A	G	0.95024	hl.rand_norm(mean=pop_dict[mt.pop], seed=42)
#N/A	0.09194	2	136608646	0.263	0.1029	ukb-e-recode7_EAS	rs4988235	A	G	0.95024	hl.rand_norm(seed=42)
3301	0.0279	2	136608646	0.263027	-0.0314	prot-a-2552	rs4988235	A	G	0.71122	Inactive ribonuclease-like protein 10
3301	0.0279	2	136608646	0.263027	-0.0312	prot-a-2026	rs4988235	A	G	0.71122	NADH dehydrogenase [ubiquinone] flavoprotein 2, mitochondrial
3301	0.0279	2	136608646	0.263027	-0.0312	prot-a-100	rs4988235	A	G	0.71122	Angiopoietin-related protein 7
3301	0.0279	2	136608646	0.263027	-0.0311	prot-a-2209	rs4988235	A	G	0.71122	Procollagen C-endopeptidase enhancer 1
3301	0.0279	2	136608646	0.263027	-0.0314	prot-a-3276	rs4988235	A	G	0.71122	Zinc finger protein 774
3301	0.0278	2	136608646	0.263027	-0.0311	prot-a-165	rs4988235	A	G	0.71122	Armadillo repeat-containing protein 5
3301	0.0279	2	136608646	0.263027	0.0311	prot-a-1269	rs4988235	A	G	0.71122	GRB2-related adapter protein 2
3301	0.0279	2	136608646	0.263027	-0.0314	prot-a-874	rs4988235	A	G	0.71122	Dual specificity protein phosphatase 15
3301	0.0279	2	136608646	0.263027	0.0312	prot-a-1660	rs4988235	A	G	0.71122	Kallikrein-15
3301	0.0279	2	136608646	0.263027	-0.0312	prot-a-1276	rs4988235	A	G	0.71122	Glutamate receptor ionotropic, delta-2
3301	0.0279	2	136608646	0.263027	-0.031	prot-a-3232	rs4988235	A	G	0.71122	WNT1-inducible-signaling pathway protein 3
3301	0.0279	2	136608646	0.263027	0.031	prot-a-2878	rs4988235	A	G	0.71122	Serine/threonine-protein kinase 17B
3301	0.0279	2	136608646	0.263027	-0.0313	prot-a-1649	rs4988235	A	G	0.71122	Kin of IRRE-like protein 2
3301	0.0279	2	136608646	0.263027	0.0313	prot-a-559	rs4988235	A	G	0.71122	Carbohydrate sulfotransferase 9
3301	0.0279	2	136608646	0.263027	0.0311	prot-a-252	rs4988235	A	G	0.71122	Baculoviral IAP repeat-containing protein 5
3301	0.0279	2	136608646	0.263027	-0.0314	prot-a-2709	rs4988235	A	G	0.71122	Secreted frizzled-related protein 1
3301	0.0278	2	136608646	0.263027	0.0313	prot-a-2775	rs4988235	A	G	0.71122	Single-pass membrane and coiled-coil domain-containing protein 2
3301	0.0278	2	136608646	0.263027	-0.0311	prot-a-3096	rs4988235	A	G	0.71122	TNF receptor-associated factor 4
7916	0.0187	2	136608646	0.263027	0.021	ubm-a-312	rs4988235	A	G	0.75425	IDP dMRI TBSS MO Retrolenticular part of internal capsule R
7916	0.0184	2	136608646	0.263027	-0.0207	ubm-a-2136	rs4988235	A	G	0.75425	NET100 0980
7916	0.0185	2	136608646	0.263027	-0.0207	ubm-a-2217	rs4988235	A	G	0.75425	NET100 1061
7916	0.0169	2	136608646	0.263027	0.019	ubm-a-837	rs4988235	A	G	0.75425	IDP dMRI ProbtrackX OD ptr r
7916	0.0185	2	136608646	0.263027	0.0207	ubm-a-1069	rs4988235	A	G	0.75425	NET25 0123
7916	0.0152	2	136608646	0.263027	-0.0171	ubm-a-152	rs4988235	A	G	0.75425	IDP T1 FAST ROIs R cerebellum VIIb
7916	0.0173	2	136608646	0.263027	0.0193	ubm-a-2971	rs4988235	A	G	0.75425	a2009s lh G front inf-Orbital thickness
7916	0.0174	2	136608646	0.263027	0.0194	ubm-a-3021	rs4988235	A	G	0.75425	a2009s lh S orbital med-olfact thickness
7916	0.0184	2	136608646	0.263027	-0.0206	ubm-a-2423	rs4988235	A	G	0.75425	NET100 1267
7916	0.0172	2	136608646	0.263027	0.0191	ubm-a-3005	rs4988235	A	G	0.75425	a2009s lh S circular insula ant thickness
7916	0.0175	2	136608646	0.263027	0.0195	ubm-a-309	rs4988235	A	G	0.75425	IDP dMRI TBSS MO Anterior limb of internal capsule L
7916	0.0151	2	136608646	0.263027	-0.0169	ubm-a-49	rs4988235	A	G	0.75425	IDP T1 FAST ROIs R mid temp gyrus post
7916	0.0185	2	136608646	0.263027	0.0206	ubm-a-1457	rs4988235	A	G	0.75425	NET100 0301
7916	0.0186	2	136608646	0.263027	-0.0208	ubm-a-754	rs4988235	A	G	0.75425	IDP dMRI ProbtrackX L2 ml r
7916	0.0185	2	136608646	0.263027	-0.0206	ubm-a-1687	rs4988235	A	G	0.75425	NET100 0531
337199	0.000222393	2	136608646	0.263089	0.000248885	ukb-a-527	rs4988235	A	G	0.754563	Diagnoses - main ICD10: G47 Sleep disorders
336650	0.000384867	2	136608646	0.263431	0.000430404	ukb-a-471	rs4988235	A	G	0.754563	Pain type(s) experienced in last month: Facial pain
1428	0.0086	2	136608646	0.2636	0.0096	met-a-606	rs4988235	A	G	0.6521	X-12428
#N/A	0.0136	2	136608646	0.2637	0.0152	finn-b-I9_VARICVE_EXNONE	rs4988235	A	G	0.5948	Varicose veins (no controls excluded)
#N/A	0.1105	2	136608646	0.2637	0.1236	ukb-e-3591_CSA	rs4988235	A	G	0.788	Ever had hysterectomy (womb removed)
#N/A	0.1245	2	136608646	0.2638	-0.1391	ukb-e-433_CSA	rs4988235	A	G	0.7796	Cerebrovascular disease
#N/A	0.02579	2	136608646	0.2638	-0.02881	ukb-e-20019_CSA	rs4988235	A	G	0.7854	Speech-reception-threshold (SRT) estimate (left)
#N/A	0.1324	2	136608646	0.2639	-0.1479	ukb-e-20107_p9_CSA	rs4988235	A	G	0.7834	Illnesses of father
346635	0.00123078	2	136608646	0.263933	-0.00137496	ukb-d-2247_0	rs4988235	A	G	0.754341	Hearing difficulty/problems: No
91149	0.000616981	2	136608646	0.263949	0.000689237	ukb-d-22617_3542	rs4988235	A	G	0.750653	Job SOC coding: Sales representatives
#N/A	0.0337	2	136608646	0.2641	0.0376	finn-b-Z21_ADJUS_MANAG_IMPLANTNTED_DEVICE	rs4988235	A	G	0.5943	Adjustment and management of implanted device
996	0.0421038	2	136608646	0.2641	0.04703	prot-c-4187_49_2	rs4988235	A	G	#N/A	6-Phosphogluconate dehydrogenase
#N/A	0.01935	2	136608646	0.2641	0.02161	ukb-e-5292_CSA	rs4988235	A	G	0.7887	3mm index of best keratometry results (left)
360294	0.00135925	2	136608646	0.26423	-0.00151754	ukb-d-1538_0	rs4988235	A	G	0.754358	Major dietary changes in the last 5 years: No
#N/A	0.0295	2	136608646	0.2645	0.03292	ukb-e-5993_CSA	rs4988235	A	G	0.789	ECG, number of stages in a phase
#N/A	0.1199	2	136608646	0.2647	0.1337	ukb-e-218_CSA	rs4988235	A	G	0.7846	Benign neoplasm of uterus
996	0.0430824	2	136608646	0.2649	0.04808	prot-c-5009_11_1	rs4988235	A	G	#N/A	Moesin
#N/A	0.09602	2	136608646	0.2649	-0.1071	ukb-e-41235_EAS	rs4988235	A	G	0.95179	Spells in hospital
#N/A	0.0636	2	136608646	0.2651	0.0709	finn-b-G6_NEUATR	rs4988235	A	G	0.5948	Systemic atrophies primarly affecting the central nervous system
996	0.0432377	2	136608646	0.2653	0.04821	prot-c-3629_60_4	rs4988235	A	G	#N/A	MRCKB
#N/A	0.02673	2	136608646	0.2654	-0.02976	ukb-e-1588_CSA	rs4988235	A	G	0.7832	Average weekly beer plus cider intake
7203	0.0022	2	136608646	0.2655	0.0024	met-a-421	rs4988235	A	G	0.7133	3-methyl-2-oxobutyrate
#N/A	0.074	2	136608646	0.2657	-0.0823	finn-b-M13_OVERUSENAS	rs4988235	A	G	0.5947	Other/unspecified soft tissue disorders related to use, overuse and pressure
171771	0.00372441	2	136608646	0.2657	-0.00414497	ebi-a-GCST004624	rs4988235	A	G	0.5309	Sum eosinophil basophil counts
#N/A	0.0422	2	136608646	0.2659	0.0469	finn-b-CD2_BENIGN_EYE	rs4988235	A	G	0.5948	Benign neoplasm of eye and adnexa
996	0.0427583	2	136608646	0.2659	0.04759	prot-c-2728_62_2	rs4988235	A	G	#N/A	Laminin
361194	0.00021332	2	136608646	0.266029	0.000237266	ukb-d-M13_DORSALGIANAS	rs4988235	A	G	0.754341	Other/unspecified dorsalgia
#N/A	0.1569	2	136608646	0.2661	0.1745	ukb-e-20002_p57_AFR	rs4988235	A	G	0.95161	Non-cancer illness code, self-reported
#N/A	0.0452	2	136608646	0.2662	0.0502	finn-b-N14_FIANOV	rs4988235	A	G	0.5944	Female infertility, associated with anovulation
#N/A	0.1101	2	136608646	0.2667	0.1223	ukb-e-20008_EAS	rs4988235	A	G	0.94603	Interpolated Year when non-cancer illness first diagnosed
#N/A	0.0665	2	136608646	0.267	0.0738	finn-b-Q17_CONGEN_MALFO_AORTIC_MITRAL_VALVES	rs4988235	A	G	0.5948	Congenital malformations of aortic and mitral valves
#N/A	0.04239	2	136608646	0.267	0.04706	ukb-e-24010_AFR	rs4988235	A	G	0.95074	Inverse distance to the nearest road
#N/A	0.0724	2	136608646	0.2673	0.0803	finn-b-I9_RHEUVALV_EXNONE	rs4988235	A	G	0.5948	Rheumatic valve diseases (no controls excluded)
#N/A	0.362	2	136608646	0.2676	-0.4013	ukb-e-455_EAS	rs4988235	A	G	0.94861	Hemorrhoids
34342	0.0106586	2	136608646	0.267705	0.0118138	ukb-a-1	rs4988235	A	G	0.754563	Duration of strenuous sports
#N/A	0.0331	2	136608646	0.2678	0.0367	finn-b-ST19_SUPERF_INJURY_ABDOMEN_LOWER_BACK_PELVIS	rs4988235	A	G	0.5949	Superficial injury of abdomen, lower back and pelvis
3656	0.05173	2	136608646	0.2678	0.05733	ebi-a-GCST90001426	rs4988235	A	G	0.0579	IgD- CD38dim B cell %lymphocyte
#N/A	0.1019	2	136608646	0.2678	-0.1129	ukb-e-41246_p29_AFR	rs4988235	A	G	0.95163	Treatment speciality of consultant (recoded)
#N/A	0.1433	2	136608646	0.2678	0.1588	ukb-e-100008_AFR	rs4988235	A	G	0.94567	Total sugars
#N/A	0.0555	2	136608646	0.268	0.0615	finn-b-K11_FEMHER	rs4988235	A	G	0.5943	Femoral hernia
#N/A	0.02633	2	136608646	0.2681	-0.02915	ukb-e-20021_CSA	rs4988235	A	G	0.7854	Speech-reception-threshold (SRT) estimate (right)
#N/A	0.06047	2	136608646	0.2683	0.06693	ukb-e-20489_CSA	rs4988235	A	G	0.7919	Felt loved as a child
#N/A	0.138	2	136608646	0.2684	-0.1528	ukb-e-100390_CSA	rs4988235	A	G	0.7976	Tea consumed
2683	0.0033	2	136608646	0.2686	-0.0037	met-a-556	rs4988235	A	G	0.6689	X-11859
#N/A	0.0916	2	136608646	0.2686	-0.1013	finn-b-ALCOGASTRITIS	rs4988235	A	G	0.5948	Alcoholic gastritis (ALCOGASTRITIS)
#N/A	0.1401	2	136608646	0.2687	0.1549	ukb-e-20086_p1_CSA	rs4988235	A	G	0.7869	Type of special diet followed
154988	0.00164484	2	136608646	0.268708	0.00181927	ukb-a-303	rs4988235	A	G	0.754563	Hair/balding pattern: Pattern 4
#N/A	0.07126	2	136608646	0.2689	-0.07878	ukb-e-recode339_CSA	rs4988235	A	G	0.7812	NA
#N/A	0.1544	2	136608646	0.269	0.1706	ukb-e-24014_AFR	rs4988235	A	G	0.95131	Close to major road
3301	0.0279	2	136608646	0.269153	-0.0308	prot-a-971	rs4988235	A	G	0.71122	Endoplasmic reticulum aminopeptidase 1
3301	0.0279	2	136608646	0.269153	0.0306	prot-a-573	rs4988235	A	G	0.71122	C-type lectin domain family 2 member B
3301	0.0278	2	136608646	0.269153	-0.0309	prot-a-2514	rs4988235	A	G	0.71122	Regenerating islet-derived protein 3-alpha
3301	0.0279	2	136608646	0.269153	-0.0307	prot-a-2398	rs4988235	A	G	0.71122	PH and SEC7 domain-containing protein 1
3301	0.0279	2	136608646	0.269153	-0.0308	prot-a-1272	rs4988235	A	G	0.71122	Growth factor receptor-bound protein 7
3301	0.0279	2	136608646	0.269153	0.0309	prot-a-965	rs4988235	A	G	0.71122	Ephrin type-B receptor 6
3301	0.0278	2	136608646	0.269153	0.0306	prot-a-1576	rs4988235	A	G	0.71122	Immunoglobulin superfamily containing leucine-rich repeat protein 2
3301	0.0279	2	136608646	0.269153	0.0307	prot-a-45	rs4988235	A	G	0.71122	Adhesion G-protein coupled receptor G5
3301	0.0279	2	136608646	0.269153	-0.0307	prot-a-2795	rs4988235	A	G	0.71122	Sorting nexin-7
3301	0.0279	2	136608646	0.269153	-0.0306	prot-a-702	rs4988235	A	G	0.71122	Cystatin-D
3301	0.0279	2	136608646	0.269153	0.0309	prot-a-1107	rs4988235	A	G	0.71122	Bis(5'-adenosyl)-triphosphatase
3301	0.0279	2	136608646	0.269153	-0.0307	prot-a-1376	rs4988235	A	G	0.71122	Heparan sulfate glucosamine 3-O-sulfotransferase 3B1
3301	0.0279	2	136608646	0.269153	-0.0308	prot-a-2250	rs4988235	A	G	0.71122	Peroxisomal targeting signal 1 receptor
3301	0.0279	2	136608646	0.269153	-0.0308	prot-a-1424	rs4988235	A	G	0.71122	Interferon alpha-7
3301	0.0279	2	136608646	0.269153	-0.0308	prot-a-618	rs4988235	A	G	0.71122	Collagen alpha-1(I) chain
3301	0.0279	2	136608646	0.269153	0.0309	prot-a-2487	rs4988235	A	G	0.71122	NKG2D ligand 4
3301	0.0279	2	136608646	0.269153	0.031	prot-a-79	rs4988235	A	G	0.71122	RNA demethylase ALKBH5
3301	0.0279	2	136608646	0.269153	-0.031	prot-a-85	rs4988235	A	G	0.71122	Junctional adhesion molecule-like
3301	0.0279	2	136608646	0.269153	-0.0306	prot-a-3100	rs4988235	A	G	0.71122	Trem-like transcript 2 protein
3301	0.0279	2	136608646	0.269153	-0.0309	prot-a-1561	rs4988235	A	G	0.71122	Early placenta insulin-like peptide
3301	0.0279	2	136608646	0.269153	-0.0307	prot-a-2888	rs4988235	A	G	0.71122	Syntaxin-6
3301	0.0279	2	136608646	0.269153	-0.0309	prot-a-313	rs4988235	A	G	0.71122	C3a anaphylatoxin des Arginine
3301	0.0279	2	136608646	0.269153	-0.0306	prot-a-108	rs4988235	A	G	0.71122	Annexin A2
7916	0.0185	2	136608646	0.269153	-0.0205	ubm-a-2425	rs4988235	A	G	0.75425	NET100 1269
7916	0.0185	2	136608646	0.269153	0.0203	ubm-a-1962	rs4988235	A	G	0.75425	NET100 0806
7916	0.0184	2	136608646	0.269153	0.0203	ubm-a-561	rs4988235	A	G	0.75425	IDP dMRI TBSS OD Posterior thalamic radiation L
7916	0.0185	2	136608646	0.269153	0.0205	ubm-a-1177	rs4988235	A	G	0.75425	NET100 0021
7916	0.0175	2	136608646	0.269153	-0.0194	ubm-a-924	rs4988235	A	G	0.75425	NODEamps100 0033
7916	0.0146	2	136608646	0.269153	-0.0162	ubm-a-2906	rs4988235	A	G	0.75425	a2009s rh S front sup area
7916	0.0167	2	136608646	0.269153	0.0184	ubm-a-2902	rs4988235	A	G	0.75425	a2009s rh S collat transv ant area
7916	0.0128	2	136608646	0.269153	0.0142	ubm-a-2666	rs4988235	A	G	0.75425	volume Brain-Stem
7916	0.0275	2	136608646	0.269153	0.0306	ubm-a-2647	rs4988235	A	G	0.75425	IDP T1 FIRST left amygdala volume plus IDP T1 FIRST right amygdala volume
7916	0.0186	2	136608646	0.269153	-0.0206	ubm-a-2418	rs4988235	A	G	0.75425	NET100 1262
7916	0.0185	2	136608646	0.269153	-0.0206	ubm-a-2428	rs4988235	A	G	0.75425	NET100 1272
7916	0.0154	2	136608646	0.269153	0.0171	ubm-a-2894	rs4988235	A	G	0.75425	a2009s rh Pole occipital area
7916	0.0172	2	136608646	0.269153	-0.0191	ubm-a-815	rs4988235	A	G	0.75425	IDP dMRI ProbtrackX ICVF unc l
7916	0.0177	2	136608646	0.269153	-0.0197	ubm-a-1817	rs4988235	A	G	0.75425	NET100 0661
7916	0.0183	2	136608646	0.269153	0.0201	ubm-a-2379	rs4988235	A	G	0.75425	NET100 1223
7916	0.0175	2	136608646	0.269153	-0.0193	ubm-a-569	rs4988235	A	G	0.75425	IDP dMRI TBSS OD Cingulum hippocampus L
7916	0.0156	2	136608646	0.269153	-0.0172	ubm-a-2793	rs4988235	A	G	0.75425	a2009s lh S circular insula ant area
7916	0.0179	2	136608646	0.269153	-0.0199	ubm-a-857	rs4988235	A	G	0.75425	IDP dMRI ProbtrackX ISOVF ifo r
7916	0.0185	2	136608646	0.269153	0.0205	ubm-a-2177	rs4988235	A	G	0.75425	NET100 1021
#N/A	0.0166	2	136608646	0.2692	0.0183	finn-b-I9_MI_STRICT	rs4988235	A	G	0.5946	Myocardial infarction, strict
3657	0.05198	2	136608646	0.2692	-0.05744	ebi-a-GCST90001757	rs4988235	A	G	0.0578	CD20 on IgD- CD38dim B cell
#N/A	0.2362	2	136608646	0.2692	0.261	ukb-e-R06_AFR	rs4988235	A	G	0.95169	R06 Abnormalities of breathing
956	0.0240733	2	136608646	0.269244	-0.0266119	ebi-a-GCST006362	rs4988235	A	G	0.644958	Anti-Epstein-Barr virus viral capsid antigen (VCA) IgG levels
337199	0.000209235	2	136608646	0.269262	0.000231155	ukb-a-580	rs4988235	A	G	0.754563	Diagnoses - main ICD10: R04 Haemorrhage from respiratory passages
#N/A	0.04319	2	136608646	0.2693	-0.04771	ukb-e-1150_p2_CSA	rs4988235	A	G	0.7757	Usual side of head for mobile phone use
2920	0.05621	2	136608646	0.2694	-0.0621	ebi-a-GCST90001886	rs4988235	A	G	0.0587	CD28 on CD39+ activated CD4 regulatory T cell
#N/A	0.1159	2	136608646	0.2695	-0.128	finn-b-G6_HERATAXIA	rs4988235	A	G	0.5947	Hereditary ataxia
337159	0.000434944	2	136608646	0.26974	0.000480032	ukb-a-109	rs4988235	A	G	0.754563	Non-cancer illness code self-reported: hiatus hernia
337159	0.000910676	2	136608646	0.269774	-0.00100501	ukb-a-121	rs4988235	A	G	0.754563	Treatment/medication code: simvastatin
#N/A	0.0321	2	136608646	0.2698	0.0354	finn-b-G6_PARKINSON	rs4988235	A	G	0.5948	Parkinson's disease
3427	0.04815	2	136608646	0.2699	-0.05313	ebi-a-GCST90001564	rs4988235	A	G	0.0624	Central Memory CD4-CD8- T cell %CD4-CD8- T cell
#N/A	0.1001	2	136608646	0.2699	0.1105	ukb-e-6145_p2_AFR	rs4988235	A	G	0.95308	Illness, injury, bereavement, stress in last 2 years
337199	5.56947e-05	2	136608646	0.269993	-6.14358e-05	ukb-a-573	rs4988235	A	G	0.754563	Diagnoses - main ICD10: N19 Unspecified renal failure
34593	0.0074	2	136608646	0.27	0.0082	ieu-a-110	rs4988235	A	G	0.7583	Waist-to-hip ratio
108867	0.018	2	136608646	0.27	-0.02	ieu-a-1102	rs4988235	A	G	0.73	Chronic kidney disease
463010	0.000178279	2	136608646	0.27	-0.000196445	ukb-b-132	rs4988235	A	G	0.735863	PCT responsible for patient data: CROYDON PCT
64949	0.00211275	2	136608646	0.27	-0.00231701	ukb-b-19073	rs4988235	A	G	0.7233	Soup consumers
64949	0.00686835	2	136608646	0.27	0.0075765	ukb-b-12836	rs4988235	A	G	0.7233	Fried potatoes intake
83410	0.00362224	2	136608646	0.27	0.00402672	ukb-b-16112	rs4988235	A	G	0.721732	6mm index of best keratometry results (left)
64949	0.00248929	2	136608646	0.27	0.00275342	ukb-b-17988	rs4988235	A	G	0.7233	Tea consumed
463010	0.000141932	2	136608646	0.27	0.000155681	ukb-b-1939	rs4988235	A	G	0.735863	Operative procedures - main OPCS: F09.1 Surgical removal of impacted wisdom tooth
64949	0.00536073	2	136608646	0.27	0.00589446	ukb-b-8793	rs4988235	A	G	0.7233	Squash intake
228298	0.00446891	2	136608646	0.27	-0.00490774	ukb-b-4210	rs4988235	A	G	0.734318	Frequency of light DIY in last 4 weeks
461132	0.000233194	2	136608646	0.27	0.000255415	ukb-b-13217	rs4988235	A	G	0.735851	Main speciality of consultant (recoded): Clinical oncology/ Radiotherapy
463010	0.0001707	2	136608646	0.27	0.000186591	ukb-b-12939	rs4988235	A	G	0.735863	PCT where patients GP was registered: SEFTON PCT
64949	0.00128012	2	136608646	0.27	-0.00142219	ukb-b-4946	rs4988235	A	G	0.7233	Types of spread used on bread/crackers: Cholesterol-lowering polyunsaturated margarine on bread/crackers
463010	0.000208034	2	136608646	0.27	0.000230046	ukb-b-391	rs4988235	A	G	0.735863	Diagnoses - secondary ICD10: Z72.1 Alcohol use
248845	0.0015017	2	136608646	0.27	0.00166009	ukb-b-15378	rs4988235	A	G	0.735929	Had other major operations
64943	0.0025922	2	136608646	0.27	0.00284279	ukb-b-15094	rs4988235	A	G	0.723305	Canned soup intake
463010	0.000171586	2	136608646	0.27	-0.000188887	ukb-b-10281	rs4988235	A	G	0.735863	Operative procedures - secondary OPCS: Z89.6 Finger NEC
444092	0.000147878	2	136608646	0.27	-0.000163408	ukb-b-8114	rs4988235	A	G	0.735893	Treatment speciality of consultant (recoded): Nephrology
40607	0.00714289	2	136608646	0.27	0.00781712	ukb-b-2003	rs4988235	A	G	0.732906	Errors before selecting correct item in alphanumeric path (trail #2)
457547	0.000325407	2	136608646	0.27	0.000360726	ukb-b-8146	rs4988235	A	G	0.736042	Medication for pain relief, constipation, heartburn: Ranitidine (e.g. Zantac)
462933	0.00029875	2	136608646	0.27	0.000331624	ukb-b-18700	rs4988235	A	G	0.735872	Non-cancer illness code, self-reported: cholelithiasis/gall stones
463010	0.000250779	2	136608646	0.27	0.000278917	ukb-b-12944	rs4988235	A	G	0.735863	Diagnoses - main ICD10: N84.0 Polyp of corpus uteri
64949	0.00723999	2	136608646	0.27	0.00792563	ukb-b-13556	rs4988235	A	G	0.7233	Red wine intake
463010	0.000318528	2	136608646	0.27	0.000351765	ukb-b-20187	rs4988235	A	G	0.735863	Operative procedures - secondary OPCS: Y53.2 Approach to organ under ultrasonic control
463010	0.000209333	2	136608646	0.27	0.000228895	ukb-b-15359	rs4988235	A	G	0.735863	PCT where patients GP was registered: WIRRAL PCT
462933	0.000299322	2	136608646	0.27	0.000327088	ukb-b-20480	rs4988235	A	G	0.735872	Treatment/medication code: ranitidine
463010	0.00014181	2	136608646	0.27	0.000154914	ukb-b-520	rs4988235	A	G	0.735863	Operative procedures - secondary OPCS: Z49.8 Specified skin of trunk NEC
117165	0.018	2	136608646	0.27	-0.02	ebi-a-GCST003374	rs4988235	A	G	0.73	Chronic kidney disease
#N/A	0.05863	2	136608646	0.27	-0.06468	ukb-e-1070_MID	rs4988235	A	G	0.8735	Time spent watching television (TV)
996	0.0405525	2	136608646	0.2701	-0.04477	prot-c-4125_52_2	rs4988235	A	G	#N/A	sRAGE
#N/A	0.04448	2	136608646	0.2702	-0.04905	ukb-e-23122_MID	rs4988235	A	G	0.8759	Arm predicted mass (right)
#N/A	0.1435	2	136608646	0.2703	0.1581	finn-b-O15_PLAC_DISORD	rs4988235	A	G	0.5947	Placental disorders
#N/A	0.1897	2	136608646	0.2703	-0.2092	ukb-e-1448_p2_MID	rs4988235	A	G	0.8607	Bread type
#N/A	0.05254	2	136608646	0.2708	0.05787	ukb-e-E11_CSA	rs4988235	A	G	0.7804	E11 Non-insulin-dependent diabetes mellitus
#N/A	0.0304	2	136608646	0.2709	0.0335	finn-b-N14_ACUTERENFAIL	rs4988235	A	G	0.5947	Acute renal failure
#N/A	0.3587	2	136608646	0.2709	-0.3949	ukb-e-6149_p5_EAS	rs4988235	A	G	0.94677	Mouth/teeth dental problems
#N/A	0.1394	2	136608646	0.271	0.1534	finn-b-CD2_BENIGN_LIPO_SKIN_NOS_EXALLC	rs4988235	A	G	0.594	Benign lipomatous neoplasm of skin and subcutaneous tissue of other and unspecified sites (all cancers excluded)
3656	0.05282	2	136608646	0.271	-0.05815	ebi-a-GCST90001820	rs4988235	A	G	0.0579	IgD on IgD+ CD24+ B cell
#N/A	0.1004	2	136608646	0.2711	-0.1104	finn-b-CD2_BENIGN_MENINGES_NOS_EXALLC	rs4988235	A	G	0.5939	"Beningn neoplasm: Meninges, unspecified" (all cancers excluded)
3435	0.05205	2	136608646	0.2711	-0.05729	ebi-a-GCST90001939	rs4988235	A	G	0.0627	CD25 on activated CD4 regulatory T cell
#N/A	0.032	2	136608646	0.2712	0.0353	finn-b-G6_PARKINSON_INCLAVO	rs4988235	A	G	0.5948	Parkinson's disease, including avohilmo
#N/A	0.1049	2	136608646	0.2712	-0.1154	finn-b-E4_AMYLNAS	rs4988235	A	G	0.596	Amyloidosis, other/unspecified
#N/A	0.0347	2	136608646	0.2712	0.0381	finn-b-KRA_PSY_SLEEP_NONORG_EXMORE	rs4988235	A	G	0.5959	Nonorganic sleeping disorders (more controls excluded)
#N/A	0.03945	2	136608646	0.2713	-0.0434	ukb-e-20511_CSA	rs4988235	A	G	0.7912	Recent poor appetite or overeating
2872	0.0355671	2	136608646	0.271328	-0.0391241	ebi-a-GCST008026	rs4988235	A	G	0.169822	Chronic kidney disease
#N/A	0.0889	2	136608646	0.2714	-0.0978	finn-b-L12_OTHERMELANIN	rs4988235	A	G	0.5946	Other melanin hyperpigmentation
996	0.0434182	2	136608646	0.2715	0.04776	prot-c-3647_49_4	rs4988235	A	G	#N/A	TLR4:MD-2 complex
180203	0.00149573	2	136608646	0.271651	0.00164422	ukb-a-450	rs4988235	A	G	0.754563	Medication for cholesterol blood pressure diabetes or take exogenous hormones: Blood pressure medication
#N/A	0.1138	2	136608646	0.272	-0.125	finn-b-E4_IRON_MET	rs4988235	A	G	0.596	Disorders of iron metabolism
996	0.0429026	2	136608646	0.272	-0.04715	prot-c-3366_51_2	rs4988235	A	G	#N/A	ECM1
#N/A	0.09554	2	136608646	0.272	0.105	ukb-e-3077_CSA	rs4988235	A	G	0.7815	Seating box height
337159	0.000414203	2	136608646	0.272029	0.000454962	ukb-a-156	rs4988235	A	G	0.754563	Treatment/medication code: diclofenac
3408	5.479	2	136608646	0.2721	-6.019	ebi-a-GCST90001695	rs4988235	A	G	0.0631	CD45RA- CD28- CD8+ T cell Absolute Count
#N/A	0.0423	2	136608646	0.2724	0.0464	finn-b-CD2_BENIGN_EYE_EXALLC	rs4988235	A	G	0.594	Benign neoplasm of eye and adnexa (all cancers excluded)
#N/A	0.1872	2	136608646	0.2724	0.2055	ukb-e-20126_p1_AFR	rs4988235	A	G	0.95011	Bipolar and major depression status
#N/A	0.06628	2	136608646	0.2729	-0.07266	ukb-e-SBP_p2_MID	rs4988235	A	G	0.8764	Systolic blood pressure, combined automated + manual reading
4910	0.0584748	2	136608646	0.273049	0.0640924	ebi-a-GCST007542	rs4988235	A	G	0.6979	High IL-1beta levels in gingival crevicular fluid
#N/A	0.1392	2	136608646	0.2731	0.1526	finn-b-CD2_BENIGN_LIPO_SKIN_NOS	rs4988235	A	G	0.5948	Benign lipomatous neoplasm of skin and subcutaneous tissue of other and unspecified sites
#N/A	0.2159	2	136608646	0.2731	0.2366	ukb-e-585_AFR	rs4988235	A	G	0.95145	Renal failure
#N/A	0.0916	2	136608646	0.2738	-0.1003	finn-b-K11_ALCGASTR	rs4988235	A	G	0.5943	Alcoholic gastritis (K11_ALCGASTR)
#N/A	0.04857	2	136608646	0.2738	-0.05315	ukb-e-recode158_CSA	rs4988235	A	G	0.7847	NA
#N/A	0.0507	2	136608646	0.2739	-0.0555	finn-b-ST19_INJURY_OTHER_UNSPE_INTRAT_ORGANS	rs4988235	A	G	0.595	Injury of other and unspecified intrathoracic organs
90105	0.00274706	2	136608646	0.273961	0.00300527	ukb-d-22608_1	rs4988235	A	G	0.750696	Workplace very hot: Sometimes
337130	0.000365465	2	136608646	0.274186	0.000399627	ukb-a-37	rs4988235	A	G	0.754563	Handedness (chirality/laterality): Use both right and left hands equally
7364	0.0043	2	136608646	0.2744	0.0047	met-a-705	rs4988235	A	G	0.7375	1-myristoylglycerophosphocholine
2650	0.05786	2	136608646	0.2744	-0.06326	ebi-a-GCST90001901	rs4988235	A	G	0.0583	CD28 on CD39+ resting CD4 regulatory T cell
#N/A	0.0319	2	136608646	0.2744	0.03487	ukb-e-50_AFR	rs4988235	A	G	0.95095	Standing height
#N/A	0.0195	2	136608646	0.2745	0.0213	finn-b-COPD_HOSPITAL	rs4988235	A	G	0.5948	COPD, hospital admissions
996	0.0423239	2	136608646	0.2747	-0.04626	prot-c-4546_27_3	rs4988235	A	G	#N/A	EMR2
#N/A	0.04859	2	136608646	0.2748	-0.05307	ukb-e-30120_AFR	rs4988235	A	G	0.95118	Lymphocyte count
#N/A	0.0454	2	136608646	0.275	0.0495	finn-b-N14_SPERMATOCELE	rs4988235	A	G	0.593	Spermatocele
#N/A	0.0271	2	136608646	0.2751	0.02958	ukb-e-104470_CSA	rs4988235	A	G	0.7852	Berry intake
996	0.0411905	2	136608646	0.2752	-0.04498	prot-c-4968_50_1	rs4988235	A	G	#N/A	CAPG
#N/A	0.1254	2	136608646	0.2752	-0.1368	ukb-e-41231_AFR	rs4988235	A	G	0.95703	Hospital episode type
#N/A	0.06639	2	136608646	0.2752	-0.07245	ukb-e-SBP_p3_MID	rs4988235	A	G	0.8728	Systolic blood pressure, combined automated + manual reading, adjusted by medication
3301	0.0278	2	136608646	0.275423	0.0304	prot-a-2814	rs4988235	A	G	0.71122	Spermatogenesis-associated protein 9
3301	0.0279	2	136608646	0.275423	0.0304	prot-a-1116	rs4988235	A	G	0.71122	Peptidyl-prolyl cis-trans isomerase FKBP7
3301	0.0279	2	136608646	0.275423	-0.0302	prot-a-636	rs4988235	A	G	0.71122	Coactosin-like protein
3301	0.0279	2	136608646	0.275423	0.0305	prot-a-555	rs4988235	A	G	0.71122	Carbohydrate sulfotransferase 2
3301	0.0278	2	136608646	0.275423	-0.0305	prot-a-2677	rs4988235	A	G	0.71122	Semaphorin-6A
3301	0.0279	2	136608646	0.275423	0.0304	prot-a-871	rs4988235	A	G	0.71122	E3 ubiquitin-protein ligase DTX1
3301	0.0279	2	136608646	0.275423	-0.0303	prot-a-273	rs4988235	A	G	0.71122	Peregrin
3301	0.0279	2	136608646	0.275423	0.0302	prot-a-2219	rs4988235	A	G	0.71122	cGMP-dependent 3',5'-cyclic phosphodiesterase
3301	0.0279	2	136608646	0.275423	-0.0303	prot-a-2389	rs4988235	A	G	0.71122	Transmembrane gamma-carboxyglutamic acid protein 4
3301	0.0278	2	136608646	0.275423	-0.0304	prot-a-2567	rs4988235	A	G	0.71122	RING finger protein 150
3301	0.0279	2	136608646	0.275423	0.0303	prot-a-14	rs4988235	A	G	0.71122	Acyl-CoA-binding domain-containing protein 6
3301	0.0279	2	136608646	0.275423	-0.0303	prot-a-2973	rs4988235	A	G	0.71122	Thrombopoietin
3301	0.0279	2	136608646	0.275423	-0.0302	prot-a-767	rs4988235	A	G	0.71122	Deoxycytidine kinase
3301	0.0279	2	136608646	0.275423	0.0303	prot-a-922	rs4988235	A	G	0.71122	Eukaryotic translation initiation factor 4B
3301	0.0279	2	136608646	0.275423	0.0303	prot-a-1641	rs4988235	A	G	0.71122	Killer cell immunoglobulin-like receptor 2DL4
3301	0.0279	2	136608646	0.275423	0.0302	prot-a-3035	rs4988235	A	G	0.71122	Tumor necrosis factor receptor superfamily member 11A
3301	0.0278	2	136608646	0.275423	0.0304	prot-a-1651	rs4988235	A	G	0.71122	Kin of IRRE-like protein 3
3301	0.0279	2	136608646	0.275423	0.0303	prot-a-173	rs4988235	A	G	0.71122	Arylsulfatase K
3301	0.0279	2	136608646	0.275423	-0.0304	prot-a-1527	rs4988235	A	G	0.71122	Interleukin-36 beta
7916	0.014	2	136608646	0.275423	0.0152	ubm-a-733	rs4988235	A	G	0.75425	IDP dMRI ProbtrackX L1 str r
7916	0.0184	2	136608646	0.275423	0.0202	ubm-a-1770	rs4988235	A	G	0.75425	NET100 0614
7916	0.0183	2	136608646	0.275423	-0.0199	ubm-a-2376	rs4988235	A	G	0.75425	NET100 1220
7916	0.0185	2	136608646	0.275423	0.0203	ubm-a-2394	rs4988235	A	G	0.75425	NET100 1238
7916	0.0186	2	136608646	0.275423	-0.0202	ubm-a-2447	rs4988235	A	G	0.75425	NET100 1291
7916	0.0184	2	136608646	0.275423	0.0201	ubm-a-2333	rs4988235	A	G	0.75425	NET100 1177
7916	0.0185	2	136608646	0.275423	-0.0202	ubm-a-2395	rs4988235	A	G	0.75425	NET100 1239
7916	0.0183	2	136608646	0.275423	-0.02	ubm-a-627	rs4988235	A	G	0.75425	IDP dMRI TBSS ISOVF Tapetum L
7916	0.0166	2	136608646	0.275423	0.0181	ubm-a-2970	rs4988235	A	G	0.75425	a2009s lh G front inf-Opercular thickness
7916	0.0188	2	136608646	0.275423	0.0204	ubm-a-682	rs4988235	A	G	0.75425	IDP dMRI ProbtrackX MO ar l
7916	0.0172	2	136608646	0.275423	0.0187	ubm-a-3127	rs4988235	A	G	0.75425	a2009s rh S orbital med-olfact thickness
7916	0.0185	2	136608646	0.275423	0.0202	ubm-a-1059	rs4988235	A	G	0.75425	NET25 0113
7916	0.0185	2	136608646	0.275423	-0.0202	ubm-a-2318	rs4988235	A	G	0.75425	NET100 1162
7916	0.0177	2	136608646	0.275423	-0.0194	ubm-a-280	rs4988235	A	G	0.75425	IDP dMRI TBSS MD Cingulum hippocampus R
7916	0.0184	2	136608646	0.275423	-0.0202	ubm-a-958	rs4988235	A	G	0.75425	NET25 0012
7916	0.0185	2	136608646	0.275423	0.0201	ubm-a-2478	rs4988235	A	G	0.75425	NET100 1322
7916	0.0179	2	136608646	0.275423	0.0195	ubm-a-215	rs4988235	A	G	0.75425	IDP dMRI TBSS FA Posterior limb of internal capsule L
7916	0.0184	2	136608646	0.275423	0.02	ubm-a-1882	rs4988235	A	G	0.75425	NET100 0726
7916	0.0185	2	136608646	0.275423	-0.0202	ubm-a-2519	rs4988235	A	G	0.75425	NET100 1363
7916	0.0157	2	136608646	0.275423	0.0171	ubm-a-2872	rs4988235	A	G	0.75425	a2009s rh G occipital sup area
7916	0.0185	2	136608646	0.275423	-0.0204	ubm-a-1550	rs4988235	A	G	0.75425	NET100 0394
7916	0.0174	2	136608646	0.275423	-0.019	ubm-a-129	rs4988235	A	G	0.75425	IDP T1 FAST ROIs R pallidum
7916	0.0166	2	136608646	0.275423	0.0182	ubm-a-941	rs4988235	A	G	0.75425	NODEamps100 0050
7345	0.0044	2	136608646	0.276	0.0048	met-a-335	rs4988235	A	G	0.7117	Pipecolate
337199	0.000370165	2	136608646	0.276012	0.00040323	ukb-a-569	rs4988235	A	G	0.754563	Diagnoses - main ICD10: M54 Dorsalgia
#N/A	0.0114	2	136608646	0.2763	0.0124	finn-b-KRA_PSY_MOOD_EXMORE	rs4988235	A	G	0.5957	Mood disorders (more controls excluded)
#N/A	0.1292	2	136608646	0.2763	0.1406	ukb-e-1647_p6_AFR	rs4988235	A	G	0.93222	Country of birth (UK/elsewhere)
2920	0.05913	2	136608646	0.2766	0.06434	ebi-a-GCST90001961	rs4988235	A	G	0.0587	CD25 on CD39+ CD4+ T cell
#N/A	0.0694	2	136608646	0.2767	-0.0755	finn-b-ST19_BURNS_CORROSIO_CONFIN_EYE_INTERNAL_ORGANS	rs4988235	A	G	0.5949	Burns and corrosions confined to eye and internal organs
#N/A	0.1167	2	136608646	0.2769	-0.1269	ukb-e-1747_p3_CSA	rs4988235	A	G	0.7807	Hair colour (natural, before greying)
996	0.0414706	2	136608646	0.277	0.04512	prot-c-2848_2_2	rs4988235	A	G	#N/A	WIF-1
3437	0.05047	2	136608646	0.277	-0.05488	ebi-a-GCST90001487	rs4988235	A	G	0.0628	Activated CD4 regulatory T cell %CD4 regulatory T cell
#N/A	0.3113	2	136608646	0.2771	-0.3383	ukb-e-41200_p307_EAS	rs4988235	A	G	0.94779	Operative procedures - main OPCS4
9817	0.02	2	136608646	0.277118	-0.02	ebi-a-GCST005065	rs4988235	A	G	#N/A	Cholesterol, total
#N/A	0.2242	2	136608646	0.2772	0.2436	ukb-e-41244_p1_EAS	rs4988235	A	G	0.95231	Intended management of patient (recoded)
996	0.0426771	2	136608646	0.2773	0.04639	prot-c-3171_57_2	rs4988235	A	G	#N/A	amyloid precursor protein
#N/A	0.03781	2	136608646	0.2775	0.04107	ukb-e-100170_CSA	rs4988235	A	G	0.7852	Fizzy drink intake
361194	0.000310114	2	136608646	0.27755	0.000336734	ukb-d-D17	rs4988235	A	G	0.754341	Diagnoses - main ICD10: D17 Benign lipomatous neoplasm
#N/A	0.05101	2	136608646	0.2777	0.05537	ukb-e-23109_MID	rs4988235	A	G	0.8759	Impedance of arm (right)
996	0.0431584	2	136608646	0.2779	-0.04687	prot-c-3814_63_1	rs4988235	A	G	#N/A	IL-11 RA
#N/A	0.1386	2	136608646	0.2781	-0.1503	ukb-e-6159_p7_AFR	rs4988235	A	G	0.95044	Pain type(s) experienced in last month
#N/A	0.1911	2	136608646	0.2781	0.2072	ukb-e-1418_p3_MID	rs4988235	A	G	0.8788	Milk type used
#N/A	0.176	2	136608646	0.2782	-0.1909	ukb-e-Z87_AFR	rs4988235	A	G	0.95089	Z87 Personal history of other diseases and conditions
#N/A	0.1518	2	136608646	0.2784	-0.1645	finn-b-G6_NARCOCATA	rs4988235	A	G	0.5939	Narcolepsy and cataplexy
996	0.0430599	2	136608646	0.2784	-0.04672	prot-c-4866_59_2	rs4988235	A	G	#N/A	TrkB
3669	0.05126	2	136608646	0.2784	0.05558	ebi-a-GCST90001644	rs4988235	A	G	0.063	B cell %lymphocyte
#N/A	0.1767	2	136608646	0.2784	0.1915	ukb-e-6164_p6_MID	rs4988235	A	G	0.89	Types of physical activity in last 4 weeks
#N/A	0.0397	2	136608646	0.2785	-0.043	finn-b-I9_ARTOTH	rs4988235	A	G	0.5948	Other diseases of arteries and capillaries
#N/A	0.0231	2	136608646	0.2785	0.025	finn-b-I9_CONDUCTIO	rs4988235	A	G	0.5933	Conduction disorders
7362	0.0031	2	136608646	0.2786	0.0033	met-a-334	rs4988235	A	G	0.7227	Myristate (14:0)
#N/A	0.2218	2	136608646	0.2786	-0.2404	ukb-e-1747_p5_EAS	rs4988235	A	G	0.90627	Hair colour (natural, before greying)
996	0.0422325	2	136608646	0.2787	0.04578	prot-c-2890_59_2	rs4988235	A	G	#N/A	CCL28
#N/A	0.09494	2	136608646	0.2787	-0.1028	ukb-e-6164_p3_AFR	rs4988235	A	G	0.95352	Types of physical activity in last 4 weeks
#N/A	0.04078	2	136608646	0.2787	0.04417	ukb-e-5162_CSA	rs4988235	A	G	0.7866	6mm regularity index (left)
996	0.0432133	2	136608646	0.279	-0.0468	prot-c-4165_2_1	rs4988235	A	G	#N/A	Thyroglobulin
996	0.0433549	2	136608646	0.2793	-0.04691	prot-c-2915_6_2	rs4988235	A	G	#N/A	PCNA
3657	0.05206	2	136608646	0.2793	-0.05633	ebi-a-GCST90001755	rs4988235	A	G	0.0578	CD20 on IgD- CD38- B cell
#N/A	0.2048	2	136608646	0.2794	-0.2215	ukb-e-recode338_MID	rs4988235	A	G	0.8688	NA
#N/A	0.02375	2	136608646	0.2796	0.02569	ukb-e-100830_CSA	rs4988235	A	G	0.7852	Plain cereal intake
996	0.0425323	2	136608646	0.2797	0.04602	prot-c-4292_5_3	rs4988235	A	G	#N/A	SNAA
996	0.0432562	2	136608646	0.2799	0.04676	prot-c-3889_64_2	rs4988235	A	G	#N/A	Lamin-B1
337159	0.000284412	2	136608646	0.279901	-0.000307319	ukb-a-153	rs4988235	A	G	0.754563	Treatment/medication code: insulin product
#N/A	0.00465859	2	136608646	0.28	0.00498228	met-d-Acetoacetate	rs4988235	A	G	0.73583	Acetoacetate
#N/A	0.1273	2	136608646	0.28	-0.1375	finn-b-KRA_PSY_CHILDSOC	rs4988235	A	G	0.5948	Social disorders starting during childhood or adolecense
463010	0.000155214	2	136608646	0.28	0.000169046	ukb-b-9591	rs4988235	A	G	0.735863	Diagnoses - main ICD10: N92.1 Excessive and frequent menstruation with irregular cycle
463010	0.000209551	2	136608646	0.28	0.000227587	ukb-b-4544	rs4988235	A	G	0.735863	PCT responsible for patient data: WIRRAL PCT
198623	0.00419143	2	136608646	0.28	-0.00452141	ukb-b-1355	rs4988235	A	G	0.728892	Number of diet questionnaires completed
35536	0.00737348	2	136608646	0.28	-0.0080109	ukb-b-3709	rs4988235	A	G	0.738615	Wants to stop smoking
113106	0.00468198	2	136608646	0.28	0.00508476	ukb-b-15625	rs4988235	A	G	0.731455	Number of symbol digit matches made correctly
463010	0.000138544	2	136608646	0.28	-0.000150337	ukb-b-2083	rs4988235	A	G	0.735863	Diagnoses - main ICD10: M25.56 Pain in joint (Lower leg)
64949	0.00128078	2	136608646	0.28	-0.0013944	ukb-b-1337	rs4988235	A	G	0.7233	Ingredients in homemade soup: Vegetables
462933	0.000128673	2	136608646	0.28	0.000138186	ukb-b-16440	rs4988235	A	G	0.735872	Operation code: testicular hydrocoele surgery / drainage
64949	0.00175802	2	136608646	0.28	-0.00190786	ukb-b-12670	rs4988235	A	G	0.7233	Other coffee type
461449	0.000702221	2	136608646	0.28	0.000752695	ukb-b-16369	rs4988235	A	G	0.735862	Main speciality of consultant (recoded): Gynaecology
463010	0.000162045	2	136608646	0.28	0.000173938	ukb-b-373	rs4988235	A	G	0.735863	Diagnoses - main ICD10: N32.8 Other specified disorders of bladder
40607	0.00686128	2	136608646	0.28	0.00742032	ukb-b-352	rs4988235	A	G	0.732906	Total errors traversing alphanumeric path (trail #2)
12249	0.0110503	2	136608646	0.28	-0.0119249	ukb-b-1226	rs4988235	A	G	0.721299	Lifetime number of same-sex sexual partners
64949	0.00121867	2	136608646	0.28	-0.00131469	ukb-b-6500	rs4988235	A	G	0.7233	Pancake intake
463010	0.000258833	2	136608646	0.28	0.000279773	ukb-b-15340	rs4988235	A	G	0.735863	Diagnoses - secondary ICD10: K29.7 Gastritis, unspecified
463010	0.000194489	2	136608646	0.28	0.000209764	ukb-b-3752	rs4988235	A	G	0.735863	Operative procedures - main OPCS: H52.4 Rubber band ligation of haemorrhoid
342336	0.00272354	2	136608646	0.28	-0.00295561	ukb-b-17841	rs4988235	A	G	0.736327	Interpolated Year when non-cancer illness first diagnosed
263315	0.00257456	2	136608646	0.28	0.00275887	ukb-b-1712	rs4988235	A	G	0.733767	Job involves shift work
463010	0.00017331	2	136608646	0.28	0.00018588	ukb-b-19460	rs4988235	A	G	0.735863	PCT where patients GP was registered: RUSHCLIFFE PCT
99368	0.004119	2	136608646	0.28	0.00441738	ukb-b-622	rs4988235	A	G	0.72109	Index of best refractometry result (right)
462933	0.000130643	2	136608646	0.28	0.000140813	ukb-b-4379	rs4988235	A	G	0.735872	Treatment/medication code: tamoxifen
463010	0.00032341	2	136608646	0.28	0.000352147	ukb-b-8798	rs4988235	A	G	0.735863	Operative procedures - secondary OPCS: Y53.4 Approach to organ under fluoroscopic control
64949	0.00588759	2	136608646	0.28	-0.00631335	ukb-b-12566	rs4988235	A	G	0.7233	Vegetable pieces intake
463010	0.000132494	2	136608646	0.28	0.000143572	ukb-b-2525	rs4988235	A	G	0.735863	Operative procedures - secondary OPCS: Z47.2 Skin of temple
54137	0.00692698	2	136608646	0.28	-0.00749611	ebi-a-GCST005849	rs4988235	A	G	#N/A	Heart rate response to recovery post exercise (40 sec)
205513	0.00317743	2	136608646	0.28	0.0042255	ebi-a-GCST90000026	rs4988235	A	G	0.73876	Appendicular lean mass
336024	0.00137528	2	136608646	0.280105	0.00148542	ukb-a-224	rs4988235	A	G	0.754563	Smoking status: Previous
3653	0.05177	2	136608646	0.2804	0.05589	ebi-a-GCST90001621	rs4988235	A	G	0.0632	Natural Killer T Absolute Count
#N/A	0.183	2	136608646	0.2805	-0.1975	ukb-e-recode238_AFR	rs4988235	A	G	0.95136	NA
7340	0.0034	2	136608646	0.2806	0.0036	met-a-467	rs4988235	A	G	0.7488	Hexanoylcarnitine
#N/A	0.06737	2	136608646	0.2808	0.07266	ukb-e-1468_p4_CSA	rs4988235	A	G	0.7754	Cereal type
#N/A	0.01935	2	136608646	0.281	0.02086	ukb-e-4079_CSA	rs4988235	A	G	0.7805	Diastolic blood pressure, automated reading
3301	0.0279	2	136608646	0.281838	0.0299	prot-a-1530	rs4988235	A	G	0.71122	Interleukin-3 receptor subunit alpha
3301	0.0279	2	136608646	0.281838	0.0299	prot-a-2166	rs4988235	A	G	0.71122	Platelet-activating factor acetylhydrolase IB subunit beta
3301	0.0279	2	136608646	0.281838	-0.0299	prot-a-3112	rs4988235	A	G	0.71122	Tetratricopeptide repeat protein 17
3301	0.0279	2	136608646	0.281838	0.0298	prot-a-1173	rs4988235	A	G	0.71122	N-acetylgalactosaminyltransferase 7
3301	0.0279	2	136608646	0.281838	0.0298	prot-a-26	rs4988235	A	G	0.71122	Disintegrin and metalloproteinase domain-containing protein 12
3301	0.0279	2	136608646	0.281838	0.0301	prot-a-1346	rs4988235	A	G	0.71122	HLA class II histocompatibility antigen, DP beta 1 chain
3301	0.0279	2	136608646	0.281838	0.0301	prot-a-3259	rs4988235	A	G	0.71122	Zinc finger protein 10
3301	0.0279	2	136608646	0.281838	0.0299	prot-a-2034	rs4988235	A	G	0.71122	Neuroepithelial cell-transforming gene 1 protein
3301	0.0279	2	136608646	0.281838	-0.0301	prot-a-76	rs4988235	A	G	0.71122	Aldehyde dehydrogenase family 3 member B1
3301	0.0279	2	136608646	0.281838	0.0301	prot-a-781	rs4988235	A	G	0.71122	Beta-defensin 103
3301	0.0279	2	136608646	0.281838	-0.0299	prot-a-1121	rs4988235	A	G	0.71122	Leucine-rich repeat transmembrane protein FLRT1
3301	0.0279	2	136608646	0.281838	-0.0298	prot-a-2492	rs4988235	A	G	0.71122	Rap guanine nucleotide exchange factor 5
3301	0.0279	2	136608646	0.281838	-0.03	prot-a-569	rs4988235	A	G	0.71122	Stem Cell Growth Factor-beta
3301	0.0279	2	136608646	0.281838	0.0299	prot-a-186	rs4988235	A	G	0.71122	Acid-sensing ion channel 4
3301	0.0279	2	136608646	0.281838	-0.03	prot-a-2963	rs4988235	A	G	0.71122	Transforming growth factor beta-1-induced transcript 1 protein
3301	0.0279	2	136608646	0.281838	-0.03	prot-a-17	rs4988235	A	G	0.71122	ATP-citrate synthase
3301	0.0278	2	136608646	0.281838	-0.03	prot-a-1712	rs4988235	A	G	0.71122	Plastin-2
3301	0.0279	2	136608646	0.281838	0.0299	prot-a-1413	rs4988235	A	G	0.71122	Immediate early response 3-interacting protein 1
3301	0.0279	2	136608646	0.281838	-0.0301	prot-a-622	rs4988235	A	G	0.71122	Collagen alpha-1(VI) chain
3301	0.0279	2	136608646	0.281838	0.03	prot-a-2780	rs4988235	A	G	0.71122	Acid sphingomyelinase-like phosphodiesterase 3a
7916	0.0185	2	136608646	0.281838	-0.02	ubm-a-1993	rs4988235	A	G	0.75425	NET100 0837
7916	0.0161	2	136608646	0.281838	-0.0174	ubm-a-659	rs4988235	A	G	0.75425	IDP dMRI ProbtrackX MD cgc l
7916	0.0176	2	136608646	0.281838	-0.0188	ubm-a-2934	rs4988235	A	G	0.75425	DKTatlas lh isthmuscingulate thickness
7916	0.0185	2	136608646	0.281838	-0.0198	ubm-a-2510	rs4988235	A	G	0.75425	NET100 1354
7916	0.0185	2	136608646	0.281838	-0.02	ubm-a-1743	rs4988235	A	G	0.75425	NET100 0587
7916	0.0186	2	136608646	0.281838	-0.0201	ubm-a-392	rs4988235	A	G	0.75425	IDP dMRI TBSS L2 Splenium of corpus callosum
7916	0.0174	2	136608646	0.281838	-0.0188	ubm-a-3106	rs4988235	A	G	0.75425	a2009s rh Pole occipital thickness
7916	0.0181	2	136608646	0.281838	0.0195	ubm-a-1231	rs4988235	A	G	0.75425	NET100 0075
7916	0.0163	2	136608646	0.281838	-0.0176	ubm-a-3038	rs4988235	A	G	0.75425	DKTatlas rh inferiorparietal thickness
7916	0.0157	2	136608646	0.281838	-0.0168	ubm-a-787	rs4988235	A	G	0.75425	IDP dMRI ProbtrackX L3 str r
7916	0.0186	2	136608646	0.281838	0.0199	ubm-a-2560	rs4988235	A	G	0.75425	NET100 1404
7916	0.0185	2	136608646	0.281838	-0.0198	ubm-a-1833	rs4988235	A	G	0.75425	NET100 0677
7916	0.0185	2	136608646	0.281838	0.0199	ubm-a-1643	rs4988235	A	G	0.75425	NET100 0487
7916	0.0161	2	136608646	0.281838	-0.0172	ubm-a-620	rs4988235	A	G	0.75425	IDP dMRI TBSS ISOVF Superior longitudinal fasciculus R
7916	0.0182	2	136608646	0.281838	0.0197	ubm-a-975	rs4988235	A	G	0.75425	NET25 0029
7916	0.0181	2	136608646	0.281838	-0.0195	ubm-a-389	rs4988235	A	G	0.75425	IDP dMRI TBSS L2 Pontine crossing tract
7916	0.0183	2	136608646	0.281838	0.0197	ubm-a-624	rs4988235	A	G	0.75425	IDP dMRI TBSS ISOVF Uncinate fasciculus R
#N/A	0.0358	2	136608646	0.2819	0.0386	finn-b-E4_METABO	rs4988235	A	G	0.5961	Other metabolic disorders
3394	0.0276	2	136608646	0.2819	-0.0298	prot-b-21	rs4988235	A	G	0.4648	interleukin 18
#N/A	0.03053	2	136608646	0.2819	0.03285	ukb-e-1558_CSA	rs4988235	A	G	0.7809	Alcohol intake frequency.
#N/A	0.06371	2	136608646	0.282	0.06853	ukb-e-6177_p3_CSA	rs4988235	A	G	0.7808	Medication for cholesterol, blood pressure or diabetes
#N/A	0.1829	2	136608646	0.282	0.1968	ukb-e-41251_p1_MID	rs4988235	A	G	0.89	Sources of admission to hospital (recoded)
9368	0.017617	2	136608646	0.282244	0.018943	ebi-a-GCST90002376	rs4988235	A	G	0.30817	White blood cell count
996	0.0427602	2	136608646	0.2823	-0.04601	prot-c-3281_19_1	rs4988235	A	G	#N/A	ANGL3
#N/A	0.01779	2	136608646	0.2824	-0.01912	ukb-e-1319_CSA	rs4988235	A	G	0.7794	Dried fruit intake
#N/A	0.04841	2	136608646	0.2827	0.05201	ukb-e-DBP_p1_AFR	rs4988235	A	G	0.95041	Diastolic blood pressure, automated reading, adjusted by medication
#N/A	0.05779	2	136608646	0.2828	-0.06206	ukb-e-51_MID	rs4988235	A	G	0.876	Seated height
#N/A	0.2739	2	136608646	0.283	-0.294	ukb-e-20080_p5_AFR	rs4988235	A	G	0.94278	Day-of-week questionnaire completed
#N/A	0.2739	2	136608646	0.283	-0.294	ukb-e-20079_p5_AFR	rs4988235	A	G	0.94278	Day-of-week questionnaire completion requested
#N/A	0.06202	2	136608646	0.2831	-0.06656	ukb-e-6143_p4_CSA	rs4988235	A	G	0.768	Transport type for commuting to job workplace
#N/A	0.0927	2	136608646	0.2832	0.0995	finn-b-SFN	rs4988235	A	G	0.5947	Small fibre neuropathy
#N/A	0.04272	2	136608646	0.2836	-0.0458	ukb-e-1438_AFR	rs4988235	A	G	0.95076	Bread intake
#N/A	0.0533	2	136608646	0.2838	-0.0572	finn-b-G6_CERCYST	rs4988235	A	G	0.5948	Cerebral cysts
3410	0.0544	2	136608646	0.2838	0.05832	ebi-a-GCST90001465	rs4988235	A	G	0.0633	CD86+ myeloid Dendritic Cell %Dendritic Cell
#N/A	0.105	2	136608646	0.2839	-0.1126	finn-b-Z21_COUNSELLI_RELATED_SEXUAL_ATTIT_BEHVI_ORIEN	rs4988235	A	G	0.5946	Counselling related to sexual attitude, behaviour and orientation
361194	0.000189928	2	136608646	0.284383	0.000203323	ukb-d-C3_BRONCHUS_LUNG	rs4988235	A	G	0.754341	Malignant neoplasm of bronchus and lung
996	0.0424766	2	136608646	0.2848	0.04545	prot-c-3622_33_4	rs4988235	A	G	#N/A	LGMN
7263	0.0044	2	136608646	0.2849	0.0047	met-a-548	rs4988235	A	G	0.7557	X-11820
#N/A	0.0456	2	136608646	0.2851	-0.0488	finn-b-I9_LYMPHADE_EXNONE	rs4988235	A	G	0.5948	Nonspesific lymphadenitis (no controls excluded)
#N/A	0.1476	2	136608646	0.2851	0.1577	finn-b-G6_MYOTDIS	rs4988235	A	G	0.5949	Mytonic disorders
6327	0.0045	2	136608646	0.2852	0.0048	met-a-604	rs4988235	A	G	0.7471	X-12405
#N/A	0.1462	2	136608646	0.2852	0.1562	ukb-e-21021_EAS	rs4988235	A	G	0.95331	Pulse wave Arterial Stiffness index
19271	0.010682	2	136608646	0.28539	-0.011571	met-c-953	rs4988235	A	G	0.582926	Total lipids in very small VLDL
331279	0.00201921	2	136608646	0.285407	-0.00215702	ukb-a-272	rs4988235	A	G	0.754563	Impedance of arm (right)
#N/A	0.2098	2	136608646	0.2855	-0.2241	ukb-e-6154_p7_AFR	rs4988235	A	G	0.94989	Medication for pain relief, constipation, heartburn
#N/A	0.1946	2	136608646	0.2855	0.2079	ukb-e-6149_p1_AFR	rs4988235	A	G	0.95217	Mouth/teeth dental problems
#N/A	0.0141	2	136608646	0.2857	0.015	finn-b-I9_ANGINA	rs4988235	A	G	0.5946	Angina pectoris
996	0.0430993	2	136608646	0.2858	0.04603	prot-c-3817_18_1	rs4988235	A	G	#N/A	KPCT
#N/A	0.015	2	136608646	0.2859	-0.016	finn-b-L12_DERMATITISNAS	rs4988235	A	G	0.5948	Other and unspecified dermatitis (L12_DERMATITISNAS)
#N/A	0.1354	2	136608646	0.286	-0.1445	ukb-e-6155_p4_AFR	rs4988235	A	G	0.94887	Vitamin and mineral supplements
2971	0.05755	2	136608646	0.2861	-0.06141	ebi-a-GCST90002077	rs4988235	A	G	0.0591	SSC-A on HLA DR+ Natural Killer
3113	0.05295	2	136608646	0.2862	0.05648	ebi-a-GCST90001972	rs4988235	A	G	0.0601	FSC-A on T cell
#N/A	0.02442	2	136608646	0.2862	-0.02604	ukb-e-4194_CSA	rs4988235	A	G	0.7776	Pulse rate
325169	0.00177734	2	136608646	0.286374	0.00189484	ukb-a-244	rs4988235	A	G	0.754563	Frequency of tenseness / restlessness in last 2 weeks
996	0.0432146	2	136608646	0.2864	0.04611	prot-c-4891_50_1	rs4988235	A	G	#N/A	Glucagon
996	0.0429991	2	136608646	0.2864	0.04588	prot-c-3412_7_1	rs4988235	A	G	#N/A	Bcl-2
#N/A	0.1182	2	136608646	0.2865	0.126	finn-b-H7_LAGOPHTALMOS	rs4988235	A	G	0.5946	Lagophthalmos
#N/A	0.0231	2	136608646	0.2866	0.0246	finn-b-N14_GLOMERULAR	rs4988235	A	G	0.5948	Glomerular diseases
#N/A	0.1237	2	136608646	0.2867	0.1317	ukb-e-100018_AFR	rs4988235	A	G	0.94565	Retinol
#N/A	0.1353	2	136608646	0.2867	-0.1442	ukb-e-20003_p410_CSA	rs4988235	A	G	0.7793	Treatment/medication code
#N/A	0.1133	2	136608646	0.2868	0.1207	finn-b-MACULAR_CYST	rs4988235	A	G	0.5948	Macular cyst
996	0.0433991	2	136608646	0.287	0.04622	prot-c-3471_49_1	rs4988235	A	G	#N/A	STK16
#N/A	0.04216	2	136608646	0.287	0.04489	ukb-e-1920_CSA	rs4988235	A	G	0.7943	Mood swings
337159	5.97497e-05	2	136608646	0.287046	6.36112e-05	ukb-a-111	rs4988235	A	G	0.754563	Non-cancer illness code self-reported: pneumothorax
3652	0.05281	2	136608646	0.2871	-0.05622	ebi-a-GCST90001773	rs4988235	A	G	0.0578	CD24 on switched memory B cell
2911	0.05852	2	136608646	0.2874	-0.06226	ebi-a-GCST90002101	rs4988235	A	G	0.0584	CD45RA on Terminally Differentiated CD8+ T cell
#N/A	0.09288	2	136608646	0.2876	0.09876	ukb-e-1418_p2_AFR	rs4988235	A	G	0.95454	Milk type used
982	0.06103	2	136608646	0.28764	-0.0649	ebi-a-GCST90000440	rs4988235	A	G	#N/A	beta-nerve growth factor levels
#N/A	0.0734	2	136608646	0.2877	0.078	finn-b-D3_ITP	rs4988235	A	G	0.5948	Idiopathic thrombocytopenic purpura
3394	0.0277	2	136608646	0.288	-0.0294	prot-b-48	rs4988235	A	G	0.4648	matrix metallopeptidase 10
67655	0.00102882	2	136608646	0.28805	-0.00109304	ukb-d-22660_106	rs4988235	A	G	0.749888	Gap coding: Unable to work due to sickness or disability
3649	0.05256	2	136608646	0.2881	-0.05584	ebi-a-GCST90001770	rs4988235	A	G	0.0578	CD24 on IgD- CD38dim B cell
#N/A	0.03742	2	136608646	0.2881	-0.03975	ukb-e-102340_CSA	rs4988235	A	G	0.7852	Chocolate-covered biscuits intake
337199	6.1371e-05	2	136608646	0.28821	6.51795e-05	ukb-a-517	rs4988235	A	G	0.754563	Diagnoses - main ICD10: B37 Candidiasis
996	0.0431985	2	136608646	0.2883	-0.04592	prot-c-4304_18_2	rs4988235	A	G	#N/A	transcription factor MLR1, isoform CRA_b
#N/A	0.1581	2	136608646	0.2883	0.1679	ukb-e-1747_p4_MID	rs4988235	A	G	0.90447	Hair colour (natural, before greying)
#N/A	0.1135	2	136608646	0.2884	0.1205	ukb-e-20003_p564_AFR	rs4988235	A	G	0.94927	Treatment/medication code
3301	0.0279	2	136608646	0.288403	0.0295	prot-a-1013	rs4988235	A	G	0.71122	Fatty acid-binding protein, adipocyte
3301	0.0279	2	136608646	0.288403	-0.0295	prot-a-1969	rs4988235	A	G	0.71122	Mitochondrial ubiquitin ligase activator of NFKB 1
3301	0.0279	2	136608646	0.288403	-0.0294	prot-a-2892	rs4988235	A	G	0.71122	Estrogen sulfotransferase
3301	0.0279	2	136608646	0.288403	-0.0294	prot-a-688	rs4988235	A	G	0.71122	Chorionic somatomammotropin hormone
3301	0.0278	2	136608646	0.288403	0.0296	prot-a-2135	rs4988235	A	G	0.71122	Out at first protein homolog
3301	0.0279	2	136608646	0.288403	-0.0294	prot-a-1335	rs4988235	A	G	0.71122	Hepatocyte growth factor-regulated tyrosine kinase substrate
3301	0.0279	2	136608646	0.288403	0.0294	prot-a-1153	rs4988235	A	G	0.71122	Alpha-(1,3)-fucosyltransferase 5
3301	0.0279	2	136608646	0.288403	0.0298	prot-a-1195	rs4988235	A	G	0.71122	Growth/differentiation factor 15
3301	0.0279	2	136608646	0.288403	0.0294	prot-a-1465	rs4988235	A	G	0.71122	Interleukin-10 receptor subunit beta
3301	0.0279	2	136608646	0.288403	-0.0296	prot-a-3226	rs4988235	A	G	0.71122	WAP four-disulfide core domain protein 5
3301	0.0279	2	136608646	0.288403	0.0295	prot-a-685	rs4988235	A	G	0.71122	Granulocyte colony-stimulating factor
3301	0.0278	2	136608646	0.288403	-0.0295	prot-a-2613	rs4988235	A	G	0.71122	Tyrosine-protein kinase RYK
3301	0.0279	2	136608646	0.288403	0.0294	prot-a-1046	rs4988235	A	G	0.71122	Glycosaminoglycan xylosylkinase
3301	0.0279	2	136608646	0.288403	0.0295	prot-a-1472	rs4988235	A	G	0.71122	Interleukin-23
3301	0.0279	2	136608646	0.288403	-0.0297	prot-a-1410	rs4988235	A	G	0.71122	Indoleamine 2,3-dioxygenase 1
3301	0.0279	2	136608646	0.288403	0.0294	prot-a-960	rs4988235	A	G	0.71122	Ephrin type-B receptor 2
3301	0.0279	2	136608646	0.288403	-0.0296	prot-a-2239	rs4988235	A	G	0.71122	Pyridoxal kinase
3301	0.0279	2	136608646	0.288403	0.0294	prot-a-169	rs4988235	A	G	0.71122	Beta-arrestin-1
3301	0.0279	2	136608646	0.288403	0.0295	prot-a-1860	rs4988235	A	G	0.71122	Myc-associated zinc finger protein
7916	0.0158	2	136608646	0.288403	0.0168	ubm-a-2717	rs4988235	A	G	0.75425	DKTatlas lh cuneus area
7916	0.0182	2	136608646	0.288403	0.0194	ubm-a-1368	rs4988235	A	G	0.75425	NET100 0212
7916	0.0182	2	136608646	0.288403	-0.0193	ubm-a-907	rs4988235	A	G	0.75425	NODEamps100 0016
7916	0.0177	2	136608646	0.288403	-0.0187	ubm-a-895	rs4988235	A	G	0.75425	NODEamps100 0004
7916	0.0186	2	136608646	0.288403	-0.0199	ubm-a-2043	rs4988235	A	G	0.75425	NET100 0887
7916	0.0166	2	136608646	0.288403	0.0175	ubm-a-2824	rs4988235	A	G	0.75425	DKTatlas rh entorhinal area
7916	0.0186	2	136608646	0.288403	0.0197	ubm-a-1521	rs4988235	A	G	0.75425	NET100 0365
7916	0.0167	2	136608646	0.288403	-0.0177	ubm-a-603	rs4988235	A	G	0.75425	IDP dMRI TBSS ISOVF Anterior corona radiata L
7916	0.0184	2	136608646	0.288403	-0.0196	ubm-a-1303	rs4988235	A	G	0.75425	NET100 0147
7916	0.0171	2	136608646	0.288403	-0.0181	ubm-a-3068	rs4988235	A	G	0.75425	a2009s rh G&S subcentral thickness
7916	0.0186	2	136608646	0.288403	0.0196	ubm-a-2638	rs4988235	A	G	0.75425	NET100 1482
7916	0.0164	2	136608646	0.288403	0.0175	ubm-a-76	rs4988235	A	G	0.75425	IDP T1 FAST ROIs L juxtapos lobule cortex
7916	0.0185	2	136608646	0.288403	0.0197	ubm-a-1887	rs4988235	A	G	0.75425	NET100 0731
7916	0.0173	2	136608646	0.288403	-0.0183	ubm-a-465	rs4988235	A	G	0.75425	IDP dMRI TBSS L3 Posterior thalamic radiation L
7916	0.0182	2	136608646	0.288403	-0.0194	ubm-a-1218	rs4988235	A	G	0.75425	NET100 0062
7916	0.0158	2	136608646	0.288403	-0.0169	ubm-a-367	rs4988235	A	G	0.75425	IDP dMRI TBSS L1 Posterior corona radiata L
7916	0.0186	2	136608646	0.288403	0.0198	ubm-a-1088	rs4988235	A	G	0.75425	NET25 0142
7916	0.0173	2	136608646	0.288403	-0.0184	ubm-a-913	rs4988235	A	G	0.75425	NODEamps100 0022
7916	0.0184	2	136608646	0.288403	-0.0196	ubm-a-1367	rs4988235	A	G	0.75425	NET100 0211
7916	0.0184	2	136608646	0.288403	0.0195	ubm-a-1669	rs4988235	A	G	0.75425	NET100 0513
7916	0.0171	2	136608646	0.288403	-0.0181	ubm-a-463	rs4988235	A	G	0.75425	IDP dMRI TBSS L3 Posterior corona radiata L
7916	0.0184	2	136608646	0.288403	0.0195	ubm-a-1093	rs4988235	A	G	0.75425	NET25 0147
7916	0.0175	2	136608646	0.288403	-0.0187	ubm-a-816	rs4988235	A	G	0.75425	IDP dMRI ProbtrackX ICVF unc r
7916	0.0163	2	136608646	0.288403	-0.0173	ubm-a-593	rs4988235	A	G	0.75425	IDP dMRI TBSS ISOVF Superior cerebellar peduncle L
7916	0.0173	2	136608646	0.288403	0.0183	ubm-a-3123	rs4988235	A	G	0.75425	a2009s rh S occipital ant thickness
7916	0.0185	2	136608646	0.288403	0.0196	ubm-a-2326	rs4988235	A	G	0.75425	NET100 1170
7916	0.0135	2	136608646	0.288403	-0.0144	ubm-a-96	rs4988235	A	G	0.75425	IDP T1 FAST ROIs L lingual gyrus
7916	0.0157	2	136608646	0.288403	0.0166	ubm-a-2773	rs4988235	A	G	0.75425	a2009s lh G parietal sup area
7916	0.0162	2	136608646	0.288403	0.0172	ubm-a-2693	rs4988235	A	G	0.75425	volume CC Anterior
7916	0.0143	2	136608646	0.288403	0.0152	ubm-a-2723	rs4988235	A	G	0.75425	DKTatlas lh lateraloccipital area
7916	0.0168	2	136608646	0.288403	0.018	ubm-a-3133	rs4988235	A	G	0.75425	a2009s rh S precentral-sup-part thickness
7916	0.0174	2	136608646	0.288403	-0.0185	ubm-a-177	rs4988235	A	G	0.75425	IDP SWI T2star right amygdala
5687	0.0024	2	136608646	0.2885	-0.0026	met-a-324	rs4988235	A	G	0.7364	Threonine
3060	0.0569	2	136608646	0.2885	-0.06041	ebi-a-GCST90001850	rs4988235	A	G	0.0601	CD3 on HLA DR+ CD8+ T cell
#N/A	0.07322	2	136608646	0.2886	0.07771	ukb-e-30280_MID	rs4988235	A	G	0.8763	Immature reticulocyte fraction
357712	0.000154794	2	136608646	0.288712	-0.000164229	ukb-d-20118_13	rs4988235	A	G	0.75433	Home area population density - urban or rural: Scotland - Accessible Small Town
6234	0.0056	2	136608646	0.2888	0.0059	met-a-684	rs4988235	A	G	0.7343	X-13431--nonanoylcarnitine*
996	0.042017	2	136608646	0.289	-0.04458	prot-c-3504_58_2	rs4988235	A	G	#N/A	LEAP-1
331296	0.00261801	2	136608646	0.289067	-0.00277554	ukb-a-271	rs4988235	A	G	0.754563	Impedance of leg (left)
#N/A	0.05211	2	136608646	0.2891	0.05524	ukb-e-250_CSA	rs4988235	A	G	0.7804	Diabetes mellitus
#N/A	0.05094	2	136608646	0.2893	0.05398	ukb-e-100370_CSA	rs4988235	A	G	0.7852	Intake of sugar added to coffee
#N/A	0.08629	2	136608646	0.2898	0.09133	ukb-e-1031_MID	rs4988235	A	G	0.8745	Frequency of friend/family visits
1807	0.0144533	2	136608646	0.289805	0.0153041	ukb-d-20114_101	rs4988235	A	G	0.759312	Illnesses of adopted siblings: None of the above (group 2)
335219	0.000491137	2	136608646	0.289876	0.000519817	ukb-a-417	rs4988235	A	G	0.754563	Illness injury bereavement stress in last 2 years: Marital separation/divorce
#N/A	0.01377	2	136608646	0.2899	0.01458	ukb-e-1200_CSA	rs4988235	A	G	0.7816	Sleeplessness / insomnia
99380	0.00487634	2	136608646	0.29	0.00515128	ukb-b-19994	rs4988235	A	G	0.721093	Spherical power (right)
463010	0.000172931	2	136608646	0.29	-0.000184249	ukb-b-17967	rs4988235	A	G	0.735863	PCT where patients GP was registered: LEEDS NORTH WEST PCT
462933	0.000207017	2	136608646	0.29	0.000218563	ukb-b-9058	rs4988235	A	G	0.735872	Non-cancer illness code, self-reported: eye/eyelid problem
150642	0.000544422	2	136608646	0.29	0.000579191	ukb-b-9050	rs4988235	A	G	0.727356	Eye problems/disorders: Injury or trauma resulting in loss of vision
463010	0.00013468	2	136608646	0.29	0.000143872	ukb-b-19769	rs4988235	A	G	0.735863	Diagnoses - main ICD10: R06.5 Mouth breathing
461496	0.000254192	2	136608646	0.29	0.000269487	ukb-b-19023	rs4988235	A	G	0.735852	Main speciality of consultant (recoded): Anaesthetics
463010	0.000148582	2	136608646	0.29	0.000156873	ukb-b-7844	rs4988235	A	G	0.735863	Diagnoses - secondary ICD10: D50.9 Iron deficiency anaemia, unspecified
463010	0.000750017	2	136608646	0.29	0.000790269	ukb-b-12493	rs4988235	A	G	0.735863	Diagnoses - secondary ICD10: I10 Essential (primary) hypertension
39107	0.00801359	2	136608646	0.29	-0.00849524	ukb-b-16345	rs4988235	A	G	0.740426	Cancer year/age first occurred
456380	0.00128778	2	136608646	0.29	-0.00136468	ukb-b-9554	rs4988235	A	G	0.735998	Total traffic load on major roads
462933	0.000161543	2	136608646	0.29	0.000170655	ukb-b-8201	rs4988235	A	G	0.735872	Non-cancer illness code, self-reported: joint disorder
463010	0.000147354	2	136608646	0.29	0.000155531	ukb-b-19054	rs4988235	A	G	0.735863	Operative procedures - secondary OPCS: Z67.5 Lumbar intervertebral joint
423796	0.0024131	2	136608646	0.29	0.00254795	ukb-b-10817	rs4988235	A	G	0.731872	Particulate matter air pollution (pm2.5); 2010
#N/A	0.0824	2	136608646	0.2903	-0.0872	finn-b-L12_PRURIGONOD	rs4988235	A	G	0.5951	Prurigo nodularis
193063	0.00373815	2	136608646	0.290388	-0.00395225	ukb-a-198	rs4988235	A	G	0.754563	Birth weight
7222	0.0042	2	136608646	0.2906	0.0045	met-a-616	rs4988235	A	G	0.7346	Alpha-hydroxyisovalerate
#N/A	0.1422	2	136608646	0.2906	0.1503	finn-b-F5_MODRET	rs4988235	A	G	0.5949	Moderate mental retardation
#N/A	0.08791	2	136608646	0.2906	0.09291	ukb-e-30650_EAS	rs4988235	A	G	0.94971	Aspartate aminotransferase
24677	0.009849	2	136608646	0.290694	-0.010417	met-c-859	rs4988235	A	G	0.610419	Glucose
#N/A	0.0388	2	136608646	0.2907	-0.041	finn-b-F5_DEMNAS	rs4988235	A	G	0.595	Unspecified dementia
7916	0.018509	2	136608646	0.290712	0.01144	ubm-a-1671	rs4988235	A	G	0.75425	NET100 0515
996	0.0429044	2	136608646	0.2908	-0.04535	prot-c-3173_49_2	rs4988235	A	G	#N/A	ASAHL
#N/A	0.1015	2	136608646	0.2908	-0.1072	ukb-e-20081_AFR	rs4988235	A	G	0.94558	Hour-of-day questionnaire completed
996	0.0417029	2	136608646	0.2909	-0.04408	prot-c-3325_2_2	rs4988235	A	G	#N/A	MATN2
996	0.0433302	2	136608646	0.2909	0.0458	prot-c-3823_9_1	rs4988235	A	G	#N/A	MATK
#N/A	0.0335	2	136608646	0.291	0.0354	finn-b-MUCOPROCT	rs4988235	A	G	0.5945	Mucosal proctocolitis
#N/A	0.05461	2	136608646	0.2911	0.05765	ukb-e-100019_CSA	rs4988235	A	G	0.7852	Carotene
360294	0.000857173	2	136608646	0.29127	-0.000904609	ukb-d-1538_1	rs4988235	A	G	0.754358	Major dietary changes in the last 5 years: Yes, because of illness
7345	0.0016	2	136608646	0.2914	0.0017	met-a-378	rs4988235	A	G	0.7347	Acetylphosphate
3669	0.04959	2	136608646	0.2914	0.05233	ebi-a-GCST90001643	rs4988235	A	G	0.063	B cell %CD3- lymphocyte
#N/A	0.2797	2	136608646	0.2914	0.295	ukb-e-6072_p1_AFR	rs4988235	A	G	0.9599	OCT measured (left)
#N/A	0.1996	2	136608646	0.2914	0.2106	ukb-e-1920_EAS	rs4988235	A	G	0.95255	Mood swings
1858	0.06898	2	136608646	0.2915	-0.07278	ebi-a-GCST90001520	rs4988235	A	G	0.0568	CD33+ HLA DR+ CD14dim Absolute Count
#N/A	0.1128	2	136608646	0.2916	0.119	finn-b-J10_ARDS	rs4988235	A	G	0.5947	Adult respiratory distress syndrome
#N/A	0.05944	2	136608646	0.2916	-0.06268	ukb-e-100380_AFR	rs4988235	A	G	0.94558	Intake of artificial sweetener added to coffee
#N/A	0.1361	2	136608646	0.2918	0.1435	finn-b-K11_UC_STRICT_PSC	rs4988235	A	G	0.5946	Ulcerative colitis (strict) with PSC
347	0.0219699	2	136608646	0.291889	0.0231926	ebi-a-GCST006344	rs4988235	A	G	0.620991	Anti-cytomegalovirus IgG levels
#N/A	0.08517	2	136608646	0.292	-0.08975	ukb-e-2714_EAS	rs4988235	A	G	0.95555	Age when periods started (menarche)
#N/A	0.0089	2	136608646	0.2921	0.0094	finn-b-M13_DORSOPATHYOTH	rs4988235	A	G	0.5948	Other dorsopathies, not elsewhere classified
7916	0.018433	2	136608646	0.292135	-0.011452	ubm-a-2349	rs4988235	A	G	0.75425	NET100 1193
#N/A	0.3064	2	136608646	0.2922	-0.3227	ukb-e-20107_p8_EAS	rs4988235	A	G	0.95137	Illnesses of father
58750	0.0028042	2	136608646	0.292263	0.00295333	ukb-d-20435	rs4988235	A	G	0.752166	Difficulty concentrating during worst depression
337199	0.000260327	2	136608646	0.29244	0.000274068	ukb-a-560	rs4988235	A	G	0.754563	Diagnoses - main ICD10: L03 Cellulitis
#N/A	0.1058	2	136608646	0.2925	0.1114	finn-b-G6_MIGRAINE_NO_AURA_ADVERSE	rs4988235	A	G	0.5948	Migraine without aura, drug-induced
7916	0.01846	2	136608646	0.292722	-0.011494	ubm-a-2311	rs4988235	A	G	0.75425	NET100 1155
#N/A	0.1123	2	136608646	0.2928	0.1181	finn-b-E4_THYROIDNASOTH	rs4988235	A	G	0.5941	Disorder of thyroid, unspecified
996	0.04196	2	136608646	0.2935	-0.0441	prot-c-3294_55_2	rs4988235	A	G	#N/A	CFC1
2920	0.05967	2	136608646	0.2936	0.06269	ebi-a-GCST90001896	rs4988235	A	G	0.0587	CD28 on CD28+ CD45RA+ CD8+ T cell
2918	0.05851	2	136608646	0.2937	0.06145	ebi-a-GCST90001862	rs4988235	A	G	0.0588	CD3 on CD28+ CD4-CD8- T cell
#N/A	0.0408	2	136608646	0.2938	0.0429	finn-b-F5_MENTALUNSPE	rs4988235	A	G	0.595	Mental disorders, not otherwise specified
996	0.0432476	2	136608646	0.294	-0.04541	prot-c-4252_33_4	rs4988235	A	G	#N/A	Nucleoside diphosphate kinase A
996	0.0432476	2	136608646	0.2942	-0.04541	prot-c-4875_73_1	rs4988235	A	G	#N/A	C3d
996	0.0425834	2	136608646	0.2943	-0.04467	prot-c-3628_3_4	rs4988235	A	G	#N/A	MP2K2
996	0.0432888	2	136608646	0.2943	-0.04541	prot-c-4436_1_2	rs4988235	A	G	#N/A	ENTP3
#N/A	0.07274	2	136608646	0.2944	0.07626	ukb-e-30530_MID	rs4988235	A	G	0.8755	Sodium in urine
996	0.0431459	2	136608646	0.2945	-0.04526	prot-c-2822_56_2	rs4988235	A	G	#N/A	CD97
#N/A	0.01977	2	136608646	0.2946	0.02072	ukb-e-30770_CSA	rs4988235	A	G	0.7789	IGF-1
7325	0.0017	2	136608646	0.2948	0.0017	met-a-418	rs4988235	A	G	0.745	Glucose
#N/A	0.1234	2	136608646	0.2948	-0.1293	ukb-e-727_CSA	rs4988235	A	G	0.7791	Other disorders of synovium, tendon, and bursa
19271	0.010675	2	136608646	0.295091	0.011325	met-c-913	rs4988235	A	G	0.582926	Concentration of medium VLDL particles
#N/A	0.27	2	136608646	0.2951	0.2827	ukb-e-N18_AFR	rs4988235	A	G	0.9515	N18 Chronic renal failure
3301	0.0279	2	136608646	0.295121	-0.0291	prot-a-2826	rs4988235	A	G	0.71122	Testican-1
3301	0.0279	2	136608646	0.295121	-0.0292	prot-a-1321	rs4988235	A	G	0.71122	Hepatoma-derived growth factor-related protein 2
3301	0.0279	2	136608646	0.295121	-0.029	prot-a-125	rs4988235	A	G	0.71122	Apolipoprotein A-V
3301	0.0279	2	136608646	0.295121	-0.0291	prot-a-2411	rs4988235	A	G	0.71122	Proteasome subunit alpha type-2
3301	0.0279	2	136608646	0.295121	0.0293	prot-a-1685	rs4988235	A	G	0.71122	Keratin, type II cytoskeletal 5
3301	0.0279	2	136608646	0.295121	-0.0291	prot-a-2437	rs4988235	A	G	0.71122	Tyrosine-protein phosphatase non-receptor type 11
3301	0.0279	2	136608646	0.295121	0.0291	prot-a-1747	rs4988235	A	G	0.71122	Leukocyte immunoglobulin-like receptor subfamily B member 5
3301	0.0279	2	136608646	0.295121	-0.029	prot-a-3279	rs4988235	A	G	0.71122	E3 ubiquitin-protein ligase ZNRF3
3301	0.0279	2	136608646	0.295121	0.029	prot-a-178	rs4988235	A	G	0.71122	Acid ceramidase
3301	0.0279	2	136608646	0.295121	-0.0291	prot-a-38	rs4988235	A	G	0.71122	ADAMTS-like protein 1
3301	0.0279	2	136608646	0.295121	0.0293	prot-a-2434	rs4988235	A	G	0.71122	Protein-tyrosine kinase 6
3301	0.0279	2	136608646	0.295121	0.0292	prot-a-2956	rs4988235	A	G	0.71122	Tissue factor pathway inhibitor 2
3301	0.0279	2	136608646	0.295121	-0.0293	prot-a-1684	rs4988235	A	G	0.71122	Keratin, type I cytoskeletal 20
3301	0.0279	2	136608646	0.295121	-0.0293	prot-a-264	rs4988235	A	G	0.71122	BolA-like protein 2
3301	0.0279	2	136608646	0.295121	0.0292	prot-a-1299	rs4988235	A	G	0.71122	Granzyme B
3301	0.0279	2	136608646	0.295121	0.0291	prot-a-2740	rs4988235	A	G	0.71122	S-phase kinase-associated protein 1
3301	0.0279	2	136608646	0.295121	-0.0291	prot-a-2674	rs4988235	A	G	0.71122	Semaphorin-4C
3301	0.0279	2	136608646	0.295121	0.029	prot-a-1057	rs4988235	A	G	0.71122	Tumor necrosis factor receptor superfamily member 6
3301	0.0279	2	136608646	0.295121	0.0293	prot-a-3199	rs4988235	A	G	0.71122	Vascular endothelial growth factor C
3301	0.0279	2	136608646	0.295121	-0.029	prot-a-2236	rs4988235	A	G	0.71122	[Pyruvate dehydrogenase (acetyl-transferring)] kinase isozyme 2, mitochondrial
3301	0.0279	2	136608646	0.295121	0.0292	prot-a-541	rs4988235	A	G	0.71122	Chitinase-3-like protein 2
3301	0.0278	2	136608646	0.295121	-0.029	prot-a-2486	rs4988235	A	G	0.71122	DNA repair protein RAD51 homolog 4
7916	0.0181	2	136608646	0.295121	-0.0189	ubm-a-2398	rs4988235	A	G	0.75425	NET100 1242
7916	0.0183	2	136608646	0.295121	-0.0193	ubm-a-1851	rs4988235	A	G	0.75425	NET100 0695
7916	0.0186	2	136608646	0.295121	0.0194	ubm-a-2464	rs4988235	A	G	0.75425	NET100 1308
7916	0.0186	2	136608646	0.295121	0.0193	ubm-a-2533	rs4988235	A	G	0.75425	NET100 1377
7916	0.0185	2	136608646	0.295121	0.0195	ubm-a-1965	rs4988235	A	G	0.75425	NET100 0809
7916	0.0165	2	136608646	0.295121	0.0172	ubm-a-2926	rs4988235	A	G	0.75425	a2009s rh S temporal transverse area
7916	0.0184	2	136608646	0.295121	-0.0194	ubm-a-2633	rs4988235	A	G	0.75425	NET100 1477
7916	0.0184	2	136608646	0.295121	0.0193	ubm-a-2301	rs4988235	A	G	0.75425	NET100 1145
7916	0.0124	2	136608646	0.295121	0.0131	ubm-a-11	rs4988235	A	G	0.75425	IDP T1 FIRST left thalamus volume
7916	0.0165	2	136608646	0.295121	-0.0173	ubm-a-2921	rs4988235	A	G	0.75425	a2009s rh S precentral-sup-part area
7916	0.0185	2	136608646	0.295121	-0.0193	ubm-a-1996	rs4988235	A	G	0.75425	NET100 0840
7916	0.0187	2	136608646	0.295121	-0.0195	ubm-a-2049	rs4988235	A	G	0.75425	NET100 0893
7916	0.0184	2	136608646	0.295121	-0.0193	ubm-a-1208	rs4988235	A	G	0.75425	NET100 0052
7916	0.0184	2	136608646	0.295121	0.0193	ubm-a-1453	rs4988235	A	G	0.75425	NET100 0297
7916	0.0173	2	136608646	0.295121	0.0181	ubm-a-3056	rs4988235	A	G	0.75425	DKTatlas rh rostralanteriorcingulate thickness
7916	0.0184	2	136608646	0.295121	-0.0194	ubm-a-1496	rs4988235	A	G	0.75425	NET100 0340
7916	0.0186	2	136608646	0.295121	0.0194	ubm-a-1239	rs4988235	A	G	0.75425	NET100 0083
7916	0.0146	2	136608646	0.295121	-0.0154	ubm-a-2916	rs4988235	A	G	0.75425	a2009s rh S orbital-H Shaped area
7916	0.0179	2	136608646	0.295121	-0.0188	ubm-a-387	rs4988235	A	G	0.75425	IDP dMRI TBSS L1 Tapetum L
7916	0.0162	2	136608646	0.295121	0.0171	ubm-a-427	rs4988235	A	G	0.75425	IDP dMRI TBSS L2 Fornix cres+Stria terminalis L
7916	0.0186	2	136608646	0.295121	0.0196	ubm-a-2488	rs4988235	A	G	0.75425	NET100 1332
7916	0.0185	2	136608646	0.295121	0.0194	ubm-a-2145	rs4988235	A	G	0.75425	NET100 0989
#N/A	0.03968	2	136608646	0.2952	0.04153	ukb-e-971_p1_CSA	rs4988235	A	G	0.7833	Frequency of walking for pleasure in last 4 weeks
996	0.0433238	2	136608646	0.2955	-0.04536	prot-c-4703_87_2	rs4988235	A	G	#N/A	TNF-b
#N/A	0.0679869	2	136608646	0.295692	-0.0711671	ieu-b-4904	rs4988235	A	G	0.27144	Anti-Influenza virus subtype H3N2 IgG levels
337159	0.00237236	2	136608646	0.295761	-0.00248047	ukb-a-22	rs4988235	A	G	0.754563	Number of self-reported non-cancer illnesses
996	0.0422658	2	136608646	0.2958	0.04421	prot-c-5280_68_5	rs4988235	A	G	#N/A	GHC2
172275	0.0037197	2	136608646	0.2961	-0.0038868	ebi-a-GCST004606	rs4988235	A	G	0.5308	Eosinophil counts
#N/A	0.0466	2	136608646	0.2962	-0.0487	finn-b-E4_DM2PERIPH	rs4988235	A	G	0.5945	Type 2 diabetes with peripheral circulatory complications
#N/A	0.0261	2	136608646	0.2962	-0.0273	finn-b-K11_SALIVARY	rs4988235	A	G	0.5939	Diseases of salivary glands
#N/A	0.0203	2	136608646	0.2965	-0.0212	finn-b-O15_PRETERM	rs4988235	A	G	0.5943	Preterm labour and delivery
#N/A	0.1026	2	136608646	0.2965	0.1071	ukb-e-563_CSA	rs4988235	A	G	0.7812	Constipation
5292	0.0043	2	136608646	0.2966	-0.0045	met-a-733	rs4988235	A	G	0.7069	X-14745
535	0.0208	2	136608646	0.2966	-0.0217	met-a-646	rs4988235	A	G	0.7306	X-12728
#N/A	0.0397	2	136608646	0.2966	0.0415	finn-b-H7_VITRHAEMORR	rs4988235	A	G	0.5946	Vitreous haemorrhage
7916	0.018585	2	136608646	0.296644	0.011736	ubm-a-1104	rs4988235	A	G	0.75425	NET25 0158
#N/A	0.3615	2	136608646	0.2967	-0.3773	ukb-e-I84_EAS	rs4988235	A	G	0.94929	I84 Haemorrhoids
3656	0.05194	2	136608646	0.2969	-0.05418	ebi-a-GCST90001732	rs4988235	A	G	0.0579	CD19 on IgD- CD27- B cell
#N/A	0.04641	2	136608646	0.2969	0.04841	ukb-e-1329_AFR	rs4988235	A	G	0.95118	Oily fish intake
#N/A	0.2174	2	136608646	0.2971	0.2267	ukb-e-20111_p4_MID	rs4988235	A	G	0.8724	Illnesses of siblings
#N/A	0.06546	2	136608646	0.2971	-0.06826	ukb-e-5993_AFR	rs4988235	A	G	0.95486	ECG, number of stages in a phase
19271	0.010658	2	136608646	0.297162	-0.011173	met-c-921	rs4988235	A	G	0.582926	Total lipids in small HDL
361194	0.00015363	2	136608646	0.297193	0.000160155	ukb-d-K61	rs4988235	A	G	0.754341	Diagnoses - main ICD10: K61 Abscess of anal and rectal regions
996	0.042953	2	136608646	0.2972	-0.0448	prot-c-2785_15_2	rs4988235	A	G	#N/A	MCP-2
#N/A	0.01674	2	136608646	0.2972	0.01745	ukb-e-100300_CSA	rs4988235	A	G	0.7852	Latte intake
#N/A	0.1614	2	136608646	0.2972	-0.1682	ukb-e-6159_p4_MID	rs4988235	A	G	0.8692	Pain type(s) experienced in last month
#N/A	0.0641	2	136608646	0.2973	0.0668	finn-b-CD2_BENIGN_MELANOCYTIC_LOWERLIMB	rs4988235	A	G	0.5948	Melanocytic naevi of lower limb, including hip
#N/A	0.05515	2	136608646	0.2973	0.05749	ukb-e-1578_AFR	rs4988235	A	G	0.94291	Average weekly champagne plus white wine intake
#N/A	0.05609	2	136608646	0.2974	-0.05844	ukb-e-6138_p7_CSA	rs4988235	A	G	0.7757	Qualifications
#N/A	0.06381	2	136608646	0.2975	0.06648	ukb-e-20003_p283_CSA	rs4988235	A	G	0.7791	Treatment/medication code
361194	0.000339124	2	136608646	0.297821	-0.000353069	ukb-d-K92	rs4988235	A	G	0.754341	Diagnoses - main ICD10: K92 Other diseases of digestive system
996	0.0424688	2	136608646	0.2981	0.04421	prot-c-3214_3_2	rs4988235	A	G	#N/A	NRP1
#N/A	0.07331	2	136608646	0.2981	0.07627	ukb-e-1458_EAS	rs4988235	A	G	0.94661	Cereal intake
2912	0.05996	2	136608646	0.2983	-0.06237	ebi-a-GCST90002022	rs4988235	A	G	0.0584	CD4 on CD4+ T cell
#N/A	0.05858	2	136608646	0.2985	0.0609	ukb-e-4501_CSA	rs4988235	A	G	0.7803	Non-accidental death in close genetic family
8189	0.0205129	2	136608646	0.298594	0.0213235	ebi-a-GCST90002307	rs4988235	A	G	0.209515	Hematocrit
996	0.0421442	2	136608646	0.2988	-0.04383	prot-c-5124_69_3	rs4988235	A	G	#N/A	sICAM-5
996	0.0423388	2	136608646	0.2989	-0.04399	prot-c-4153_11_2	rs4988235	A	G	#N/A	alpha-1-antichymotrypsin complex
332255	0.0022301	2	136608646	0.299032	0.00231599	ukb-a-43	rs4988235	A	G	0.754563	Number of full sisters
89866	0.00103602	2	136608646	0.299189	0.00107558	ukb-d-22601_35613203	rs4988235	A	G	0.750205	Job coding: public service higher/senior executive officer, hospital administrator
#N/A	0.2241	2	136608646	0.2992	0.2327	ukb-e-41200_p693_AFR	rs4988235	A	G	0.95218	Operative procedures - main OPCS4
3659	0.05192	2	136608646	0.2995	-0.05387	ebi-a-GCST90001756	rs4988235	A	G	0.0578	CD20 on IgD- CD38+ B cell
982	0.06103	2	136608646	0.29958	0.06331	ebi-a-GCST90000494	rs4988235	A	G	#N/A	Sirtuin-2 levels
#N/A	0.06706	2	136608646	0.2996	0.06957	ukb-e-30710_MID	rs4988235	A	G	0.8766	C-reactive protein
126	0.10391	2	136608646	0.299655	-0.11049	ebi-a-GCST005353	rs4988235	A	G	0.73445	GLP-1-stimulated insulin secretion
#N/A	0.2465	2	136608646	0.2997	0.2556	ukb-e-6143_p1_EAS	rs4988235	A	G	0.95385	Transport type for commuting to job workplace
19271	0.010677	2	136608646	0.299726	-0.011236	met-c-954	rs4988235	A	G	0.582926	Concentration of very small VLDL particles
42725	0.0079	2	136608646	0.3	0.0082	ieu-a-109	rs4988235	A	G	0.7583	Waist-to-hip ratio
996	0.0433751	2	136608646	0.3	-0.04498	prot-c-4970_55_1	rs4988235	A	G	#N/A	carbonic anhydrase II
68426	0.00242275	2	136608646	0.3	0.00249152	ukb-b-7593	rs4988235	A	G	0.719902	ECG, phase duration
94008	0.00507628	2	136608646	0.3	0.00522818	ukb-b-17859	rs4988235	A	G	0.721806	3mm asymmetry index (left)
461880	0.00105261	2	136608646	0.3	-0.00109158	ukb-b-13352	rs4988235	A	G	0.735984	Vascular/heart problems diagnosed by doctor: None of the above
462254	0.000733208	2	136608646	0.3	0.000762286	ukb-b-14576	rs4988235	A	G	0.735957	Wears glasses or contact lenses
462933	0.00055151	2	136608646	0.3	0.000567414	ukb-b-14960	rs4988235	A	G	0.735872	Treatment/medication code: omeprazole
463010	0.000146934	2	136608646	0.3	0.000151049	ukb-b-1366	rs4988235	A	G	0.735863	PCT responsible for patient data: SOUTH TYNESIDE PCT
463010	0.000134982	2	136608646	0.3	0.000138911	ukb-b-10756	rs4988235	A	G	0.735863	Diagnoses - secondary ICD10: I20.0 Unstable angina
463010	0.000143344	2	136608646	0.3	0.000147453	ukb-b-9565	rs4988235	A	G	0.735863	Diagnoses - main ICD10: H02.8 Other specified disorders of eyelid
46993	0.00867841	2	136608646	0.3	0.00907618	ukb-b-1046	rs4988235	A	G	0.734286	Duration of strenuous sports
463010	0.000496737	2	136608646	0.3	-0.000517907	ukb-b-13500	rs4988235	A	G	0.735863	Operative procedures - secondary OPCS: Z27.4 Duodenum
462293	0.000273209	2	136608646	0.3	-0.000282102	ukb-b-10857	rs4988235	A	G	0.735959	Willing to attempt cognitive tests
463010	0.000127811	2	136608646	0.3	-0.000131618	ukb-b-14885	rs4988235	A	G	0.735863	Operative procedures - main OPCS: X70.2 Procurement of drugs for chemotherapy for neoplasm for regimens in Band 2
113410	0.00385065	2	136608646	0.3	0.0039583	ukb-b-953	rs4988235	A	G	0.731445	Values wanted
64949	0.00558497	2	136608646	0.3	0.00573444	ukb-b-4580	rs4988235	A	G	0.7233	Dried fruit added to cereal
462933	0.000156499	2	136608646	0.3	0.00016256	ukb-b-8961	rs4988235	A	G	0.735872	Non-cancer illness code, self-reported: chronic fatigue syndrome
#N/A	0.2449	2	136608646	0.3	-0.2538	ukb-e-100940_AFR	rs4988235	A	G	0.94266	Bread consumed
#N/A	0.09809	2	136608646	0.3	0.1017	ukb-e-5158_AFR	rs4988235	A	G	0.94539	6mm asymmetry index (right)
#N/A	0.2628	2	136608646	0.3001	0.2723	ukb-e-20117_p1_EAS	rs4988235	A	G	0.94681	Alcohol drinker status
19344	0.012012	2	136608646	0.30018	-0.0124453	ukb-d-22644_irnt	rs4988235	A	G	0.749783	Consecutive night shifts during mixed shift periods
#N/A	0.0455	2	136608646	0.3002	-0.0472	finn-b-K11_BILIAOTH	rs4988235	A	G	0.5943	Other diseases of biliary tract
7346	0.0036	2	136608646	0.3004	0.0038	met-a-353	rs4988235	A	G	0.701	Cortisol
#N/A	0.03685	2	136608646	0.3004	0.03817	ukb-e-3148_CSA	rs4988235	A	G	0.7861	Heel bone mineral density (BMD)
361194	0.000254566	2	136608646	0.300463	0.000263588	ukb-d-C_PRIMARY_LYMPHOID_HEMATOPOIETIC	rs4988235	A	G	0.754341	Cancer of primary lymphoid hematopoietic
#N/A	0.06983	2	136608646	0.3006	-0.07228	ukb-e-30830_MID	rs4988235	A	G	0.8784	SHBG
3629	0.05303	2	136608646	0.3007	-0.05488	ebi-a-GCST90001585	rs4988235	A	G	0.0576	CD14+ CD16+ monocyte %monocyte
1634	0.07432	2	136608646	0.3008	-0.07692	ebi-a-GCST90002107	rs4988235	A	G	0.0557	HLA DR on Hematopoietic Stem Cell
996	0.0429372	2	136608646	0.301	-0.04444	prot-c-3898_5_2	rs4988235	A	G	#N/A	PSD7
2759	0.007	2	136608646	0.3013	-0.0072	met-a-445	rs4988235	A	G	0.6559	1-linoleoylglycerol (1-monolinolein)
190094	0.00181761	2	136608646	0.301356	-0.00187856	ukb-d-2654_7	rs4988235	A	G	0.753311	Non-butter spread type details: Polyunsaturated/sunflower oil based spread (eg: Flora)
361194	0.000442498	2	136608646	0.301477	0.000457221	ukb-d-COX_ARTHROSIS	rs4988235	A	G	0.754341	Coxarthrosis [arthrosis of hip](FG)
#N/A	0.1608	2	136608646	0.3016	0.1661	ukb-e-20110_p3_MID	rs4988235	A	G	0.8675	Illnesses of mother
#N/A	0.0753	2	136608646	0.3017	-0.0777	finn-b-ANOSMIA	rs4988235	A	G	0.5919	Anosmia
#N/A	0.1149	2	136608646	0.3017	-0.1186	finn-b-Q17_OTHER_CONGEN_MALFO_PERIP_VASCULAR_SYSTEM	rs4988235	A	G	0.5948	Other congenital malformations of peripheral vascular system
996	0.0405421	2	136608646	0.3019	-0.04188	prot-c-4568_17_2	rs4988235	A	G	#N/A	SLIK5
3301	0.0279	2	136608646	0.301995	-0.0287	prot-a-1835	rs4988235	A	G	0.71122	Epididymis-specific alpha-mannosidase
3301	0.0279	2	136608646	0.301995	0.0289	prot-a-3046	rs4988235	A	G	0.71122	Tumor necrosis factor receptor superfamily member 1A
3301	0.0279	2	136608646	0.301995	0.0286	prot-a-2190	rs4988235	A	G	0.71122	Pyruvate carboxylase, mitochondrial
3301	0.0279	2	136608646	0.301995	-0.0286	prot-a-132	rs4988235	A	G	0.71122	Apolipoprotein E (isoform E2)
3301	0.0278	2	136608646	0.301995	0.0286	prot-a-2025	rs4988235	A	G	0.71122	NADH dehydrogenase [ubiquinone] iron-sulfur protein 4, mitochondrial
3301	0.0279	2	136608646	0.301995	-0.0288	prot-a-2860	rs4988235	A	G	0.71122	CMP-N-acetylneuraminate-poly-alpha-2,8-sialyltransferase
3301	0.0279	2	136608646	0.301995	-0.0287	prot-a-1370	rs4988235	A	G	0.71122	15-hydroxyprostaglandin dehydrogenase [NAD(+)]
3301	0.0279	2	136608646	0.301995	0.0288	prot-a-2451	rs4988235	A	G	0.71122	Pentraxin-related protein PTX3
3301	0.0279	2	136608646	0.301995	-0.0288	prot-a-2870	rs4988235	A	G	0.71122	Signal transducer and activator of transcription 6
3301	0.0278	2	136608646	0.301995	-0.0286	prot-a-230	rs4988235	A	G	0.71122	Basic leucine zipper transcriptional factor ATF-like 3
3301	0.0279	2	136608646	0.301995	0.0286	prot-a-3036	rs4988235	A	G	0.71122	Tumor necrosis factor receptor superfamily member 11A
3301	0.0279	2	136608646	0.301995	0.0289	prot-a-1539	rs4988235	A	G	0.71122	Interleukin-6
3301	0.0279	2	136608646	0.301995	0.0287	prot-a-2842	rs4988235	A	G	0.71122	Lupus La protein
3301	0.0279	2	136608646	0.301995	-0.0289	prot-a-3095	rs4988235	A	G	0.71122	Transformer-2 protein homolog beta
3301	0.0279	2	136608646	0.301995	0.0289	prot-a-3268	rs4988235	A	G	0.71122	Zinc finger protein 329
3301	0.0279	2	136608646	0.301995	-0.0286	prot-a-3272	rs4988235	A	G	0.71122	Zinc finger protein 410
3301	0.0279	2	136608646	0.301995	-0.0286	prot-a-1889	rs4988235	A	G	0.71122	Mitofusin-1
3301	0.0279	2	136608646	0.301995	-0.0288	prot-a-2002	rs4988235	A	G	0.71122	N-acetyltransferase 14
3301	0.0279	2	136608646	0.301995	0.029	prot-a-787	rs4988235	A	G	0.71122	Beta-defensin 110
3301	0.0279	2	136608646	0.301995	-0.0288	prot-a-155	rs4988235	A	G	0.71122	Rho guanine nucleotide exchange factor 1
3301	0.0279	2	136608646	0.301995	-0.0289	prot-a-2202	rs4988235	A	G	0.71122	Protocadherin beta-10
3301	0.0278	2	136608646	0.301995	-0.0286	prot-a-1655	rs4988235	A	G	0.71122	Kelch-like protein 13
3301	0.0279	2	136608646	0.301995	0.0288	prot-a-1049	rs4988235	A	G	0.71122	Protein FAM3B
3301	0.0279	2	136608646	0.301995	0.029	prot-a-78	rs4988235	A	G	0.71122	Fructose-bisphosphate aldolase C
3301	0.0279	2	136608646	0.301995	-0.0286	prot-a-1634	rs4988235	A	G	0.71122	Uncharacterized protein KIAA2013
3301	0.0279	2	136608646	0.301995	-0.0288	prot-a-500	rs4988235	A	G	0.71122	Corneodesmosin
7916	0.0186	2	136608646	0.301995	0.019	ubm-a-2639	rs4988235	A	G	0.75425	NET100 1483
7916	0.0185	2	136608646	0.301995	-0.019	ubm-a-180	rs4988235	A	G	0.75425	IDP tfMRI median BOLD shapes
7916	0.0162	2	136608646	0.301995	-0.0167	ubm-a-838	rs4988235	A	G	0.75425	IDP dMRI ProbtrackX OD slf l
7916	0.0149	2	136608646	0.301995	-0.0154	ubm-a-2807	rs4988235	A	G	0.75425	a2009s lh S oc-temp med&Lingual area
7916	0.0183	2	136608646	0.301995	0.0188	ubm-a-2440	rs4988235	A	G	0.75425	NET100 1284
7916	0.0185	2	136608646	0.301995	0.019	ubm-a-1986	rs4988235	A	G	0.75425	NET100 0830
7916	0.0176	2	136608646	0.301995	-0.0183	ubm-a-190	rs4988235	A	G	0.75425	IDP tfMRI median zstat faces-shapes
7916	0.0184	2	136608646	0.301995	0.0191	ubm-a-2157	rs4988235	A	G	0.75425	NET100 1001
7916	0.0168	2	136608646	0.301995	-0.0174	ubm-a-855	rs4988235	A	G	0.75425	IDP dMRI ProbtrackX ISOVF fmi
7916	0.0163	2	136608646	0.301995	-0.0167	ubm-a-270	rs4988235	A	G	0.75425	IDP dMRI TBSS MD Posterior corona radiata R
7916	0.0125	2	136608646	0.301995	0.0129	ubm-a-2660	rs4988235	A	G	0.75425	volume Left-Thalamus-Proper
7916	0.0183	2	136608646	0.301995	-0.0189	ubm-a-687	rs4988235	A	G	0.75425	IDP dMRI ProbtrackX MO cgc r
7916	0.0185	2	136608646	0.301995	-0.019	ubm-a-2012	rs4988235	A	G	0.75425	NET100 0856
7916	0.0187	2	136608646	0.301995	-0.0193	ubm-a-2569	rs4988235	A	G	0.75425	NET100 1413
7916	0.015	2	136608646	0.301995	0.0156	ubm-a-71	rs4988235	A	G	0.75425	IDP T1 FAST ROIs R latocc cortex inf
7916	0.0183	2	136608646	0.301995	-0.0189	ubm-a-1106	rs4988235	A	G	0.75425	NET25 0160
7916	0.0172	2	136608646	0.301995	-0.0177	ubm-a-3013	rs4988235	A	G	0.75425	a2009s lh S interm prim-Jensen thickness
7916	0.0184	2	136608646	0.301995	-0.0191	ubm-a-2430	rs4988235	A	G	0.75425	NET100 1274
7916	0.0185	2	136608646	0.301995	0.0191	ubm-a-1253	rs4988235	A	G	0.75425	NET100 0097
7916	0.0185	2	136608646	0.301995	0.0191	ubm-a-1752	rs4988235	A	G	0.75425	NET100 0596
7916	0.0178	2	136608646	0.301995	0.0183	ubm-a-513	rs4988235	A	G	0.75425	IDP dMRI TBSS ICVF Posterior thalamic radiation L
7916	0.0185	2	136608646	0.301995	-0.019	ubm-a-2602	rs4988235	A	G	0.75425	NET100 1446
7916	0.017	2	136608646	0.301995	-0.0176	ubm-a-3017	rs4988235	A	G	0.75425	a2009s lh S occipital ant thickness
7916	0.0184	2	136608646	0.301995	0.019	ubm-a-1039	rs4988235	A	G	0.75425	NET25 0093
#N/A	0.0375	2	136608646	0.3022	-0.0387	finn-b-ST19_BURNS_CORROSIO_EXTER_BODY_SURFA_SPECIFE_SITE	rs4988235	A	G	0.5948	Burns and corrosions of external body surface, specified by site
#N/A	0.05687	2	136608646	0.3022	0.05867	ukb-e-100014_CSA	rs4988235	A	G	0.7852	Folate
#N/A	0.04325	2	136608646	0.3027	-0.04458	ukb-e-104550_AFR	rs4988235	A	G	0.94558	Peach/nectarine intake
#N/A	0.03927	2	136608646	0.3029	-0.04046	ukb-e-30800_CSA	rs4988235	A	G	0.7902	Oestradiol
#N/A	0.08137	2	136608646	0.3029	0.08383	ukb-e-6146_p3_CSA	rs4988235	A	G	0.7832	Attendance/disability/mobility allowance
#N/A	0.07704	2	136608646	0.3033	0.07931	ukb-e-30690_MID	rs4988235	A	G	0.8761	Cholesterol
#N/A	0.0209	2	136608646	0.3035	0.0215	finn-b-R18_SYMPTOMS_SIGNS_INVOLVI_SPEECH_VOICE	rs4988235	A	G	0.5948	Symptoms and signs involving speech and voice
#N/A	0.2272	2	136608646	0.3035	0.2337	ukb-e-recode236_AFR	rs4988235	A	G	0.95203	NA
#N/A	0.1671	2	136608646	0.3036	-0.1719	ukb-e-626_AFR	rs4988235	A	G	0.94244	Disorders of menstruation and other abnormal bleeding from female genital tract
#N/A	0.0462	2	136608646	0.3037	0.0475	finn-b-H7_ENTROPION	rs4988235	A	G	0.5946	Entropion and trichiasis of eyelid
996	0.0433333	2	136608646	0.3038	-0.04459	prot-c-3617_80_4	rs4988235	A	G	#N/A	HGFA
89866	0.00061961	2	136608646	0.303917	0.000637007	ukb-d-22601_35423237	rs4988235	A	G	0.750205	Job coding: sales or marketing representative, manufacturer's agent or representative or salesman/woman
25891	0.00108346	2	136608646	0.303921	0.00111388	ukb-d-5540_0	rs4988235	A	G	0.75109	Surgery/amputation of toe or leg: No
996	0.0415564	2	136608646	0.304	-0.04272	prot-c-3630_27_4	rs4988235	A	G	#N/A	Nectin-like protein 1
#N/A	0.2463	2	136608646	0.304	-0.2532	ukb-e-5181_AFR	rs4988235	A	G	0.94972	Ever had eye surgery
#N/A	0.2039	2	136608646	0.3043	0.2095	ukb-e-41245_p24_AFR	rs4988235	A	G	0.95204	Main speciality of consultant (recoded)
7344	0.0034	2	136608646	0.3045	0.0035	met-a-652	rs4988235	A	G	0.7387	Isovalerylcarnitine
#N/A	0.03802	2	136608646	0.3045	-0.03904	ukb-e-104280_CSA	rs4988235	A	G	0.7852	Pea intake
996	0.0412463	2	136608646	0.3046	-0.04236	prot-c-5036_50_1	rs4988235	A	G	#N/A	TSG-6
#N/A	0.0743	2	136608646	0.305	-0.0763	finn-b-H7_CHORIORETINFLAM	rs4988235	A	G	0.5947	Chorioretinal inflammation
996	0.0432261	2	136608646	0.305	-0.04435	prot-c-4994_178_1	rs4988235	A	G	#N/A	hnRNP K
110118	0.00367227	2	136608646	0.305031	0.00376668	ukb-a-371	rs4988235	A	G	0.754563	Friendships satisfaction
#N/A	0.0386	2	136608646	0.3051	-0.0396	finn-b-F5_Dementia_U	rs4988235	A	G	0.595	Undefined dementia
996	0.0394542	2	136608646	0.3052	-0.04048	prot-c-3707_12_2	rs4988235	A	G	#N/A	Albumin
#N/A	0.1398	2	136608646	0.3052	0.1433	ukb-e-4195_EAS	rs4988235	A	G	0.95317	Pulse wave reflection index
#N/A	0.0402	2	136608646	0.3054	-0.0412	finn-b-M13_ENTESOPATHYFOOT	rs4988235	A	G	0.5946	Oher enthesopathy of foot (+metatarsalgia)
#N/A	0.0731	2	136608646	0.3054	0.0749	finn-b-KRA_PSY_BEHAV	rs4988235	A	G	0.5948	Behavioural disorders
#N/A	0.0167	2	136608646	0.3054	0.0172	finn-b-J10_CHRONSINUSITIS	rs4988235	A	G	0.5932	Chronic sinusitis
#N/A	0.045	2	136608646	0.3054	-0.04612	ukb-e-102_AFR	rs4988235	A	G	0.95099	Pulse rate, automated reading
38932	0.030351	2	136608646	0.3055	-0.0311	ebi-a-GCST010781	rs4988235	A	G	0.7127	COVID-19 (predicted covid from self-reported symptoms vs predicted or self-reported non-covid) RELEASE 4
21540	0.010417	2	136608646	0.305823	0.010724	met-c-959	rs4988235	A	G	0.598406	Phospholipids in chylomicrons and largest VLDL particles
#N/A	0.3996	2	136608646	0.3059	-0.4091	ukb-e-20115_p22_EAS	rs4988235	A	G	0.96918	Country of Birth (non-UK origin)
996	0.0426953	2	136608646	0.306	-0.04372	prot-c-2605_49_2	rs4988235	A	G	#N/A	CD30
#N/A	0.01829	2	136608646	0.306	0.01872	ukb-e-SBP_p2_CSA	rs4988235	A	G	0.7799	Systolic blood pressure, combined automated + manual reading
#N/A	0.1	2	136608646	0.306	-0.1024	ukb-e-recode153_CSA	rs4988235	A	G	0.78	NA
#N/A	0.1082	2	136608646	0.3063	-0.1107	ukb-e-20110_p13_AFR	rs4988235	A	G	0.95296	Illnesses of mother
#N/A	0.1167	2	136608646	0.3065	0.1193	finn-b-I9_PVT	rs4988235	A	G	0.5942	Portal vein thrombosis
91149	0.000908046	2	136608646	0.306586	0.000928403	ukb-d-22617_2312	rs4988235	A	G	0.750653	Job SOC coding: Further education teaching professionals
#N/A	0.0883	2	136608646	0.3066	0.0902	finn-b-AB1_CMV	rs4988235	A	G	0.5948	Cytomegaloviral disease
337159	0.000558332	2	136608646	0.306649	-0.000570771	ukb-a-74	rs4988235	A	G	0.754563	Non-cancer illness code self-reported: diabetes
#N/A	0.0705	2	136608646	0.3067	-0.0721	finn-b-Z21_PROBL_RELATED_SOCIAL_ENVIRONMENT	rs4988235	A	G	0.5948	Problems related to social environment
#N/A	0.2003	2	136608646	0.3069	-0.2047	ukb-e-1448_p3_EAS	rs4988235	A	G	0.95211	Bread type
#N/A	0.03807	2	136608646	0.3069	-0.03889	ukb-e-102940_CSA	rs4988235	A	G	0.7852	Whole egg intake
#N/A	0.0493	2	136608646	0.307	-0.0503	finn-b-MYELOPROF	rs4988235	A	G	0.5948	Myeloproliferative diseases
#N/A	0.05349	2	136608646	0.307	-0.05465	ukb-e-30270_AFR	rs4988235	A	G	0.95047	Mean sphered cell volume
#N/A	0.04952	2	136608646	0.307	-0.05059	ukb-e-1757_MID	rs4988235	A	G	0.8731	Facial ageing
#N/A	0.06925	2	136608646	0.307	-0.07074	ukb-e-24010_MID	rs4988235	A	G	0.8763	Inverse distance to the nearest road
#N/A	0.08956	2	136608646	0.307	0.09149	ukb-e-24010_EAS	rs4988235	A	G	0.95009	Inverse distance to the nearest road
#N/A	0.0395	2	136608646	0.3071	-0.0403	finn-b-C3_COLON_ADENO	rs4988235	A	G	0.5948	Colon adenocarcinoma
#N/A	0.0456	2	136608646	0.3072	-0.0466	finn-b-I9_LYMPHADE	rs4988235	A	G	0.5941	Nonspesific lymphadenitis
#N/A	0.06164	2	136608646	0.3073	-0.06292	ukb-e-4968_CSA	rs4988235	A	G	0.7726	FI4 : positional arithmetic
#N/A	0.09616	2	136608646	0.3074	-0.09815	ukb-e-21000_p12_CSA	rs4988235	A	G	0.7649	Ethnic background
#N/A	0.0809	2	136608646	0.3075	0.0826	finn-b-M13_SHOULDERBURSITIS	rs4988235	A	G	0.5947	Bursitis of shoulder
#N/A	0.03949	2	136608646	0.3076	0.04029	ukb-e-20453_CSA	rs4988235	A	G	0.7916	Ever taken cannabis
6604	0.0028	2	136608646	0.3077	-0.0028	met-a-713	rs4988235	A	G	0.7767	X-13859
996	0.0432419	2	136608646	0.3077	-0.04415	prot-c-2616_23_18	rs4988235	A	G	#N/A	ERBB2
2920	0.05842	2	136608646	0.3077	-0.0596	ebi-a-GCST90001932	rs4988235	A	G	0.0587	CD127 on CD45RA+ CD4+ T cell
#N/A	0.1655	2	136608646	0.3078	-0.1688	ukb-e-5089_EAS	rs4988235	A	G	0.95802	Astigmatism angle (left)
335546	0.00040252	2	136608646	0.307859	0.00041046	ukb-a-439	rs4988235	A	G	0.754563	Fractured bone site(s): Wrist
996	0.0427745	2	136608646	0.3079	0.04363	prot-c-5352_11_3	rs4988235	A	G	#N/A	HVEM
333581	0.00143775	2	136608646	0.308067	0.00146549	ukb-a-453	rs4988235	A	G	0.754563	Medication for pain relief constipation heartburn: None of the above
#N/A	0.06688	2	136608646	0.3082	-0.06816	ukb-e-4080_MID	rs4988235	A	G	0.8759	Systolic blood pressure, automated reading
3394	0.0276	2	136608646	0.3086	0.0282	prot-b-32	rs4988235	A	G	0.4648	resistin
996	0.0418253	2	136608646	0.3086	0.04262	prot-c-3179_51_2	rs4988235	A	G	#N/A	Cathepsin A
#N/A	0.06734	2	136608646	0.3086	-0.06857	ukb-e-102820_AFR	rs4988235	A	G	0.94558	Hard cheese intake
51427	0.0029239	2	136608646	0.308892	0.00297525	ukb-d-100920_2103	rs4988235	A	G	0.742858	Type milk consumed: skimmed
996	0.0429764	2	136608646	0.309	-0.04375	prot-c-3290_50_2	rs4988235	A	G	#N/A	CD109
3301	0.0279	2	136608646	0.30903	0.0284	prot-a-2975	rs4988235	A	G	0.71122	Thrombospondin type-1 domain-containing protein 1
3301	0.0279	2	136608646	0.30903	0.0285	prot-a-1552	rs4988235	A	G	0.71122	Inhibitor of growth protein 1
3301	0.0279	2	136608646	0.30903	-0.0281	prot-a-462	rs4988235	A	G	0.71122	B-cell antigen receptor complex-associated protein beta chain
3301	0.0279	2	136608646	0.30903	0.0285	prot-a-2697	rs4988235	A	G	0.71122	Glia-derived nexin
3301	0.0279	2	136608646	0.30903	-0.0282	prot-a-525	rs4988235	A	G	0.71122	Properdin
3301	0.0279	2	136608646	0.30903	0.0281	prot-a-2245	rs4988235	A	G	0.71122	Platelet endothelial cell adhesion molecule
3301	0.0279	2	136608646	0.30903	-0.0282	prot-a-608	rs4988235	A	G	0.71122	Contactin-4
3301	0.0279	2	136608646	0.30903	0.0281	prot-a-1607	rs4988235	A	G	0.71122	Histone acetyltransferase KAT6A
3301	0.0279	2	136608646	0.30903	-0.0284	prot-a-1517	rs4988235	A	G	0.71122	Interleukin-27 receptor subunit alpha
3301	0.0279	2	136608646	0.30903	0.0282	prot-a-1073	rs4988235	A	G	0.71122	High affinity immunoglobulin gamma Fc receptor I
3301	0.0279	2	136608646	0.30903	-0.0282	prot-a-3052	rs4988235	A	G	0.71122	Tumor necrosis factor receptor superfamily member 6B
3301	0.0279	2	136608646	0.30903	-0.0284	prot-a-2845	rs4988235	A	G	0.71122	FACT complex subunit SSRP1
3301	0.0279	2	136608646	0.30903	0.0282	prot-a-2527	rs4988235	A	G	0.71122	Rieske domain-containing protein
3301	0.0279	2	136608646	0.30903	-0.0283	prot-a-1503	rs4988235	A	G	0.71122	Interleukin-1 receptor-like 2
3301	0.0279	2	136608646	0.30903	0.0285	prot-a-730	rs4988235	A	G	0.71122	Cortexin-3
3301	0.0279	2	136608646	0.30903	-0.0284	prot-a-2123	rs4988235	A	G	0.71122	NT-3 growth factor receptor
3301	0.0279	2	136608646	0.30903	0.0284	prot-a-1302	rs4988235	A	G	0.71122	Granzyme M
3301	0.0279	2	136608646	0.30903	-0.0283	prot-a-2165	rs4988235	A	G	0.71122	Marginal zone B- and B1-cell-specific protein
3301	0.0279	2	136608646	0.30903	-0.0284	prot-a-1785	rs4988235	A	G	0.71122	Leucine-rich repeat-containing protein 19
3301	0.0278	2	136608646	0.30903	0.0283	prot-a-1635	rs4988235	A	G	0.71122	Kinesin-like protein KIF16B
3301	0.0278	2	136608646	0.30903	-0.0282	prot-a-590	rs4988235	A	G	0.71122	Ceroid-lipofuscinosis neuronal protein 5
3301	0.0279	2	136608646	0.30903	0.0285	prot-a-1504	rs4988235	A	G	0.71122	Interleukin-1 receptor antagonist protein
3301	0.0279	2	136608646	0.30903	-0.0282	prot-a-3277	rs4988235	A	G	0.71122	Zinc finger protein 843
3301	0.0279	2	136608646	0.30903	0.0285	prot-a-1965	rs4988235	A	G	0.71122	Peptide chain release factor 1-like, mitochondrial
3301	0.0279	2	136608646	0.30903	0.0283	prot-a-668	rs4988235	A	G	0.71122	Cytokine receptor-like factor 2
3301	0.0279	2	136608646	0.30903	-0.0281	prot-a-1777	rs4988235	A	G	0.71122	Low-density lipoprotein receptor-related protein 1, soluble
3301	0.0279	2	136608646	0.30903	-0.0284	prot-a-2955	rs4988235	A	G	0.71122	Tuftelin-interacting protein 11
3301	0.0279	2	136608646	0.30903	-0.0282	prot-a-2058	rs4988235	A	G	0.71122	Neuromedin-B
3301	0.0279	2	136608646	0.30903	-0.0284	prot-a-2445	rs4988235	A	G	0.71122	Receptor-type tyrosine-protein phosphatase H
3301	0.0279	2	136608646	0.30903	-0.0283	prot-a-2253	rs4988235	A	G	0.71122	Profilin-2
7916	0.0186	2	136608646	0.30903	0.0188	ubm-a-1753	rs4988235	A	G	0.75425	NET100 0597
7916	0.0175	2	136608646	0.30903	-0.0179	ubm-a-926	rs4988235	A	G	0.75425	NODEamps100 0035
7916	0.0183	2	136608646	0.30903	-0.0186	ubm-a-1121	rs4988235	A	G	0.75425	NET25 0175
7916	0.0185	2	136608646	0.30903	0.019	ubm-a-2578	rs4988235	A	G	0.75425	NET100 1422
7916	0.0185	2	136608646	0.30903	0.0188	ubm-a-1591	rs4988235	A	G	0.75425	NET100 0435
7916	0.0174	2	136608646	0.30903	-0.0177	ubm-a-3032	rs4988235	A	G	0.75425	a2009s lh S temporal transverse thickness
7916	0.0185	2	136608646	0.30903	-0.0189	ubm-a-2469	rs4988235	A	G	0.75425	NET100 1313
7916	0.0174	2	136608646	0.30903	0.0177	ubm-a-831	rs4988235	A	G	0.75425	IDP dMRI ProbtrackX OD ilf l
7916	0.0148	2	136608646	0.30903	0.0151	ubm-a-112	rs4988235	A	G	0.75425	IDP T1 FAST ROIs L planum polare
7916	0.0185	2	136608646	0.30903	0.0187	ubm-a-1545	rs4988235	A	G	0.75425	NET100 0389
7916	0.0185	2	136608646	0.30903	0.0187	ubm-a-2466	rs4988235	A	G	0.75425	NET100 1310
7916	0.0186	2	136608646	0.30903	-0.019	ubm-a-2486	rs4988235	A	G	0.75425	NET100 1330
7916	0.0184	2	136608646	0.30903	-0.0188	ubm-a-1679	rs4988235	A	G	0.75425	NET100 0523
7916	0.0162	2	136608646	0.30903	-0.0166	ubm-a-729	rs4988235	A	G	0.75425	IDP dMRI ProbtrackX L1 ptr r
7916	0.0132	2	136608646	0.30903	-0.0133	ubm-a-2770	rs4988235	A	G	0.75425	a2009s lh G orbital area
7916	0.0184	2	136608646	0.30903	-0.0186	ubm-a-1465	rs4988235	A	G	0.75425	NET100 0309
7916	0.0186	2	136608646	0.30903	-0.019	ubm-a-2248	rs4988235	A	G	0.75425	NET100 1092
7916	0.0184	2	136608646	0.30903	0.0188	ubm-a-2197	rs4988235	A	G	0.75425	NET100 1041
996	0.0420649	2	136608646	0.3092	0.04278	prot-c-3069_52_3	rs4988235	A	G	#N/A	IgM
996	0.0430187	2	136608646	0.3092	0.04375	prot-c-3888_8_1	rs4988235	A	G	#N/A	ING1
342418	3.0315e-05	2	136608646	0.3092	3.0827e-05	ukb-d-30897_raw	rs4988235	A	G	0.75429	Estimated sample dilution factor
13142	2.0869	2	136608646	0.3096	-2.1207	ieu-a-1046	rs4988235	A	G	0.5237	Pallidum volume
996	0.0431496	2	136608646	0.3097	-0.04384	prot-c-2871_73_2	rs4988235	A	G	#N/A	RAD51
64949	0.00100781	2	136608646	0.31	0.00103336	ukb-b-15287	rs4988235	A	G	0.7233	Types of spreads/sauces consumed: Brown sauce
463010	0.000170268	2	136608646	0.31	-0.000174405	ukb-b-10712	rs4988235	A	G	0.735863	Diagnoses - main ICD10: O70.1 Second degree perineal laceration during delivery
64949	0.0011766	2	136608646	0.31	-0.00118594	ukb-b-15907	rs4988235	A	G	0.7233	Vitamin and/or mineral supplement use: Other vitamin
463010	0.000444992	2	136608646	0.31	0.000455504	ukb-b-3211	rs4988235	A	G	0.735863	Operative procedures - main OPCS: H25.9 Unspecified diagnostic endoscopic examination of lower bowel using fibreoptic sigmoidoscope
83410	0.00541952	2	136608646	0.31	-0.00554875	ukb-b-11207	rs4988235	A	G	0.721732	6mm cylindrical power (left)
463010	0.000178063	2	136608646	0.31	0.000180021	ukb-b-16209	rs4988235	A	G	0.735863	Diagnoses - secondary ICD10: K20 Oesophagitis
462933	0.000130412	2	136608646	0.31	-0.000131507	ukb-b-3859	rs4988235	A	G	0.735872	Treatment/medication code: indapamide
462933	0.000149832	2	136608646	0.31	0.000153133	ukb-b-14211	rs4988235	A	G	0.735872	Non-cancer illness code, self-reported: other neurological problem
463010	0.000177992	2	136608646	0.31	0.000179785	ukb-b-17527	rs4988235	A	G	0.735863	Operative procedures - secondary OPCS: V55.1 One level of spine
462464	0.00228242	2	136608646	0.31	-0.00231808	ukb-b-10011	rs4988235	A	G	0.735862	Townsend deprivation index at recruitment
64949	0.00238493	2	136608646	0.31	-0.00243098	ukb-b-17554	rs4988235	A	G	0.7233	Fruit consumers
462933	0.000460936	2	136608646	0.31	0.000469493	ukb-b-15592	rs4988235	A	G	0.735872	Operation code: varicose vein surgery
463010	0.000205065	2	136608646	0.31	0.000208791	ukb-b-1865	rs4988235	A	G	0.735863	Operative procedures - secondary OPCS: Z92.6 Abdomen NEC
462933	0.000154937	2	136608646	0.31	0.000157955	ukb-b-1917	rs4988235	A	G	0.735872	Operation code: hand/finger surgery
#N/A	0.08999	2	136608646	0.31	-0.09137	ukb-e-4293_p1_CSA	rs4988235	A	G	0.778	PM: final answer
20984	0.00512832	2	136608646	0.310047	0.00520601	ukb-d-5674	rs4988235	A	G	0.748729	Severity of manic/irritable episodes
#N/A	0.2828	2	136608646	0.3101	-0.287	ukb-e-20110_p4_EAS	rs4988235	A	G	0.929	Illnesses of mother
172952	0.00371016	2	136608646	0.3102	0.00376536	ebi-a-GCST004601	rs4988235	A	G	0.5315	Red blood cell count
75177	0.00277446	2	136608646	0.310234	-0.00281535	ukb-d-22604_3	rs4988235	A	G	0.750612	Work hours - lumped category: 30 to 40 hours
#N/A	0.1025	2	136608646	0.3104	0.1039	finn-b-ST19_TRAUMAT_ISCHA_MUSCLE	rs4988235	A	G	0.5948	Traumatic ischaemia of muscle
#N/A	0.0432	2	136608646	0.3105	-0.0438	finn-b-CD2_BENIGN_MENINGES_CEREBRAL	rs4988235	A	G	0.5948	Benign neoplasm: Cerebral meninges
3394	0.0276	2	136608646	0.3106	0.028	prot-b-30	rs4988235	A	G	0.4648	growth hormone 1
#N/A	0.08564	2	136608646	0.3107	-0.08682	ukb-e-recode80_CSA	rs4988235	A	G	0.7803	NA
#N/A	0.1256	2	136608646	0.3108	-0.1273	ukb-e-K22_CSA	rs4988235	A	G	0.7794	K22 Other diseases of oesophagus
337159	0.000136832	2	136608646	0.31094	0.000138645	ukb-a-84	rs4988235	A	G	0.754563	Non-cancer illness code self-reported: bone disorder
#N/A	0.05458	2	136608646	0.311	0.05529	ukb-e-2443_CSA	rs4988235	A	G	0.7805	Diabetes diagnosed by doctor
#N/A	0.0566	2	136608646	0.3111	0.0574	finn-b-L12_DECUBITANSULCERANDPRESSURE	rs4988235	A	G	0.5947	Decubitus ulcer and pressure area
#N/A	0.0169	2	136608646	0.3112	-0.0172	finn-b-H7_OCUMUSCLE	rs4988235	A	G	0.5948	Disorders of ocular muscles, binocular movement, accommodation and refraction
2777	0.009	2	136608646	0.3113	0.0091	met-a-546	rs4988235	A	G	0.6776	X-11805
#N/A	0.1128	2	136608646	0.3113	-0.1142	ukb-e-2744_EAS	rs4988235	A	G	0.95155	Birth weight of first child
110814	0.00469132	2	136608646	0.311338	-0.0047496	ukb-a-372	rs4988235	A	G	0.754563	Financial situation satisfaction
7336	0.0042	2	136608646	0.3115	0.0042	met-a-453	rs4988235	A	G	0.7304	Threonate
#N/A	0.01813	2	136608646	0.3115	-0.01835	ukb-e-1080_CSA	rs4988235	A	G	0.7815	Time spent using computer
80386	0.000209921	2	136608646	0.311723	0.00021236	ukb-d-5182_1	rs4988235	A	G	0.74602	Both eyes present: Yes
#N/A	0.0161	2	136608646	0.3118	-0.0162	finn-b-CD2_BENIGN_COLORECANI	rs4988235	A	G	0.5948	Benign neoplasm of colon, rectum, anus and anal canal
#N/A	0.1052	2	136608646	0.3118	-0.1065	ukb-e-20460_AFR	rs4988235	A	G	0.94859	Belief that own life is meaningful
46368	0.0037	2	136608646	0.3119	0.0037	ieu-b-103	rs4988235	A	G	#N/A	HbA1C
337199	0.000397944	2	136608646	0.311981	-0.000402351	ukb-a-563	rs4988235	A	G	0.754563	Diagnoses - main ICD10: M17 Gonarthrosis [arthrosis of knee]
#N/A	0.04838	2	136608646	0.312	0.04891	ukb-e-DBP_p3_AFR	rs4988235	A	G	0.95054	Diastolic blood pressure, combined automated + manual reading, adjusted by medication
#N/A	0.07904	2	136608646	0.312	-0.07992	ukb-e-K62_CSA	rs4988235	A	G	0.779	K62 Other diseases of anus and rectum
#N/A	0.07287	2	136608646	0.3123	-0.07363	ukb-e-1160_EAS	rs4988235	A	G	0.94961	Sleep duration
#N/A	0.0401	2	136608646	0.3124	0.0405	finn-b-DM_VITREOUS_BLEEDING	rs4988235	A	G	0.5947	Vitreous bleeding (caused by prolif. dmrp when together with H36.03*)
7323	0.0028	2	136608646	0.3126	0.0028	met-a-332	rs4988235	A	G	0.7039	Oleate (18:1n9)
#N/A	0.0272	2	136608646	0.3126	-0.02746	ukb-e-2139_CSA	rs4988235	A	G	0.7869	Age first had sexual intercourse
#N/A	0.0466	2	136608646	0.3128	-0.047	finn-b-C3_LYMPHNODES_SECONDARY_NAS_EXALLC	rs4988235	A	G	0.594	Secondary and unspecified malignant neoplasm of lymph nodes (all cancers excluded)
3657	0.05242	2	136608646	0.313	-0.0529	ebi-a-GCST90001742	rs4988235	A	G	0.0578	CD19 on transitional B cell
#N/A	0.06851	2	136608646	0.313	0.06912	ukb-e-104010_CSA	rs4988235	A	G	0.7852	Pulses intake
#N/A	0.1167	2	136608646	0.3131	0.1177	finn-b-I9_PVT_EXNONE	rs4988235	A	G	0.5948	Portal vein thrombosis (no controls excluded)
996	0.0433399	2	136608646	0.3131	-0.04373	prot-c-4552_13_2	rs4988235	A	G	#N/A	H6ST1
996	0.0352131	2	136608646	0.3132	-0.03553	prot-c-2696_87_2	rs4988235	A	G	#N/A	Persephin
1570	0.07659	2	136608646	0.3132	-0.07728	ebi-a-GCST90002019	rs4988235	A	G	0.0564	CD14 on Monocytic Myeloid-Derived Suppressor Cells
#N/A	0.2399	2	136608646	0.3133	-0.2419	ukb-e-1468_p1_MID	rs4988235	A	G	0.8518	Cereal type
3596	0.05193	2	136608646	0.3134	-0.05236	ebi-a-GCST90001650	rs4988235	A	G	0.0628	HLA DR+ Natural Killer %CD3- lymphocyte
#N/A	0.02885	2	136608646	0.3134	-0.02909	ukb-e-5111_CSA	rs4988235	A	G	0.7887	3mm asymmetry angle (left)
#N/A	0.04201	2	136608646	0.3134	-0.04235	ukb-e-41235_AFR	rs4988235	A	G	0.94809	Spells in hospital
#N/A	0.2258	2	136608646	0.3135	-0.2275	ukb-e-recode196_AFR	rs4988235	A	G	0.95122	NA
#N/A	0.1477	2	136608646	0.3136	-0.1489	ukb-e-4290_EAS	rs4988235	A	G	0.95349	Duration screen displayed
2091	0.0104	2	136608646	0.3138	0.0104	met-a-488	rs4988235	A	G	0.7333	X-07765
#N/A	0.0205	2	136608646	0.3138	0.0206	finn-b-I9_UAP	rs4988235	A	G	0.5945	Unstable angina pectoris
#N/A	0.03074	2	136608646	0.3139	-0.03096	ukb-e-5108_CSA	rs4988235	A	G	0.7894	3mm asymmetry angle (right)
#N/A	0.1093	2	136608646	0.314	0.11	finn-b-Q17_CONGEN_MALFO_MUSCULOS_SYSTEM_NOT_ELSEW_CLASSIFIED	rs4988235	A	G	0.5949	Congenital malformations of the musculoskeletal system, not elsewhere classified
2910	0.05781	2	136608646	0.314	-0.05822	ebi-a-GCST90002100	rs4988235	A	G	0.0584	CD45RA on naive CD8+ T cell
6967	0.0049	2	136608646	0.3142	0.005	met-a-529	rs4988235	A	G	0.706	X-11530
996	0.0420655	2	136608646	0.3142	-0.04236	prot-c-2705_5_2	rs4988235	A	G	#N/A	TECK
996	0.0430487	2	136608646	0.3143	-0.04335	prot-c-3499_77_2	rs4988235	A	G	#N/A	IL-17B
#N/A	0.06096	2	136608646	0.3143	0.06134	ukb-e-recode108_CSA	rs4988235	A	G	0.784	NA
67655	0.00114221	2	136608646	0.314545	-0.00114876	ukb-d-22660_102	rs4988235	A	G	0.749888	Gap coding: Unpaid or voluntary work
#N/A	0.0233	2	136608646	0.3146	0.0235	finn-b-K11_UMBHER	rs4988235	A	G	0.5943	Umbilical hernia
#N/A	0.01915	2	136608646	0.3146	0.01926	ukb-e-MAP_p1_CSA	rs4988235	A	G	0.7805	Mean arterial pressure, automated reading
#N/A	0.1249	2	136608646	0.3147	-0.1256	ukb-e-41200_p455_CSA	rs4988235	A	G	0.7791	Operative procedures - main OPCS4
#N/A	0.07	2	136608646	0.3148	-0.0704	finn-b-I9_SECONDRIGHT_EXNONE	rs4988235	A	G	0.5948	Secondary right heart disease (no controls excluded)
361194	0.000152689	2	136608646	0.315329	0.000153315	ukb-d-I9_ARTOTH	rs4988235	A	G	0.754341	Other diseases of arteries and capillaries
#N/A	0.2008	2	136608646	0.3155	-0.2016	ukb-e-6138_p2_MID	rs4988235	A	G	0.8727	Qualifications
#N/A	0.0337	2	136608646	0.3156	-0.0338	finn-b-DM_BCKGRND_RETINA	rs4988235	A	G	0.5946	Background diabetic retinopathy
#N/A	0.0076	2	136608646	0.3156	-0.0076	finn-b-E4_ENDONUTRMET	rs4988235	A	G	0.5948	Endocrine, nutritional and metabolic diseases
#N/A	0.01679	2	136608646	0.3156	0.01685	ukb-e-102830_CSA	rs4988235	A	G	0.7852	Soft cheese intake
7916	0.018577	2	136608646	0.315666	0.012508	ubm-a-1875	rs4988235	A	G	0.75425	NET100 0719
#N/A	0.0436	2	136608646	0.3157	0.0437	finn-b-L12_NAILDIS	rs4988235	A	G	0.5946	Nail disorders
#N/A	0.332	2	136608646	0.3157	0.3331	ukb-e-6020_p4_AFR	rs4988235	A	G	0.95397	Completion status of test
#N/A	0.182	2	136608646	0.3159	-0.1826	ukb-e-6142_p6_AFR	rs4988235	A	G	0.95048	Current employment status
#N/A	0.07299	2	136608646	0.3159	0.0732	ukb-e-30610_MID	rs4988235	A	G	0.8768	Alkaline phosphatase
9961	0.02	2	136608646	0.31592	-0.02	ebi-a-GCST005068	rs4988235	A	G	#N/A	LDL cholesterol
3113	0.05709	2	136608646	0.316	-0.05725	ebi-a-GCST90001883	rs4988235	A	G	0.0601	CD16-CD56 on Natural Killer T
#N/A	0.06227	2	136608646	0.316	-0.06244	ukb-e-52_p1_CSA	rs4988235	A	G	0.7799	Month of birth
#N/A	0.01692	2	136608646	0.316	-0.01697	ukb-e-24008_CSA	rs4988235	A	G	0.7782	Particulate matter air pollution 2.5-10um; 2010
3301	0.0279	2	136608646	0.316228	0.028	prot-a-1921	rs4988235	A	G	0.71122	Matrix metalloproteinase-9
3301	0.0279	2	136608646	0.316228	0.0279	prot-a-3114	rs4988235	A	G	0.71122	Tubulin--tyrosine ligase
3301	0.0279	2	136608646	0.316228	-0.0278	prot-a-1168	rs4988235	A	G	0.71122	Polypeptide N-acetylgalactosaminyltransferase 11
3301	0.0279	2	136608646	0.316228	-0.028	prot-a-1961	rs4988235	A	G	0.71122	Mitochondrial fission regulator 1
3301	0.0279	2	136608646	0.316228	-0.0281	prot-a-2186	rs4988235	A	G	0.71122	Prostate and testis expressed protein 1
3301	0.0279	2	136608646	0.316228	0.0278	prot-a-2675	rs4988235	A	G	0.71122	Semaphorin-4D
3301	0.0278	2	136608646	0.316228	-0.0277	prot-a-1832	rs4988235	A	G	0.71122	Mannosyl-oligosaccharide 1,2-alpha-mannosidase IA
3301	0.0278	2	136608646	0.316228	-0.0281	prot-a-2580	rs4988235	A	G	0.71122	Rho-associated protein kinase 2
3301	0.0278	2	136608646	0.316228	-0.0281	prot-a-2722	rs4988235	A	G	0.71122	Single Ig IL-1-related receptor
3301	0.0279	2	136608646	0.316228	0.028	prot-a-2507	rs4988235	A	G	0.71122	Retinol-binding protein 4
3301	0.0279	2	136608646	0.316228	0.0281	prot-a-1481	rs4988235	A	G	0.71122	Interleukin-17A
3301	0.0279	2	136608646	0.316228	0.028	prot-a-3045	rs4988235	A	G	0.71122	Tumor necrosis factor receptor superfamily member 19
3301	0.0279	2	136608646	0.316228	-0.028	prot-a-2979	rs4988235	A	G	0.71122	Fructose-2,6-bisphosphatase TIGAR
3301	0.0279	2	136608646	0.316228	0.0278	prot-a-2730	rs4988235	A	G	0.71122	Sialic acid-binding Ig-like lectin 8
3301	0.0279	2	136608646	0.316228	0.0281	prot-a-1375	rs4988235	A	G	0.71122	Heparan sulfate glucosamine 3-O-sulfotransferase 3A1
3301	0.0279	2	136608646	0.316228	-0.0281	prot-a-2304	rs4988235	A	G	0.71122	Procollagen-lysine,2-oxoglutarate 5-dioxygenase 2
3301	0.0279	2	136608646	0.316228	0.0279	prot-a-950	rs4988235	A	G	0.71122	Ectonucleoside triphosphate diphosphohydrolase 1
3301	0.0279	2	136608646	0.316228	0.0278	prot-a-415	rs4988235	A	G	0.71122	Cyclin-C
3301	0.0279	2	136608646	0.316228	0.0279	prot-a-840	rs4988235	A	G	0.71122	DnaJ homolog subfamily B member 14
3301	0.0279	2	136608646	0.316228	0.028	prot-a-367	rs4988235	A	G	0.71122	Catalase
3301	0.0279	2	136608646	0.316228	-0.0277	prot-a-398	rs4988235	A	G	0.71122	C-C motif chemokine 22
3301	0.0279	2	136608646	0.316228	-0.0279	prot-a-1019	rs4988235	A	G	0.71122	Fas apoptotic inhibitory molecule 3
3301	0.0279	2	136608646	0.316228	-0.0278	prot-a-310	rs4988235	A	G	0.71122	Augurin
3301	0.0279	2	136608646	0.316228	0.028	prot-a-737	rs4988235	A	G	0.71122	Coxsackievirus and adenovirus receptor
7916	0.0171	2	136608646	0.316228	-0.0172	ubm-a-464	rs4988235	A	G	0.75425	IDP dMRI TBSS L3 Posterior thalamic radiation R
7916	0.0168	2	136608646	0.316228	-0.0167	ubm-a-248	rs4988235	A	G	0.75425	IDP dMRI TBSS MD Splenium of corpus callosum
7916	0.0183	2	136608646	0.316228	-0.0183	ubm-a-1699	rs4988235	A	G	0.75425	NET100 0543
7916	0.0185	2	136608646	0.316228	0.0186	ubm-a-1637	rs4988235	A	G	0.75425	NET100 0481
7916	0.0169	2	136608646	0.316228	0.017	ubm-a-2820	rs4988235	A	G	0.75425	a2009s lh S temporal transverse area
7916	0.0183	2	136608646	0.316228	-0.0183	ubm-a-1525	rs4988235	A	G	0.75425	NET100 0369
7916	0.0176	2	136608646	0.316228	-0.0176	ubm-a-885	rs4988235	A	G	0.75425	NODEamps25 0015
7916	0.0184	2	136608646	0.316228	-0.0185	ubm-a-1252	rs4988235	A	G	0.75425	NET100 0096
7916	0.0185	2	136608646	0.316228	-0.0185	ubm-a-1340	rs4988235	A	G	0.75425	NET100 0184
7916	0.017	2	136608646	0.316228	0.0171	ubm-a-361	rs4988235	A	G	0.75425	IDP dMRI TBSS L1 Retrolenticular part of internal capsule L
7916	0.0173	2	136608646	0.316228	-0.0173	ubm-a-935	rs4988235	A	G	0.75425	NODEamps100 0044
7916	0.0184	2	136608646	0.316228	-0.0184	ubm-a-1641	rs4988235	A	G	0.75425	NET100 0485
7916	0.0186	2	136608646	0.316228	-0.0186	ubm-a-2253	rs4988235	A	G	0.75425	NET100 1097
7916	0.0185	2	136608646	0.316228	0.0186	ubm-a-1256	rs4988235	A	G	0.75425	NET100 0100
#N/A	0.1454	2	136608646	0.3165	-0.1457	finn-b-D3_DEF_IGG	rs4988235	A	G	0.5947	Selective deficiency of immunoglobulin G [IgG] subclasses
2919	0.05896	2	136608646	0.3165	-0.05907	ebi-a-GCST90001860	rs4988235	A	G	0.0588	CD3 on CD39+ CD4+ T cell
#N/A	0.1287	2	136608646	0.3165	0.1289	ukb-e-4631_AFR	rs4988235	A	G	0.95478	Ever unenthusiastic/disinterested for a whole week
996	0.0433533	2	136608646	0.3166	-0.04344	prot-c-5030_52_1	rs4988235	A	G	#N/A	SIRT2
357712	0.000288972	2	136608646	0.316604	0.000289394	ukb-d-20118_12	rs4988235	A	G	0.75433	Home area population density - urban or rural: Scotland - Other Urban Area
#N/A	0.0374	2	136608646	0.3167	0.0375	finn-b-E4_ENDOMETPOSTOP	rs4988235	A	G	0.5961	Postprocedural endocrine and metabolic disorders, not elsewhere classified
#N/A	0.0343	2	136608646	0.3167	0.0343	finn-b-G6_PARKINSON_EXMORE	rs4988235	A	G	0.5941	Parkinson's disease (more controls excluded)
3113	0.05394	2	136608646	0.3167	0.05402	ebi-a-GCST90001973	rs4988235	A	G	0.0601	FSC-A on CD4+ T cell
#N/A	0.1354	2	136608646	0.3168	-0.1356	ukb-e-20098_p1_CSA	rs4988235	A	G	0.7824	Thickness of butter/margarine spread on sliced bread
996	0.0414985	2	136608646	0.317	-0.04154	prot-c-2635_61_2	rs4988235	A	G	#N/A	Layilin
#N/A	0.0153	2	136608646	0.3172	-0.0153	finn-b-I9_STR_EXH_EXNONE	rs4988235	A	G	0.5948	"Ischaemic Stroke, excluding all haemorrhages" (no controls excluded)
3656	0.0524	2	136608646	0.3174	0.05239	ebi-a-GCST90001432	rs4988235	A	G	0.0579	Unswitched memory B cell %lymphocyte
#N/A	0.1655	2	136608646	0.3174	0.1654	ukb-e-5254_EAS	rs4988235	A	G	0.95831	Intra-ocular pressure, corneal-compensated (right)
#N/A	0.06702	2	136608646	0.3174	-0.067	ukb-e-SBP_p1_MID	rs4988235	A	G	0.8722	Systolic blood pressure, automated reading, adjusted by medication
996	0.04237	2	136608646	0.3175	0.04237	prot-c-5246_64_3	rs4988235	A	G	#N/A	cGMP-stimulated PDE
#N/A	0.1014	2	136608646	0.3175	-0.1014	ukb-e-8_CSA	rs4988235	A	G	0.7797	Intestinal infection
#N/A	0.235	2	136608646	0.3176	-0.2349	ukb-e-20003_p13_AFR	rs4988235	A	G	0.95051	Treatment/medication code
#N/A	0.01331	2	136608646	0.3178	0.0133	ukb-e-24013_CSA	rs4988235	A	G	0.7786	Total traffic load on major roads
#N/A	0.07798	2	136608646	0.3182	-0.07784	ukb-e-2070_EAS	rs4988235	A	G	0.94793	Frequency of tenseness / restlessness in last 2 weeks
337199	0.000290225	2	136608646	0.318252	0.000289662	ukb-a-546	rs4988235	A	G	0.754563	Diagnoses - main ICD10: K22 Other diseases of oesophagus
#N/A	0.3167	2	136608646	0.3183	0.316	ukb-e-1707_p1_EAS	rs4988235	A	G	0.94217	Handedness (chirality/laterality)
#N/A	0.0337	2	136608646	0.3184	-0.0336	finn-b-H7_RETINOPATHYDIAB_BKG	rs4988235	A	G	0.5947	Diabetic background retinopathy
#N/A	0.1517	2	136608646	0.3185	0.1514	finn-b-ST19_TOXIC_EFFECT_OTHER_GASES_FUMES_VAPOU	rs4988235	A	G	0.5948	Toxic effect of other gases, fumes and vapours
3019	0.05426	2	136608646	0.3187	-0.05412	ebi-a-GCST90001456	rs4988235	A	G	0.0648	CD11c+ HLA DR++ monocyte Absolute Count
#N/A	0.1129	2	136608646	0.3188	0.1126	finn-b-E4_CARCISDR	rs4988235	A	G	0.5948	Carcinoid syndrome
#N/A	0.047	2	136608646	0.319	0.0469	finn-b-C3_THYROID_GLAND	rs4988235	A	G	0.5948	Malignant neoplasm of thyroid gland
#N/A	0.0435	2	136608646	0.319	0.0434	finn-b-N14_TUBULOINTNEPHRNAS	rs4988235	A	G	0.5944	Tubulo-interstitial nephritis, not spesified as acute or chronic
#N/A	0.3145	2	136608646	0.3193	-0.3131	ukb-e-6155_p4_EAS	rs4988235	A	G	0.94828	Vitamin and mineral supplements
#N/A	0.1411	2	136608646	0.3194	-0.1405	ukb-e-104060_AFR	rs4988235	A	G	0.94558	Mixed vegetable intake
#N/A	0.1248	2	136608646	0.3194	0.1243	ukb-e-806_EAS	rs4988235	A	G	0.94591	Job involves mainly walking or standing
#N/A	0.495	2	136608646	0.3195	-0.4929	ukb-e-20115_p17_EAS	rs4988235	A	G	0.96747	Country of Birth (non-UK origin)
#N/A	0.2181	2	136608646	0.3199	-0.2169	ukb-e-K59_AFR	rs4988235	A	G	0.95089	K59 Other functional intestinal disorders
#N/A	0.00461658	2	136608646	0.32	0.00471356	met-d-L_VLDL_FC_pct	rs4988235	A	G	0.735825	Free cholesterol to total lipids ratio in large VLDL
462933	0.000424191	2	136608646	0.32	0.00042596	ukb-b-3503	rs4988235	A	G	0.735872	Treatment/medication code: Free-text entry, unable to be coded
64949	0.000886941	2	136608646	0.32	0.00087835	ukb-b-20057	rs4988235	A	G	0.7233	Types of spread used on bread/crackers: Low fat butter on bread/crackers
463010	0.000240544	2	136608646	0.32	0.000239026	ukb-b-19354	rs4988235	A	G	0.735863	Diagnoses - main ICD10: K20 Oesophagitis
442169	0.00107469	2	136608646	0.32	-0.00107842	ukb-b-13745	rs4988235	A	G	0.736205	Irritability
46207	0.00751915	2	136608646	0.32	-0.00742839	ukb-b-4643	rs4988235	A	G	0.742724	Age at hysterectomy
462933	0.000416636	2	136608646	0.32	0.000415008	ukb-b-9263	rs4988235	A	G	0.735872	Operation code: inguinal/femoral hernia repair
462933	0.000540198	2	136608646	0.32	-0.000538026	ukb-b-16499	rs4988235	A	G	0.735872	Non-cancer illness code, self-reported: hayfever/allergic rhinitis
463010	0.000149656	2	136608646	0.32	0.000148443	ukb-b-17587	rs4988235	A	G	0.735863	Diagnoses - main ICD10: T81.0 Haemorrhage and haematoma complicating a procedure, not elsewhere classified
462933	0.000267582	2	136608646	0.32	0.000267412	ukb-b-15527	rs4988235	A	G	0.735872	Operation code: squint correction
342336	0.00273969	2	136608646	0.32	0.00274578	ukb-b-8929	rs4988235	A	G	0.736327	Interpolated Age of participant when non-cancer illness first diagnosed
463010	0.000153932	2	136608646	0.32	0.000151838	ukb-b-2561	rs4988235	A	G	0.735863	Diagnoses - main ICD10: D17.1 Benign lipomatous neoplasm of skin and subcutaneous tissue of trunk
457547	0.000969225	2	136608646	0.32	-0.000957171	ukb-b-17595	rs4988235	A	G	0.736042	Medication for pain relief, constipation, heartburn: Paracetamol
326801	0.00237595	2	136608646	0.32	-0.00236003	ukb-b-5716	rs4988235	A	G	0.739016	Average weekly champagne plus white wine intake
463010	0.000207151	2	136608646	0.32	0.000207457	ukb-b-1765	rs4988235	A	G	0.735863	Operative procedures - secondary OPCS: L87.1 Stripping of long saphenous vein
#N/A	0.04834	2	136608646	0.32	-0.04808	ukb-e-6141_p1_CSA	rs4988235	A	G	0.7848	How are people in household related to participant
#N/A	0.2137	2	136608646	0.3201	0.2125	ukb-e-20107_p4_MID	rs4988235	A	G	0.8716	Illnesses of father
#N/A	0.1506	2	136608646	0.3203	-0.1497	finn-b-Q17_OTHER_CONGEN_MALFO_LIMBS	rs4988235	A	G	0.5948	Other congenital malformations of limb(s)
#N/A	0.09525	2	136608646	0.3203	-0.09467	ukb-e-41249_p2_AFR	rs4988235	A	G	0.95525	Methods of admission to hospital (recoded)
#N/A	0.04748	2	136608646	0.3204	0.04718	ukb-e-1110_AFR	rs4988235	A	G	0.95086	Length of mobile phone use
996	0.0428528	2	136608646	0.3207	0.04257	prot-c-5196_7_3	rs4988235	A	G	#N/A	NMT1
#N/A	0.02271	2	136608646	0.3209	-0.02255	ukb-e-400_CSA	rs4988235	A	G	0.7857	Time to complete round
#N/A	0.09357	2	136608646	0.3209	0.09288	ukb-e-2080_EAS	rs4988235	A	G	0.94902	Frequency of tiredness / lethargy in last 2 weeks
996	0.0429996	2	136608646	0.321	-0.04269	prot-c-3212_30_3	rs4988235	A	G	#N/A	ASAH2
#N/A	0.238	2	136608646	0.3213	-0.2361	ukb-e-2664_p1_AFR	rs4988235	A	G	0.94571	Reason for reducing amount of alcohol drunk
3394	0.0276	2	136608646	0.3214	0.0274	prot-b-78	rs4988235	A	G	0.4648	follistatin
#N/A	0.3263	2	136608646	0.3215	0.3236	ukb-e-recode312_EAS	rs4988235	A	G	0.95106	NA
#N/A	0.05696	2	136608646	0.3215	-0.05647	ukb-e-23112_MID	rs4988235	A	G	0.8759	Leg fat mass (right)
7325	0.0023	2	136608646	0.3221	0.0023	met-a-356	rs4988235	A	G	0.7213	Citrulline
3595	0.05132	2	136608646	0.3224	-0.05079	ebi-a-GCST90001722	rs4988235	A	G	0.0576	CD19 on CD20- CD38- B cell
#N/A	0.1103	2	136608646	0.3224	-0.1091	ukb-e-6159_p1_AFR	rs4988235	A	G	0.94863	Pain type(s) experienced in last month
361194	0.000391482	2	136608646	0.322508	-0.0003873	ukb-d-M13_SHOULDER	rs4988235	A	G	0.754341	Shoulder lesions
#N/A	0.03597	2	136608646	0.3227	0.03557	ukb-e-whr_AFR	rs4988235	A	G	0.95115	pheno 48 / pheno 49
#N/A	0.04583	2	136608646	0.3228	-0.04532	ukb-e-6138_p4_CSA	rs4988235	A	G	0.7787	Qualifications
996	0.0430291	2	136608646	0.3232	0.04253	prot-c-2859_69_2	rs4988235	A	G	#N/A	HDAC8
3611	0.05253	2	136608646	0.3233	-0.05189	ebi-a-GCST90002011	rs4988235	A	G	0.0573	CD64 on CD14+ CD16+ monocyte
#N/A	0.1228	2	136608646	0.3234	0.1213	finn-b-Q17_UNDES_TESTICLE	rs4988235	A	G	0.5948	Undescended testicle
7330	0.0046	2	136608646	0.3235	-0.0046	met-a-624	rs4988235	A	G	0.7253	Stearidonate (18:4n3)
154888	0.00347087	2	136608646	0.323546	0.00342645	ukb-a-304	rs4988235	A	G	0.754563	Number of children fathered
3301	0.0279	2	136608646	0.323594	0.0273	prot-a-1135	rs4988235	A	G	0.71122	Glutamate carboxypeptidase 2
3301	0.0279	2	136608646	0.323594	-0.0276	prot-a-1082	rs4988235	A	G	0.71122	Fc receptor-like protein 4
3301	0.0279	2	136608646	0.323594	-0.0274	prot-a-489	rs4988235	A	G	0.71122	Cadherin-related family member 3
3301	0.0279	2	136608646	0.323594	0.0276	prot-a-400	rs4988235	A	G	0.71122	Ck-beta-8-1
3301	0.0279	2	136608646	0.323594	-0.0274	prot-a-3022	rs4988235	A	G	0.71122	Transmembrane protease serine 11A
3301	0.0279	2	136608646	0.323594	0.0273	prot-a-714	rs4988235	A	G	0.71122	Chymotrypsinogen B
3301	0.0279	2	136608646	0.323594	-0.0275	prot-a-734	rs4988235	A	G	0.71122	Cullin-9
3301	0.0278	2	136608646	0.323594	0.0273	prot-a-851	rs4988235	A	G	0.71122	Deoxyribonuclease-2-beta
3301	0.0279	2	136608646	0.323594	0.0273	prot-a-2313	rs4988235	A	G	0.71122	Phosphomevalonate kinase
3301	0.0279	2	136608646	0.323594	0.0274	prot-a-2277	rs4988235	A	G	0.71122	Pirin
3301	0.0279	2	136608646	0.323594	-0.0277	prot-a-2987	rs4988235	A	G	0.71122	Talin-2
3301	0.0278	2	136608646	0.323594	0.0274	prot-a-2418	rs4988235	A	G	0.71122	26S proteasome non-ATPase regulatory subunit 5
3301	0.0278	2	136608646	0.323594	0.0275	prot-a-711	rs4988235	A	G	0.71122	Cardiotrophin-1
3301	0.0278	2	136608646	0.323594	0.0277	prot-a-430	rs4988235	A	G	0.71122	T-cell surface antigen CD2
3301	0.0279	2	136608646	0.323594	0.0275	prot-a-177	rs4988235	A	G	0.71122	Artemin
3301	0.0279	2	136608646	0.323594	0.0275	prot-a-2610	rs4988235	A	G	0.71122	RUN and FYVE domain-containing protein 1
3301	0.0279	2	136608646	0.323594	0.0273	prot-a-2766	rs4988235	A	G	0.71122	SLIT and NTRK-like protein 1
3301	0.0279	2	136608646	0.323594	0.0274	prot-a-931	rs4988235	A	G	0.71122	ETS domain-containing protein Elk-3
3301	0.0279	2	136608646	0.323594	0.0273	prot-a-1931	rs4988235	A	G	0.71122	MAGUK p55 subfamily member 6
3301	0.0279	2	136608646	0.323594	-0.0276	prot-a-887	rs4988235	A	G	0.71122	Tumor necrosis factor receptor superfamily member 27
3301	0.0279	2	136608646	0.323594	0.0276	prot-a-2314	rs4988235	A	G	0.71122	Bifunctional polynucleotide phosphatase/kinase
3301	0.0278	2	136608646	0.323594	-0.0276	prot-a-2416	rs4988235	A	G	0.71122	26S proteasome non-ATPase regulatory subunit 1
7916	0.0186	2	136608646	0.323594	0.0184	ubm-a-1330	rs4988235	A	G	0.75425	NET100 0174
7916	0.0155	2	136608646	0.323594	0.0152	ubm-a-2873	rs4988235	A	G	0.75425	a2009s rh G oc-temp lat-fusifor area
7916	0.0185	2	136608646	0.323594	-0.0183	ubm-a-1065	rs4988235	A	G	0.75425	NET25 0119
7916	0.0162	2	136608646	0.323594	0.016	ubm-a-2973	rs4988235	A	G	0.75425	a2009s lh G front middle thickness
7916	0.0182	2	136608646	0.323594	0.018	ubm-a-2032	rs4988235	A	G	0.75425	NET100 0876
7916	0.0185	2	136608646	0.323594	-0.0184	ubm-a-1571	rs4988235	A	G	0.75425	NET100 0415
7916	0.0185	2	136608646	0.323594	-0.0183	ubm-a-1225	rs4988235	A	G	0.75425	NET100 0069
7916	0.0184	2	136608646	0.323594	0.0182	ubm-a-2277	rs4988235	A	G	0.75425	NET100 1121
7916	0.0184	2	136608646	0.323594	-0.0182	ubm-a-326	rs4988235	A	G	0.75425	IDP dMRI TBSS MO Cingulum cingulate gyrus R
7916	0.0143	2	136608646	0.323594	-0.0142	ubm-a-141	rs4988235	A	G	0.75425	IDP T1 FAST ROIs L cerebellum VI
7916	0.0165	2	136608646	0.323594	0.0162	ubm-a-77	rs4988235	A	G	0.75425	IDP T1 FAST ROIs R juxtapos lobule cortex
7916	0.0183	2	136608646	0.323594	0.0181	ubm-a-1617	rs4988235	A	G	0.75425	NET100 0461
7916	0.0138	2	136608646	0.323594	-0.0137	ubm-a-868	rs4988235	A	G	0.75425	IDP dMRI ProbtrackX ISOVF str r
7916	0.0188	2	136608646	0.323594	-0.0184	ubm-a-707	rs4988235	A	G	0.75425	IDP dMRI ProbtrackX MO unc l
7916	0.0185	2	136608646	0.323594	-0.0182	ubm-a-1847	rs4988235	A	G	0.75425	NET100 0691
7916	0.0186	2	136608646	0.323594	-0.0185	ubm-a-2404	rs4988235	A	G	0.75425	NET100 1248
7916	0.0131	2	136608646	0.323594	-0.0129	ubm-a-2827	rs4988235	A	G	0.75425	DKTatlas rh inferiortemporal area
7916	0.0184	2	136608646	0.323594	0.0182	ubm-a-1555	rs4988235	A	G	0.75425	NET100 0399
7916	0.017	2	136608646	0.323594	0.0169	ubm-a-2938	rs4988235	A	G	0.75425	DKTatlas lh medialorbitofrontal thickness
7916	0.0184	2	136608646	0.323594	0.0181	ubm-a-1455	rs4988235	A	G	0.75425	NET100 0299
7916	0.0186	2	136608646	0.323594	-0.0185	ubm-a-2362	rs4988235	A	G	0.75425	NET100 1206
7916	0.0161	2	136608646	0.323594	-0.016	ubm-a-3137	rs4988235	A	G	0.75425	a2009s rh S temporal sup thickness
7916	0.0184	2	136608646	0.323594	-0.0181	ubm-a-1691	rs4988235	A	G	0.75425	NET100 0535
7916	0.0184	2	136608646	0.323594	0.0182	ubm-a-1192	rs4988235	A	G	0.75425	NET100 0036
996	0.0422843	2	136608646	0.3236	-0.04176	prot-c-4991_12_1	rs4988235	A	G	#N/A	GPC5
996	0.0388923	2	136608646	0.3236	-0.03841	prot-c-3234_23_2	rs4988235	A	G	#N/A	URB
7363	0.0032	2	136608646	0.3243	0.0032	met-a-505	rs4988235	A	G	0.7367	X-03056--N-[3-(2-Oxopyrrolidin-1-yl)propyl]acetamide
996	0.0426557	2	136608646	0.3245	-0.04205	prot-c-2960_66_2	rs4988235	A	G	#N/A	Properdin
6753	0.0045	2	136608646	0.3246	0.0045	met-a-527	rs4988235	A	G	0.7555	X-11521
178676	0.00108738	2	136608646	0.324615	0.00107109	ukb-a-325	rs4988235	A	G	0.754563	Bilateral oophorectomy (both ovaries removed)
25699	0.0315994	2	136608646	0.324632	0.0304592	ieu-a-834	rs4988235	A	G	#N/A	Rheumatoid arthritis
25708	0.0309236	2	136608646	0.324632	0.0304592	ebi-a-GCST000679	rs4988235	A	G	#N/A	Rheumatoid arthritis
996	0.0392165	2	136608646	0.3247	-0.03864	prot-c-4496_60_2	rs4988235	A	G	#N/A	MMP-12
3653	0.05142	2	136608646	0.3251	0.05061	ebi-a-GCST90001601	rs4988235	A	G	0.0632	Lymphocyte Absolute Count
#N/A	0.07816	2	136608646	0.3253	0.07688	ukb-e-30600_MID	rs4988235	A	G	0.8776	Albumin
#N/A	0.06155	2	136608646	0.3253	-0.06055	ukb-e-48_MID	rs4988235	A	G	0.8766	Waist circumference
#N/A	0.06609	2	136608646	0.3254	-0.06499	ukb-e-1488_MID	rs4988235	A	G	0.8765	Tea intake
#N/A	0.1552	2	136608646	0.3256	0.1526	ukb-e-5263_EAS	rs4988235	A	G	0.95854	Intra-ocular pressure, Goldmann-correlated (left)
#N/A	0.0084	2	136608646	0.3257	-0.0083	finn-b-VWXY20_SUICI_OTHER_INTENTI_SELF_H	rs4988235	A	G	0.5948	Suicide or other Intentional self-harm
#N/A	0.0084	2	136608646	0.3257	-0.0083	finn-b-KRA_PSY_ANYMENTAL	rs4988235	A	G	0.5948	Any mental disorder
310749	0.00374145	2	136608646	0.325734	-0.00367689	ukb-a-17	rs4988235	A	G	0.754563	Past tobacco smoking
3668	0.05063	2	136608646	0.3258	0.04976	ebi-a-GCST90001608	rs4988235	A	G	0.063	CD4+CD8+ T cell %leukocyte
1556	0.07842	2	136608646	0.3259	-0.07706	ebi-a-GCST90002051	rs4988235	A	G	0.0566	CD45 on basophil
#N/A	0.0345	2	136608646	0.3261	-0.0339	finn-b-G6_CPETAL	rs4988235	A	G	0.5948	Cerebral palsy and other paralytic syndromes
3657	0.05215	2	136608646	0.3261	-0.05121	ebi-a-GCST90001740	rs4988235	A	G	0.0578	CD19 on switched memory B cell
996	0.0430201	2	136608646	0.3263	-0.04225	prot-c-3892_21_2	rs4988235	A	G	#N/A	MED-1
#N/A	0.02641	2	136608646	0.3265	-0.02591	ukb-e-103020_CSA	rs4988235	A	G	0.7852	Beef intake
#N/A	0.02064	2	136608646	0.3268	0.02024	ukb-e-894_CSA	rs4988235	A	G	0.7866	Duration of moderate activity
996	0.042043	2	136608646	0.3269	-0.04124	prot-c-2201_17_6	rs4988235	A	G	#N/A	Endostatin
101726	0.00520604	2	136608646	0.32692	0.0051037	ukb-a-238	rs4988235	A	G	0.754563	Pack years adult smoking as proportion of life span exposed to smoking PREVIEW ONLY
6857	0.004	2	136608646	0.327	0.004	met-a-520	rs4988235	A	G	0.7232	X-11470
337159	0.000245593	2	136608646	0.327154	0.000240647	ukb-a-96	rs4988235	A	G	0.754563	Non-cancer illness code self-reported: muscle or soft tissue injuries
#N/A	0.1473	2	136608646	0.3273	-0.1443	finn-b-F5_HISPER	rs4988235	A	G	0.5951	Histrionic personality disorder
3629	0.05134	2	136608646	0.3275	0.05028	ebi-a-GCST90001582	rs4988235	A	G	0.0576	CD14+ CD16- monocyte Absolute Count
361194	0.000391508	2	136608646	0.327522	-0.000383333	ukb-d-M75	rs4988235	A	G	0.754341	Diagnoses - main ICD10: M75 Shoulder lesions
996	0.043108	2	136608646	0.3276	0.04222	prot-c-3758_68_3	rs4988235	A	G	#N/A	Activated Protein C
#N/A	0.07861	2	136608646	0.3277	-0.07695	ukb-e-41245_p24_CSA	rs4988235	A	G	0.7802	Main speciality of consultant (recoded)
#N/A	0.047	2	136608646	0.3278	0.04599	ukb-e-400_AFR	rs4988235	A	G	0.94838	Time to complete round
#N/A	0.0352	2	136608646	0.3279	0.0345	finn-b-G6_BELLPA	rs4988235	A	G	0.5945	Bell's palsy
#N/A	0.0316	2	136608646	0.328	0.0309	finn-b-J10_LARYNGITIS	rs4988235	A	G	0.5944	Acute laryngitis and tracheitis
996	0.0432557	2	136608646	0.328	-0.04233	prot-c-3204_2_2	rs4988235	A	G	#N/A	LKHA4
996	0.0393295	2	136608646	0.3281	-0.03848	prot-c-4157_2_1	rs4988235	A	G	#N/A	Thrombin
#N/A	0.04205	2	136608646	0.3281	-0.04113	ukb-e-41253_p7_CSA	rs4988235	A	G	0.779	Inpatient record format
6942	0.0029	2	136608646	0.3282	0.0029	met-a-754	rs4988235	A	G	0.7137	15-methylpalmitate (isobar with 2-methylpalmitate)
996	0.0424614	2	136608646	0.3282	-0.04154	prot-c-3060_43_2	rs4988235	A	G	#N/A	C9
9541	0.02	2	136608646	0.328263	0.02	ebi-a-GCST005067	rs4988235	A	G	#N/A	C-reactive protein levels
#N/A	0.2247	2	136608646	0.3287	-0.2194	ukb-e-recode396_AFR	rs4988235	A	G	0.95135	NA
#N/A	0.06006	2	136608646	0.3288	0.05866	ukb-e-4957_CSA	rs4988235	A	G	0.7834	FI3 : word interpolation
996	0.0433589	2	136608646	0.3291	0.04234	prot-c-2500_2_3	rs4988235	A	G	#N/A	Angiopoietin-4
25697	0.00193483	2	136608646	0.329181	0.00188798	ukb-d-22650_9	rs4988235	A	G	0.750813	Night shifts worked: This type of shift pattern was not worked during job
#N/A	0.0224	2	136608646	0.3292	0.0219	finn-b-K11_FUNCDYSP	rs4988235	A	G	0.5945	Functional dyspepsia
#N/A	0.07612	2	136608646	0.3294	-0.07423	ukb-e-5110_AFR	rs4988235	A	G	0.94399	6mm asymmetry angle (left)
#N/A	0.2671	2	136608646	0.3295	-0.2604	ukb-e-20091_p3_AFR	rs4988235	A	G	0.94352	Type of sliced bread eaten
29317	0.00216161	2	136608646	0.329694	0.00210702	ukb-d-5843_2	rs4988235	A	G	0.745861	Which eye(s) affected by myopia (short sight): Left eye
314916	0.0035884	2	136608646	0.32986	-0.0034966	ukb-d-30740_raw	rs4988235	A	G	0.75458	Glucose
996	0.0430242	2	136608646	0.3299	0.04194	prot-c-3865_53_1	rs4988235	A	G	#N/A	RSK-like protein kinase
3545	0.035	2	136608646	0.33	0.035	ieu-a-1069	rs4988235	A	G	#N/A	Sitting height ratio
372776	0.000117544	2	136608646	0.33	0.000115333	ieu-b-4956	rs4988235	A	G	0.734844	Lymphoid leukaemia
372373	8.07017e-05	2	136608646	0.33	7.85722e-05	ieu-b-4961	rs4988235	A	G	0.734842	Oral cavity cancer
64938	0.000677341	2	136608646	0.33	-0.000664661	ukb-b-14746	rs4988235	A	G	0.723292	Lobster/crab intake
462933	0.000202047	2	136608646	0.33	0.000197843	ukb-b-9940	rs4988235	A	G	0.735872	Treatment/medication code: furosemide
64949	0.00497456	2	136608646	0.33	-0.00486941	ukb-b-10932	rs4988235	A	G	0.7233	Sweet pepper intake
64944	0.00454749	2	136608646	0.33	-0.00445879	ukb-b-18788	rs4988235	A	G	0.72331	Cereal bar intake
444900	0.000451377	2	136608646	0.33	0.000436716	ukb-b-997	rs4988235	A	G	0.735859	Treatment speciality of consultant (recoded): Accident & emergency (A&E)
102471	0.00273605	2	136608646	0.33	-0.00267257	ukb-b-4439	rs4988235	A	G	0.721109	Ever had eye surgery
463010	0.00018787	2	136608646	0.33	0.000183051	ukb-b-14148	rs4988235	A	G	0.735863	Operative procedures - secondary OPCS: Y80.1 Inhalation anaesthetic using muscle relaxant
462933	0.000181098	2	136608646	0.33	0.000175739	ukb-b-10324	rs4988235	A	G	0.735872	Operation code: elbow surgery
463010	0.000127742	2	136608646	0.33	0.000125171	ukb-b-1480	rs4988235	A	G	0.735863	Diagnoses - secondary ICD10: R00.2 Palpitations
462933	0.00020368	2	136608646	0.33	0.000196622	ukb-b-15746	rs4988235	A	G	0.735872	Treatment/medication code: enalapril
462933	0.000303722	2	136608646	0.33	-0.000293477	ukb-b-13478	rs4988235	A	G	0.735872	Treatment/medication code: citalopram
463010	0.000201103	2	136608646	0.33	0.000196759	ukb-b-20424	rs4988235	A	G	0.735863	Diagnoses - secondary ICD10: Z90.7 Acquired absence of genital organ(s)
463010	0.000206084	2	136608646	0.33	-0.000201516	ukb-b-38	rs4988235	A	G	0.735863	PCT responsible for patient data: NORTH SOMERSET PCT
463010	0.000189096	2	136608646	0.33	-0.000184595	ukb-b-712	rs4988235	A	G	0.735863	Diagnoses - secondary ICD10: Z51.2 Other chemotherapy
52728	0.00677929	2	136608646	0.33	-0.00663954	ukb-b-1733	rs4988235	A	G	0.723137	6mm regularity index (right)
64949	0.00487051	2	136608646	0.33	0.00470129	ukb-b-5847	rs4988235	A	G	0.7233	Sausage intake
463010	0.00029884	2	136608646	0.33	0.000291338	ukb-b-14814	rs4988235	A	G	0.735863	Diagnoses - main ICD10: K30 Dyspepsia
#N/A	0.09689	2	136608646	0.33	-0.09438	ukb-e-41232_p1_AFR	rs4988235	A	G	0.95485	Administrative and legal statuses
#N/A	0.017	2	136608646	0.3301	0.0165	finn-b-R18_SYNCO_COLLAP	rs4988235	A	G	0.5947	Syncope and collapse
#N/A	0.2635	2	136608646	0.3301	-0.2566	ukb-e-20111_p8_AFR	rs4988235	A	G	0.95116	Illnesses of siblings
55742	0.00471642	2	136608646	0.330396	0.00459061	ukb-a-355	rs4988235	A	G	0.754563	Number of pregnancy terminations
#N/A	0.06374	2	136608646	0.3304	0.06204	ukb-e-41246_p33_CSA	rs4988235	A	G	0.7812	Treatment speciality of consultant (recoded)
7916	0.018354	2	136608646	0.330449	-0.012938	ubm-a-2343	rs4988235	A	G	0.75425	NET100 1187
#N/A	0.04032	2	136608646	0.3305	-0.03924	ukb-e-104250_CSA	rs4988235	A	G	0.7852	Mushroom intake
#N/A	0.0464	2	136608646	0.3307	-0.0452	finn-b-C3_LYMPHNODES_SECONDARY_NAS	rs4988235	A	G	0.5948	Secondary and unspecified malignant neoplasm of lymph nodes
1465	0.07664	2	136608646	0.3307	0.07456	ebi-a-GCST90002048	rs4988235	A	G	0.0577	CD45 on CD66b++ myelod cell
10503	0.00574843	2	136608646	0.330737	-0.00559136	ukb-a-468	rs4988235	A	G	0.754563	Why reduced smoking: Illness or ill health
#N/A	0.0623	2	136608646	0.3308	-0.0606	finn-b-R18_DISTU_SMELL_TASTE	rs4988235	A	G	0.595	Disturbances of smell and taste
#N/A	0.09972	2	136608646	0.3308	-0.09697	ukb-e-513_CSA	rs4988235	A	G	0.7791	Respiratory abnormalities
#N/A	0.3541	2	136608646	0.3309	-0.3443	ukb-e-4631_EAS	rs4988235	A	G	0.95331	Ever unenthusiastic/disinterested for a whole week
#N/A	0.09713	2	136608646	0.3309	0.09445	ukb-e-24022_EAS	rs4988235	A	G	0.95009	Average night-time sound level of noise pollution
#N/A	0.02968	2	136608646	0.331	-0.02885	ukb-e-5113_CSA	rs4988235	A	G	0.7916	6mm cylindrical power angle (left)
3301	0.0279	2	136608646	0.331131	0.0271	prot-a-2582	rs4988235	A	G	0.71122	Tyrosine-protein kinase transmembrane receptor ROR2
3301	0.0279	2	136608646	0.331131	0.0269	prot-a-2781	rs4988235	A	G	0.71122	Acid sphingomyelinase-like phosphodiesterase 3a
3301	0.0279	2	136608646	0.331131	0.0269	prot-a-151	rs4988235	A	G	0.71122	Rho GTPase-activating protein 5
3301	0.0279	2	136608646	0.331131	0.0271	prot-a-1908	rs4988235	A	G	0.71122	Membrane metallo-endopeptidase-like 1
3301	0.0279	2	136608646	0.331131	0.0273	prot-a-1598	rs4988235	A	G	0.71122	Tyrosine-protein kinase JAK2
3301	0.0279	2	136608646	0.331131	-0.0269	prot-a-1731	rs4988235	A	G	0.71122	Galectin-8
3301	0.0279	2	136608646	0.331131	0.0271	prot-a-2092	rs4988235	A	G	0.71122	Nutritionally-regulated adipose and cardiac enriched protein homolog
3301	0.0279	2	136608646	0.331131	-0.0271	prot-a-3139	rs4988235	A	G	0.71122	Ubiquitin-conjugating enzyme E2 J1
3301	0.0279	2	136608646	0.331131	0.027	prot-a-488	rs4988235	A	G	0.71122	Cadherin-related family member 3
3301	0.0279	2	136608646	0.331131	0.0272	prot-a-3016	rs4988235	A	G	0.71122	Transmembrane protein 87B
3301	0.0279	2	136608646	0.331131	0.027	prot-a-898	rs4988235	A	G	0.71122	Ephrin-A3
3301	0.0279	2	136608646	0.331131	-0.0273	prot-a-2651	rs4988235	A	G	0.71122	Polycomb protein SCMH1
3301	0.0279	2	136608646	0.331131	0.027	prot-a-2376	rs4988235	A	G	0.71122	Prolactin-releasing peptide
3301	0.0279	2	136608646	0.331131	-0.027	prot-a-3030	rs4988235	A	G	0.71122	Tumor necrosis factor alpha-induced protein 3
3301	0.0279	2	136608646	0.331131	0.0273	prot-a-897	rs4988235	A	G	0.71122	Ephrin-A2
3301	0.0279	2	136608646	0.331131	-0.0269	prot-a-3265	rs4988235	A	G	0.71122	Zinc finger protein 23
3301	0.0279	2	136608646	0.331131	0.0269	prot-a-547	rs4988235	A	G	0.71122	Chordin
3301	0.0279	2	136608646	0.331131	0.0271	prot-a-192	rs4988235	A	G	0.71122	Asporin
3301	0.0279	2	136608646	0.331131	0.027	prot-a-3142	rs4988235	A	G	0.71122	Ubiquitin-conjugating enzyme E2 L3
3301	0.0279	2	136608646	0.331131	0.0271	prot-a-1317	rs4988235	A	G	0.71122	Hemoglobin subunit zeta
3301	0.0279	2	136608646	0.331131	0.027	prot-a-1871	rs4988235	A	G	0.71122	Midkine
3301	0.0278	2	136608646	0.331131	0.0272	prot-a-344	rs4988235	A	G	0.71122	Calreticulin
3301	0.0279	2	136608646	0.331131	-0.0269	prot-a-601	rs4988235	A	G	0.71122	Nuclear envelope phosphatase-regulatory subunit 1
3301	0.0279	2	136608646	0.331131	0.0271	prot-a-579	rs4988235	A	G	0.71122	C-type lectin domain family 5 member A
3301	0.0279	2	136608646	0.331131	0.0272	prot-a-3241	rs4988235	A	G	0.71122	DNA repair protein XRCC1
3301	0.0279	2	136608646	0.331131	-0.0272	prot-a-2688	rs4988235	A	G	0.71122	Protein Z-dependent protease inhibitor
7916	0.0185	2	136608646	0.331131	-0.018	ubm-a-1321	rs4988235	A	G	0.75425	NET100 0165
7916	0.0145	2	136608646	0.331131	-0.014	ubm-a-2810	rs4988235	A	G	0.75425	a2009s lh S orbital-H Shaped area
7916	0.0185	2	136608646	0.331131	0.018	ubm-a-2541	rs4988235	A	G	0.75425	NET100 1385
7916	0.0184	2	136608646	0.331131	-0.0178	ubm-a-1306	rs4988235	A	G	0.75425	NET100 0150
7916	0.0185	2	136608646	0.331131	-0.0179	ubm-a-1343	rs4988235	A	G	0.75425	NET100 0187
7916	0.0185	2	136608646	0.331131	0.0179	ubm-a-1649	rs4988235	A	G	0.75425	NET100 0493
7916	0.0177	2	136608646	0.331131	0.0171	ubm-a-2930	rs4988235	A	G	0.75425	DKTatlas lh entorhinal thickness
7916	0.0184	2	136608646	0.331131	0.0179	ubm-a-990	rs4988235	A	G	0.75425	NET25 0044
7916	0.0185	2	136608646	0.331131	-0.018	ubm-a-2166	rs4988235	A	G	0.75425	NET100 1010
7916	0.0165	2	136608646	0.331131	0.0161	ubm-a-495	rs4988235	A	G	0.75425	IDP dMRI TBSS ICVF Inferior cerebellar peduncle L
7916	0.0185	2	136608646	0.331131	-0.018	ubm-a-2490	rs4988235	A	G	0.75425	NET100 1334
7916	0.0185	2	136608646	0.331131	-0.0179	ubm-a-2528	rs4988235	A	G	0.75425	NET100 1372
7916	0.0183	2	136608646	0.331131	-0.0177	ubm-a-1509	rs4988235	A	G	0.75425	NET100 0353
7916	0.0184	2	136608646	0.331131	-0.0179	ubm-a-1311	rs4988235	A	G	0.75425	NET100 0155
7916	0.0124	2	136608646	0.331131	-0.012	ubm-a-2671	rs4988235	A	G	0.75425	volume Left-VentralDC
7916	0.0156	2	136608646	0.331131	-0.0151	ubm-a-2870	rs4988235	A	G	0.75425	a2009s rh G insular short area
7916	0.0182	2	136608646	0.331131	0.0178	ubm-a-1152	rs4988235	A	G	0.75425	NET25 0206
7916	0.017	2	136608646	0.331131	-0.0166	ubm-a-517	rs4988235	A	G	0.75425	IDP dMRI TBSS ICVF External capsule L
7916	0.0177	2	136608646	0.331131	0.0173	ubm-a-821	rs4988235	A	G	0.75425	IDP dMRI ProbtrackX OD cgc l
7916	0.0184	2	136608646	0.331131	0.018	ubm-a-962	rs4988235	A	G	0.75425	NET25 0016
7916	0.0153	2	136608646	0.331131	-0.0149	ubm-a-2771	rs4988235	A	G	0.75425	a2009s lh G pariet inf-Angular area
7916	0.017	2	136608646	0.331131	0.0164	ubm-a-3065	rs4988235	A	G	0.75425	a2009s rh G&S frontomargin thickness
#N/A	0.0368	2	136608646	0.3312	-0.0358	finn-b-C3_LUNG_NONSMALL_EXALLC	rs4988235	A	G	0.594	Non-small cell lung cancer (all cancers excluded)
#N/A	0.1234	2	136608646	0.3315	-0.1198	finn-b-F5_GENDER	rs4988235	A	G	0.5951	Gender identity disorders
312102	0.0080317	2	136608646	0.33153	-0.007799	ukb-d-30850_raw	rs4988235	A	G	0.75499	Testosterone
69557	0.0062	2	136608646	0.3316	-0.006	ieu-b-4846	rs4988235	A	G	#N/A	LDL cholesterol
#N/A	0.07109	2	136608646	0.3316	-0.06902	ukb-e-1883_EAS	rs4988235	A	G	0.95124	Number of full sisters
3395	0.03551	2	136608646	0.3317	0.03447	ebi-a-GCST90001551	rs4988235	A	G	0.0627	Naive CD8+ T cell Absolute Count
#N/A	0.04675	2	136608646	0.3317	0.04538	ukb-e-100160_CSA	rs4988235	A	G	0.7852	Low calorie drink intake
#N/A	0.0128	2	136608646	0.3318	0.0124	finn-b-I9_CORATHER	rs4988235	A	G	0.5945	Coronary atherosclerosis
3596	0.04867	2	136608646	0.3318	-0.04724	ebi-a-GCST90001620	rs4988235	A	G	0.0628	HLA DR+ T cell%lymphocyte
#N/A	0.09	2	136608646	0.3319	0.0874	finn-b-H7_RETINAHAEMORR	rs4988235	A	G	0.5948	Retinal haemorrhage
#N/A	0.2214	2	136608646	0.332	-0.2147	ukb-e-20003_p118_MID	rs4988235	A	G	0.8707	Treatment/medication code
#N/A	0.0386	2	136608646	0.3321	-0.0374	finn-b-C3_EYE_BRAIN_NEURO_EXALLC	rs4988235	A	G	0.5939	"Malignant neoplasm of eye, brain and central nervous system" (all cancers excluded)
#N/A	0.151	2	136608646	0.3321	0.1464	ukb-e-20111_p4_AFR	rs4988235	A	G	0.94717	Illnesses of siblings
11555	0.0111285	2	136608646	0.332102	0.0107934	ebi-a-GCST008050	rs4988235	A	G	0.189025	Waist-hip ratio
337199	0.000234868	2	136608646	0.332127	0.000227785	ukb-a-520	rs4988235	A	G	0.754563	Diagnoses - main ICD10: C61 Malignant neoplasm of prostate
#N/A	0.04847	2	136608646	0.3322	-0.047	ukb-e-20111_p14_CSA	rs4988235	A	G	0.7739	Illnesses of siblings
10062	0.0202	2	136608646	0.3323	0.0196	ebi-a-GCST005346	rs4988235	A	G	0.5259	Total body bone mineral density (age 30-45)
2912	0.05907	2	136608646	0.3323	-0.05728	ebi-a-GCST90002025	rs4988235	A	G	0.0584	CD4 on Effector Memory CD4+ T cell
#N/A	0.02749	2	136608646	0.3326	-0.02663	ukb-e-2296_AFR	rs4988235	A	G	0.95127	Falls in the last year
#N/A	0.09715	2	136608646	0.3326	0.09414	ukb-e-24020_EAS	rs4988235	A	G	0.95009	Average daytime sound level of noise pollution
#N/A	0.04482	2	136608646	0.3326	-0.04342	ukb-e-6162_p4_CSA	rs4988235	A	G	0.7687	Types of transport used (excluding work)
#N/A	0.1231	2	136608646	0.3327	0.1192	finn-b-M13_TIBIALCOLLATERAL	rs4988235	A	G	0.595	Tibial collateral bursitis [Pellegrini-Stieda]
#N/A	0.1069	2	136608646	0.3327	0.1036	ukb-e-884_AFR	rs4988235	A	G	0.95039	Number of days/week of moderate physical activity 10+ minutes
#N/A	0.2567	2	136608646	0.3327	0.2487	ukb-e-recode74_AFR	rs4988235	A	G	0.95158	NA
3668	0.05065	2	136608646	0.3329	0.04905	ebi-a-GCST90001595	rs4988235	A	G	0.063	CD4+CD8+ T cell %T cell
337159	0.000224721	2	136608646	0.332974	0.000217562	ukb-a-124	rs4988235	A	G	0.754563	Treatment/medication code: becotide 50 inhaler
#N/A	0.0428	2	136608646	0.3331	0.04142	ukb-e-4080_AFR	rs4988235	A	G	0.95099	Systolic blood pressure, automated reading
361194	0.000391195	2	136608646	0.333177	-0.000378574	ukb-d-M79	rs4988235	A	G	0.754341	Diagnoses - main ICD10: M79 Other soft tissue disorders, not elsewhere classified
361194	0.000391195	2	136608646	0.333177	-0.000378574	ukb-d-M13_SOFTTISSUEOTH	rs4988235	A	G	0.754341	Other soft tissue disorders, not elsewhere classified
105248	0.0174	2	136608646	0.3332	-0.0169	ebi-a-GCST010723	rs4988235	A	G	0.6306	Early age-related macular degeneration
#N/A	0.0267	2	136608646	0.3332	-0.02584	ukb-e-102500_CSA	rs4988235	A	G	0.7852	Other savoury snack intake
7364	0.0032	2	136608646	0.3333	0.0031	met-a-621	rs4988235	A	G	0.7343	1-oleoylglycerophosphocholine
#N/A	0.07008	2	136608646	0.3334	0.0678	ukb-e-564_CSA	rs4988235	A	G	0.7812	Functional digestive disorders
2650	0.05836	2	136608646	0.3335	-0.05645	ebi-a-GCST90002065	rs4988235	A	G	0.0583	CD4 on CD39+ resting CD4 regulatory T cell
335546	0.000288859	2	136608646	0.333757	-0.000279205	ukb-a-440	rs4988235	A	G	0.754563	Fractured bone site(s): Arm
#N/A	0.03847	2	136608646	0.3338	0.03718	ukb-e-777_AFR	rs4988235	A	G	0.95069	Frequency of travelling from home to job workplace
#N/A	0.1965	2	136608646	0.3339	-0.1899	ukb-e-20110_p4_MID	rs4988235	A	G	0.8174	Illnesses of mother
361194	0.000204876	2	136608646	0.334317	0.000197799	ukb-d-G45	rs4988235	A	G	0.754341	Diagnoses - main ICD10: G45 Transient cerebral ischaemic attacks and related syndromes
7916	0.01863	2	136608646	0.334412	-0.013287	ubm-a-2183	rs4988235	A	G	0.75425	NET100 1027
259921	0.00119451	2	136608646	0.334484	-0.00115285	ukb-a-219	rs4988235	A	G	0.754563	Illnesses of siblings: None of the above (group 2)
#N/A	0.0816	2	136608646	0.3346	-0.0788	finn-b-T1D_WIDE2	rs4988235	A	G	0.5943	Type 1 diabetes, wide definition, subgroup 2
9436	0.01	2	136608646	0.334837	-0.01	ebi-a-GCST004939	rs4988235	A	G	#N/A	Glycated hemoglobin levels
#N/A	0.05441	2	136608646	0.335	0.05246	ukb-e-2345_CSA	rs4988235	A	G	0.7792	Ever had bowel cancer screening
#N/A	0.0927	2	136608646	0.3352	-0.0893	finn-b-Z21_ROUTI_GENERAL_HEALTH_CHECK_DEFIN_SUBPO	rs4988235	A	G	0.5947	Routine general health check-up of defined subpopulation
3394	0.0276	2	136608646	0.3352	-0.0266	prot-b-60	rs4988235	A	G	0.4648	agouti related neuropeptide
996	0.0426408	2	136608646	0.3352	0.04111	prot-c-3520_58_1	rs4988235	A	G	#N/A	TGF-b3
3629	0.05137	2	136608646	0.3352	0.04952	ebi-a-GCST90001583	rs4988235	A	G	0.0576	Monocyte Absolute Count
#N/A	0.03559	2	136608646	0.3352	-0.0343	ukb-e-100860_AFR	rs4988235	A	G	0.94558	Other cereal intake
#N/A	0.0177	2	136608646	0.3354	-0.017	finn-b-R18_MALAI_FATIG	rs4988235	A	G	0.5943	Malaise and fatigue
#N/A	0.09719	2	136608646	0.3354	0.09362	ukb-e-24023_EAS	rs4988235	A	G	0.95009	Average 16-hour sound level of noise pollution
7132	0.0043	2	136608646	0.3355	0.0042	met-a-629	rs4988235	A	G	0.7405	X-12510--2-aminooctanoic acid
#N/A	0.2362	2	136608646	0.3355	0.2275	ukb-e-41232_p1_EAS	rs4988235	A	G	0.95277	Administrative and legal statuses
996	0.0433095	2	136608646	0.3356	0.04172	prot-c-2468_62_3	rs4988235	A	G	#N/A	MIP-3a
22880	0.0293263	2	136608646	0.335668	0.0282342	ebi-a-GCST009983	rs4988235	A	G	0.734573	Trauma exposure in major depressive disorder
#N/A	0.0343	2	136608646	0.3357	-0.033	finn-b-I9_HYPOTE_EXNONE	rs4988235	A	G	0.5948	Hypotension (no controls excluded)
2918	0.05809	2	136608646	0.3357	-0.05594	ebi-a-GCST90001859	rs4988235	A	G	0.0588	CD3 on CD8+ T cell
#N/A	0.07132	2	136608646	0.3358	-0.06864	ukb-e-6146_p2_CSA	rs4988235	A	G	0.7568	Attendance/disability/mobility allowance
#N/A	0.1097	2	136608646	0.3358	-0.1056	ukb-e-41249_p4_AFR	rs4988235	A	G	0.95235	Methods of admission to hospital (recoded)
5656	0.0032	2	136608646	0.3359	0.0031	met-a-365	rs4988235	A	G	0.7383	3-methoxytyrosine
15912	0.0107702	2	136608646	0.335984	0.0103624	ebi-a-GCST008055	rs4988235	A	G	0.191725	C-reactive protein levels
#N/A	0.025	2	136608646	0.336	0.024	finn-b-M13_PATELLAOTH	rs4988235	A	G	0.5932	Other disorders of patella
#N/A	0.06021	2	136608646	0.336	0.05793	ukb-e-recode238_CSA	rs4988235	A	G	0.7842	NA
361194	0.000164306	2	136608646	0.336076	-0.000158054	ukb-d-O26	rs4988235	A	G	0.754341	Diagnoses - main ICD10: O26 Maternal care for other conditions predominantly related to pregnancy
#N/A	0.0333	2	136608646	0.3361	0.032	finn-b-Z21_OTHER_PROBL_RELATED_PRIMARY_SUPPORT_GROUP_INCLU_FAMILY_CIRCUMSTANC	rs4988235	A	G	0.5949	Other problems related to primary support group, including family circumstances
361194	0.000184984	2	136608646	0.336157	0.000177915	ukb-d-I9_K_CARDIAC	rs4988235	A	G	0.754341	Death due to cardiac causes
337159	8.54939e-05	2	136608646	0.336175	8.2224e-05	ukb-a-189	rs4988235	A	G	0.754563	Treatment/medication code: cipralex 5mg tablet
#N/A	0.0594	2	136608646	0.3362	0.0571	finn-b-N14_OLIGOMEN	rs4988235	A	G	0.5913	Oligomenorrhoea
996	0.0432106	2	136608646	0.3364	0.04156	prot-c-2945_25_1	rs4988235	A	G	#N/A	ER
996	0.043395	2	136608646	0.3366	0.04172	prot-c-4904_7_1	rs4988235	A	G	#N/A	Caspase-2
3653	0.05154	2	136608646	0.3366	-0.04953	ebi-a-GCST90001588	rs4988235	A	G	0.0632	T/B cell
336650	0.00079684	2	136608646	0.336702	-0.000765526	ukb-a-474	rs4988235	A	G	0.754563	Pain type(s) experienced in last month: Stomach or abdominal pain
996	0.0410846	2	136608646	0.3369	0.03947	prot-c-5015_15_1	rs4988235	A	G	#N/A	PAFAH
#N/A	0.072	2	136608646	0.3369	-0.06915	ukb-e-52_p8_CSA	rs4988235	A	G	0.7784	Month of birth
86895	0.00140906	2	136608646	0.336938	0.00135304	ukb-d-20126_5	rs4988235	A	G	0.748415	Bipolar and major depression status: Single Probable major depression episode
64171	0.0259002	2	136608646	0.336946	-0.0248692	ieu-a-976	rs4988235	A	G	#N/A	Type 2 diabetes
#N/A	0.1057	2	136608646	0.337	-0.1015	finn-b-KRA_PSY_PUERPER	rs4988235	A	G	0.5947	Mental and behabioural disorders of puerperum, not classified elsewhere
2920	0.05878	2	136608646	0.337	-0.05644	ebi-a-GCST90001931	rs4988235	A	G	0.0587	CD127 on CD4+ T cell
#N/A	0.04029	2	136608646	0.337	-0.03868	ukb-e-1608_AFR	rs4988235	A	G	0.94301	Average weekly fortified wine intake
#N/A	0.05129	2	136608646	0.3372	-0.04922	ukb-e-1588_AFR	rs4988235	A	G	0.94267	Average weekly beer plus cider intake
337159	8.9566e-05	2	136608646	0.337296	8.59407e-05	ukb-a-173	rs4988235	A	G	0.754563	Treatment/medication code: co-amilofruse
#N/A	0.09718	2	136608646	0.3374	0.09322	ukb-e-24024_EAS	rs4988235	A	G	0.95009	Average 24-hour sound level of noise pollution
7256	0.0026	2	136608646	0.3375	-0.0025	met-a-699	rs4988235	A	G	0.7574	Glutaroyl carnitine
#N/A	0.06002	2	136608646	0.3375	-0.05757	ukb-e-6177_p2_CSA	rs4988235	A	G	0.7811	Medication for cholesterol, blood pressure or diabetes
#N/A	0.1075	2	136608646	0.3379	0.103	finn-b-E4_VIT_D_DEF	rs4988235	A	G	0.5944	Vitamin D deficiency
996	0.0415207	2	136608646	0.3379	0.03981	prot-c-4549_78_2	rs4988235	A	G	#N/A	FUT5
996	0.0430867	2	136608646	0.3381	0.04129	prot-c-2794_60_2	rs4988235	A	G	#N/A	SOD
#N/A	0.06409	2	136608646	0.3381	0.0614	ukb-e-5257_AFR	rs4988235	A	G	0.94995	Corneal resistance factor (right)
361194	0.000386698	2	136608646	0.338168	-0.000370376	ukb-d-K11_OTHDIG	rs4988235	A	G	0.754341	Other diseases of the digestive system
7335	0.0031	2	136608646	0.3382	0.0029	met-a-330	rs4988235	A	G	0.7242	Nonadecanoate (19:0)
996	0.0429675	2	136608646	0.3384	0.04115	prot-c-4785_30_3	rs4988235	A	G	#N/A	CBG
#N/A	0.1051	2	136608646	0.3384	0.1006	ukb-e-6179_p5_CSA	rs4988235	A	G	0.7815	Mineral and other dietary supplements
75651	0.00281654	2	136608646	0.338557	0.00269551	ukb-a-341	rs4988235	A	G	0.754563	Neck/shoulder pain for 3+ months
33925	0.0378	2	136608646	0.3386	0.0361969	ieu-a-1189	rs4988235	A	G	#N/A	Obsessive Compulsive Disorder
7100	0.0033	2	136608646	0.3386	0.0032	met-a-688	rs4988235	A	G	0.7417	2-oleoylglycerophosphocholine*
#N/A	0.0564	2	136608646	0.3386	-0.054	finn-b-Z21_FOLLOW__CARE_INVOLVI_PLASTIC_SURGE	rs4988235	A	G	0.594	Follow-up care involving plastic surgery
#N/A	0.05777	2	136608646	0.3386	-0.05528	ukb-e-103070_AFR	rs4988235	A	G	0.94558	Bacon intake
#N/A	0.05864	2	136608646	0.3386	-0.05611	ukb-e-4195_AFR	rs4988235	A	G	0.95081	Pulse wave reflection index
#N/A	0.0935	2	136608646	0.3387	0.0894	finn-b-F5_HYPERKIN	rs4988235	A	G	0.5947	Hyperkinetic disorders (excl. ADHD)
#N/A	0.09722	2	136608646	0.3387	0.09302	ukb-e-24021_EAS	rs4988235	A	G	0.95009	Average evening sound level of noise pollution
#N/A	0.08046	2	136608646	0.3388	-0.07696	ukb-e-2814_CSA	rs4988235	A	G	0.7827	Ever used hormone-replacement therapy (HRT)
#N/A	0.03539	2	136608646	0.3388	0.03386	ukb-e-30790_AFR	rs4988235	A	G	0.95158	Lipoprotein A
3301	0.0279	2	136608646	0.338844	0.0265	prot-a-575	rs4988235	A	G	0.71122	C-type lectin domain family 2 member L
3301	0.0279	2	136608646	0.338844	0.0266	prot-a-1300	rs4988235	A	G	0.71122	Granzyme H
3301	0.0279	2	136608646	0.338844	0.0267	prot-a-3150	rs4988235	A	G	0.71122	UBX domain-containing protein 4
3301	0.0279	2	136608646	0.338844	-0.0265	prot-a-829	rs4988235	A	G	0.71122	Protein delta homolog 2
3301	0.0279	2	136608646	0.338844	-0.0266	prot-a-611	rs4988235	A	G	0.71122	Contactin-associated protein-like 2
3301	0.0279	2	136608646	0.338844	-0.0266	prot-a-1455	rs4988235	A	G	0.71122	IGF-like family receptor 1
3301	0.0279	2	136608646	0.338844	0.0266	prot-a-613	rs4988235	A	G	0.71122	Cochlin
3301	0.0278	2	136608646	0.338844	0.0265	prot-a-36	rs4988235	A	G	0.71122	A disintegrin and metalloproteinase with thrombospondin motifs 5
3301	0.0279	2	136608646	0.338844	0.0267	prot-a-1449	rs4988235	A	G	0.71122	Insulin-like growth factor-binding protein 3
3301	0.0279	2	136608646	0.338844	0.0266	prot-a-1697	rs4988235	A	G	0.71122	Laminin subunit gamma-2
3301	0.0278	2	136608646	0.338844	-0.0266	prot-a-2005	rs4988235	A	G	0.71122	Next to BRCA1 gene 1 protein
3301	0.0278	2	136608646	0.338844	-0.0267	prot-a-438	rs4988235	A	G	0.71122	CMRF35-like molecule 9
3301	0.0279	2	136608646	0.338844	-0.0268	prot-a-846	rs4988235	A	G	0.71122	DnaJ homolog subfamily C member 18
3301	0.0279	2	136608646	0.338844	-0.0265	prot-a-1760	rs4988235	A	G	0.71122	Ig Kappa chain V-I region HK102- like
3301	0.0279	2	136608646	0.338844	-0.0267	prot-a-1194	rs4988235	A	G	0.71122	Growth/differentiation factor 11/8
3301	0.0279	2	136608646	0.338844	0.0265	prot-a-245	rs4988235	A	G	0.71122	BET1-like protein
3301	0.0279	2	136608646	0.338844	-0.0269	prot-a-884	rs4988235	A	G	0.71122	Endothelin-converting enzyme 1
3301	0.0279	2	136608646	0.338844	0.0265	prot-a-2508	rs4988235	A	G	0.71122	Retinoid-binding protein 7
3301	0.0279	2	136608646	0.338844	0.0268	prot-a-2203	rs4988235	A	G	0.71122	Protocadherin beta-1
3301	0.0279	2	136608646	0.338844	0.0266	prot-a-1563	rs4988235	A	G	0.71122	Insulin-like peptide INSL6
3301	0.0278	2	136608646	0.338844	0.0267	prot-a-445	rs4988235	A	G	0.71122	T-cell surface glycoprotein CD3 epsilon chain
3301	0.0279	2	136608646	0.338844	-0.0265	prot-a-1718	rs4988235	A	G	0.71122	Protein LDOC1
7916	0.0186	2	136608646	0.338844	0.0179	ubm-a-1139	rs4988235	A	G	0.75425	NET25 0193
7916	0.0144	2	136608646	0.338844	-0.0137	ubm-a-153	rs4988235	A	G	0.75425	IDP T1 FAST ROIs L cerebellum VIIIa
7916	0.0182	2	136608646	0.338844	-0.0175	ubm-a-1148	rs4988235	A	G	0.75425	NET25 0202
7916	0.0185	2	136608646	0.338844	-0.0177	ubm-a-1497	rs4988235	A	G	0.75425	NET100 0341
7916	0.0185	2	136608646	0.338844	-0.0178	ubm-a-994	rs4988235	A	G	0.75425	NET25 0048
7916	0.0185	2	136608646	0.338844	0.0177	ubm-a-2126	rs4988235	A	G	0.75425	NET100 0970
7916	0.0185	2	136608646	0.338844	0.0176	ubm-a-1818	rs4988235	A	G	0.75425	NET100 0662
7916	0.0134	2	136608646	0.338844	-0.0128	ubm-a-2677	rs4988235	A	G	0.75425	volume Right-Cerebellum-Cortex
7916	0.0147	2	136608646	0.338844	0.0141	ubm-a-2674	rs4988235	A	G	0.75425	volume Right-Lateral-Ventricle
7916	0.0123	2	136608646	0.338844	-0.0117	ubm-a-2685	rs4988235	A	G	0.75425	volume Right-VentralDC
7916	0.0186	2	136608646	0.338844	-0.0177	ubm-a-2230	rs4988235	A	G	0.75425	NET100 1074
7916	0.0184	2	136608646	0.338844	-0.0177	ubm-a-1003	rs4988235	A	G	0.75425	NET25 0057
7916	0.0185	2	136608646	0.338844	0.0177	ubm-a-1344	rs4988235	A	G	0.75425	NET100 0188
7916	0.0159	2	136608646	0.338844	0.0152	ubm-a-138	rs4988235	A	G	0.75425	IDP T1 FAST ROIs R cerebellum I-IV
7916	0.0151	2	136608646	0.338844	-0.0144	ubm-a-146	rs4988235	A	G	0.75425	IDP T1 FAST ROIs R cerebellum crus I
7916	0.0187	2	136608646	0.338844	0.0179	ubm-a-1796	rs4988235	A	G	0.75425	NET100 0640
7916	0.0186	2	136608646	0.338844	0.0178	ubm-a-2610	rs4988235	A	G	0.75425	NET100 1454
7916	0.0185	2	136608646	0.338844	0.0177	ubm-a-1198	rs4988235	A	G	0.75425	NET100 0042
7916	0.0186	2	136608646	0.338844	-0.0178	ubm-a-1811	rs4988235	A	G	0.75425	NET100 0655
7916	0.0173	2	136608646	0.338844	-0.0166	ubm-a-126	rs4988235	A	G	0.75425	IDP T1 FAST ROIs L putamen
7916	0.017	2	136608646	0.338844	-0.0164	ubm-a-2962	rs4988235	A	G	0.75425	a2009s lh G&S subcentral thickness
7916	0.0142	2	136608646	0.338844	0.0136	ubm-a-2886	rs4988235	A	G	0.75425	a2009s rh G temp sup-Lateral area
7916	0.0183	2	136608646	0.338844	-0.0176	ubm-a-1498	rs4988235	A	G	0.75425	NET100 0342
7916	0.0157	2	136608646	0.338844	0.015	ubm-a-364	rs4988235	A	G	0.75425	IDP dMRI TBSS L1 Superior corona radiata R
7916	0.0184	2	136608646	0.338844	-0.0176	ubm-a-2131	rs4988235	A	G	0.75425	NET100 0975
1291	0.0085	2	136608646	0.339	-0.0082	met-a-703	rs4988235	A	G	0.6955	4-hydroxyhippurate
#N/A	0.0998	2	136608646	0.339	0.0954	finn-b-Q17_CONGEN_DEFORMITI_HIP	rs4988235	A	G	0.5949	Congenital deformities of hip
#N/A	0.0284	2	136608646	0.3391	-0.0271	finn-b-F5_PSYCHOTH	rs4988235	A	G	0.5949	Other and unspecified nonorganic psychotic disorders
137208	0.00530852	2	136608646	0.339173	-0.0050739	ukb-a-311	rs4988235	A	G	0.754563	Frequency of heavy DIY in last 4 weeks
46351	0.016	2	136608646	0.3393	-0.0152964	ieu-a-1185	rs4988235	A	G	#N/A	Autism Spectrum Disorder
#N/A	0.0827	2	136608646	0.3395	-0.079	finn-b-M13_DEFORMDORSONAS	rs4988235	A	G	0.595	Other specified/unsepecified deforming dorsopathies
#N/A	0.0434	2	136608646	0.3396	0.0414	finn-b-ERECTILE_DYSFUNCTION	rs4988235	A	G	0.5949	Erectile dysfunction
#N/A	0.07405	2	136608646	0.3397	-0.0707	ukb-e-30100_MID	rs4988235	A	G	0.8766	Mean platelet (thrombocyte) volume
19271	0.010656	2	136608646	0.339882	-0.010235	met-c-922	rs4988235	A	G	0.582926	Concentration of small HDL particles
996	0.0434077	2	136608646	0.3399	-0.04145	prot-c-2891_1_3	rs4988235	A	G	#N/A	CD22
372366	7.98971e-05	2	136608646	0.34	7.59165e-05	ieu-b-4915	rs4988235	A	G	0.73484	Liver & bile duct cancer
64949	0.00536712	2	136608646	0.34	-0.00515442	ukb-b-588	rs4988235	A	G	0.7233	Cucumber intake
463010	0.000126535	2	136608646	0.34	-0.00012007	ukb-b-13624	rs4988235	A	G	0.735863	PCT where patients GP was registered: SANDWELL PCT
463010	0.000180085	2	136608646	0.34	0.000172617	ukb-b-13845	rs4988235	A	G	0.735863	Diagnoses - secondary ICD10: R63.4 Abnormal weight loss
69537	0.00212052	2	136608646	0.34	-0.00201777	ukb-b-5764	rs4988235	A	G	0.720106	Chest pain felt outside physical activity
64949	0.00503528	2	136608646	0.34	0.00480709	ukb-b-7030	rs4988235	A	G	0.7233	Number of crackers/crispbreads with butter/margarine
463010	0.000130759	2	136608646	0.34	0.000125042	ukb-b-16946	rs4988235	A	G	0.735863	Diagnoses - secondary ICD10: R35 Polyuria
16902	0.00317101	2	136608646	0.34	0.00300425	ukb-b-15508	rs4988235	A	G	0.719851	Fat removed from meat
462933	0.000159015	2	136608646	0.34	0.000152986	ukb-b-6834	rs4988235	A	G	0.735872	Treatment/medication code: gabapentin
113106	0.00468017	2	136608646	0.34	0.00449084	ukb-b-1806	rs4988235	A	G	0.731455	Number of symbol digit matches attempted
462933	0.000217794	2	136608646	0.34	0.000206095	ukb-b-5389	rs4988235	A	G	0.735872	Non-cancer illness code, self-reported: spine arthritis/spondylitis
463010	0.000164928	2	136608646	0.34	0.000157093	ukb-b-5545	rs4988235	A	G	0.735863	Diagnoses - main ICD10: T81.4 Infection following a procedure, not elsewhere classified
444326	0.000253475	2	136608646	0.34	0.000243677	ukb-b-3969	rs4988235	A	G	0.735884	Treatment speciality of consultant (recoded): Colorectal surgery
443989	0.000139216	2	136608646	0.34	0.000133352	ukb-b-3255	rs4988235	A	G	0.73587	Treatment speciality of consultant (recoded): Upper gastrointestinal surgery
51767	0.00684297	2	136608646	0.34	0.00648515	ukb-b-5309	rs4988235	A	G	0.72222	6mm regularity index (left)
64941	0.00265496	2	136608646	0.34	0.00252917	ukb-b-1255	rs4988235	A	G	0.723312	Double crust pastry intake
462933	0.000390328	2	136608646	0.34	-0.00037508	ukb-b-13148	rs4988235	A	G	0.735872	Treatment/medication code: ventolin 100micrograms inhaler
463010	0.000163959	2	136608646	0.34	-0.000156513	ukb-b-9	rs4988235	A	G	0.735863	PCT responsible for patient data: KIRKLEES PCT
64942	0.00169873	2	136608646	0.34	-0.00163519	ukb-b-12067	rs4988235	A	G	0.723317	Sponge pudding intake
430438	0.00114864	2	136608646	0.34	-0.00110718	ukb-b-17400	rs4988235	A	G	0.736378	Snoring
463010	0.000167082	2	136608646	0.34	0.000160953	ukb-b-18018	rs4988235	A	G	0.735863	Operative procedures - main OPCS: K49.1 Percutaneous transluminal balloon angioplasty of one coronary artery
463010	0.000331488	2	136608646	0.34	0.000318566	ukb-b-20189	rs4988235	A	G	0.735863	Diagnoses - main ICD10: K52.9 Non-infective gastro-enteritis and colitis, unspecified
64949	0.00189568	2	136608646	0.34	-0.00182743	ukb-b-6063	rs4988235	A	G	0.7233	Reason for not eating or drinking normally: Other reason untypical diet
150642	0.00118629	2	136608646	0.34	-0.00113323	ukb-b-8329	rs4988235	A	G	0.727356	Eye problems/disorders: Cataract
54137	0.00692527	2	136608646	0.34	-0.00662093	ebi-a-GCST005850	rs4988235	A	G	#N/A	Heart rate response to recovery post exercise (30 sec)
#N/A	0.2335	2	136608646	0.3401	-0.2227	ukb-e-339_AFR	rs4988235	A	G	0.95108	Other headache syndromes
996	0.0432883	2	136608646	0.3402	0.04131	prot-c-3054_3_2	rs4988235	A	G	#N/A	Haptoglobin, Mixed Type
#N/A	0.04159	2	136608646	0.3403	0.03966	ukb-e-189_p1_AFR	rs4988235	A	G	0.95114	Townsend deprivation index at recruitment
996	0.0425936	2	136608646	0.3404	0.04063	prot-c-2943_5_2	rs4988235	A	G	#N/A	Cytochrome P450 3A4
#N/A	0.09729	2	136608646	0.3404	-0.09276	ukb-e-41244_p1_AFR	rs4988235	A	G	0.95427	Intended management of patient (recoded)
#N/A	0.06847	2	136608646	0.3404	0.06527	ukb-e-1498_EAS	rs4988235	A	G	0.94918	Coffee intake
996	0.0429425	2	136608646	0.3405	-0.04095	prot-c-4194_26_3	rs4988235	A	G	#N/A	AN32B
2909	0.0595	2	136608646	0.3405	-0.05672	ebi-a-GCST90002034	rs4988235	A	G	0.0588	CD39 on monocyte
#N/A	0.1303	2	136608646	0.3405	-0.1242	ukb-e-20107_p4_AFR	rs4988235	A	G	0.92892	Illnesses of father
#N/A	0.0342	2	136608646	0.3406	-0.0326	finn-b-I9_HYPOTE	rs4988235	A	G	0.5947	Hypotension
#N/A	0.1643	2	136608646	0.3408	0.1565	ukb-e-1970_MID	rs4988235	A	G	0.8749	Nervous feelings
#N/A	0.04281	2	136608646	0.3409	0.04077	ukb-e-41244_p1_CSA	rs4988235	A	G	0.7871	Intended management of patient (recoded)
361194	0.000159442	2	136608646	0.340988	-0.000151823	ukb-d-AB1_OTHER_VIRAL	rs4988235	A	G	0.754341	Other viral diseases
3394	0.0277	2	136608646	0.341	-0.0263	prot-b-11	rs4988235	A	G	0.4648	C-X-C motif chemokine ligand 8
18958	0.010753	2	136608646	0.34101	0.010396	met-c-890	rs4988235	A	G	0.582678	Concentration of large VLDL particles
1464	0.08059	2	136608646	0.3412	0.07673	ebi-a-GCST90001951	rs4988235	A	G	0.0577	CD33 on CD66b++ myeloid cell
335650	0.0011509	2	136608646	0.341297	0.00109521	ukb-a-478	rs4988235	A	G	0.754563	Types of transport used (excluding work): Car/motor vehicle
8526	0.018406	2	136608646	0.341714	-0.017499	ebi-a-GCST90002370	rs4988235	A	G	0.3173	Red cell distribution width
#N/A	0.3467	2	136608646	0.3419	-0.3295	ukb-e-41200_p346_EAS	rs4988235	A	G	0.94973	Operative procedures - main OPCS4
#N/A	0.108	2	136608646	0.3419	-0.1027	ukb-e-20003_p64_CSA	rs4988235	A	G	0.7797	Treatment/medication code
#N/A	0.0951	2	136608646	0.342	0.0904	finn-b-CD2_BENIGN_LIVER	rs4988235	A	G	0.5948	Benign neoplasm: Liver
#N/A	0.01541	2	136608646	0.342	-0.01464	ukb-e-1369_CSA	rs4988235	A	G	0.781	Beef intake
996	0.0430766	2	136608646	0.3421	-0.04094	prot-c-4959_2_1	rs4988235	A	G	#N/A	AGR2
#N/A	0.0353	2	136608646	0.3422	-0.0335	finn-b-L12_INFECT_DERM	rs4988235	A	G	0.5951	Infective dermatitis
996	0.043033	2	136608646	0.3423	-0.04089	prot-c-3891_56_1	rs4988235	A	G	#N/A	MBD4
#N/A	0.1836	2	136608646	0.3423	-0.1744	ukb-e-1797_MID	rs4988235	A	G	0.8816	Father still alive
2391	0.0101	2	136608646	0.3424	0.0096	met-a-542	rs4988235	A	G	0.6645	X-11792
996	0.0428195	2	136608646	0.3424	0.04067	prot-c-2580_83_2	rs4988235	A	G	#N/A	Myeloperoxidase
2910	0.06007	2	136608646	0.3424	-0.05704	ebi-a-GCST90002024	rs4988235	A	G	0.0584	CD4 on naive CD4+ T cell
3395	0.04214	2	136608646	0.3424	-0.04002	ebi-a-GCST90001566	rs4988235	A	G	0.0627	Naive CD4-CD8- T cell Absolute Count
996	0.0430226	2	136608646	0.3426	0.04085	prot-c-3684_78_3	rs4988235	A	G	#N/A	Macrophage scavenger receptor
89046	0.00190488	2	136608646	0.342712	0.0018074	ukb-d-22615_1	rs4988235	A	G	0.750587	Workplace had a lot of diesel exhaust: Sometimes
7258	0.0026	2	136608646	0.3428	0.0024	met-a-371	rs4988235	A	G	0.7505	X-03003
#N/A	0.1398	2	136608646	0.3432	0.1325	ukb-e-5276_EAS	rs4988235	A	G	0.95802	Index of best refractometry result (left)
#N/A	0.07768	2	136608646	0.3433	0.07362	ukb-e-4407_AFR	rs4988235	A	G	0.95193	Average monthly red wine intake
91149	0.000814702	2	136608646	0.343327	0.000772026	ukb-d-22617_3119	rs4988235	A	G	0.750653	Job SOC coding: Science and engineering technicians n.e.c.
1837	0.07244	2	136608646	0.3435	0.06864	ebi-a-GCST90001706	rs4988235	A	G	0.0593	BAFF-R on IgD+ CD38- naive B cell
3103	0.05576	2	136608646	0.3435	-0.05282	ebi-a-GCST90002059	rs4988235	A	G	0.0603	CD8 on Natural Killer T
#N/A	0.05021	2	136608646	0.3435	0.04756	ukb-e-1873_MID	rs4988235	A	G	0.8757	Number of full brothers
#N/A	0.1506	2	136608646	0.3435	-0.1427	ukb-e-41253_p6_MID	rs4988235	A	G	0.8715	Inpatient record format
7063	0.0029	2	136608646	0.3438	-0.0027	met-a-525	rs4988235	A	G	0.6731	X-11497
996	0.0431588	2	136608646	0.3438	-0.04088	prot-c-2693_20_3	rs4988235	A	G	#N/A	OSM
996	0.043364	2	136608646	0.3438	-0.04107	prot-c-3376_49_2	rs4988235	A	G	#N/A	IL-17 RD
450243	0.0021	2	136608646	0.3438	0.002	ebi-a-GCST90000025	rs4988235	A	G	0.7383	Appendicular lean mass
982	0.06103	2	136608646	0.34389	-0.05777	ebi-a-GCST90000503	rs4988235	A	G	#N/A	Tumor necrosis factor ligand superfamily member 11 levels
996	0.0433791	2	136608646	0.3439	-0.04108	prot-c-3357_67_2	rs4988235	A	G	#N/A	CDK2/cyclin A
#N/A	0.02229	2	136608646	0.3439	0.0211	ukb-e-102310_CSA	rs4988235	A	G	0.7852	Chocolate sweet intake
3657	0.05094	2	136608646	0.344	0.04821	ebi-a-GCST90001410	rs4988235	A	G	0.0578	IgD- CD38+ B cell %B cell
#N/A	0.1131	2	136608646	0.3441	0.107	ukb-e-41249_p19_CSA	rs4988235	A	G	0.7802	Methods of admission to hospital (recoded)
1982	0.0068	2	136608646	0.3442	0.0064	met-a-680	rs4988235	A	G	0.668	Cysteine-glutathione disulfide
#N/A	0.05373	2	136608646	0.3443	0.05082	ukb-e-5057_AFR	rs4988235	A	G	0.95185	Number of older siblings
996	0.0429281	2	136608646	0.3444	0.04061	prot-c-3583_54_1	rs4988235	A	G	#N/A	Arylsulfatase A
#N/A	0.182	2	136608646	0.3444	0.1721	ukb-e-recode10_AFR	rs4988235	A	G	0.95176	NA
91149	0.00103245	2	136608646	0.344614	0.000975759	ukb-d-22617_3561	rs4988235	A	G	0.750653	Job SOC coding: Public service associate professionals
7136	0.0023	2	136608646	0.3448	0.0021	met-a-354	rs4988235	A	G	0.7207	Cortisone
331284	0.00218948	2	136608646	0.344948	-0.00206782	ukb-a-269	rs4988235	A	G	0.754563	Impedance of whole body
6960	0.0043	2	136608646	0.345	0.0041	met-a-714	rs4988235	A	G	0.741	Threitol
336965	0.000497862	2	136608646	0.345108	0.000470043	ukb-a-226	rs4988235	A	G	0.754563	Alcohol drinker status: Never
119880	0.000709067	2	136608646	0.345164	0.00066937	ukb-d-4849_1	rs4988235	A	G	0.748078	Hearing test done: Yes
337199	6.69319e-05	2	136608646	0.345272	6.31703e-05	ukb-a-526	rs4988235	A	G	0.754563	Diagnoses - main ICD10: F43 Reaction to severe stress and adjustment disorders
#N/A	0.04416	2	136608646	0.3454	-0.04167	ukb-e-102180_AFR	rs4988235	A	G	0.94558	Fruitcake intake
#N/A	0.01	2	136608646	0.3455	0.0094	finn-b-DIABETES_FG	rs4988235	A	G	0.5948	Diabetes, varying definitions
240864	0.0028851	2	136608646	0.345511	-0.00272162	ukb-a-27	rs4988235	A	G	0.754563	Average weekly champagne plus white wine intake
#N/A	0.1857	2	136608646	0.3457	-0.1751	ukb-e-6149_p4_MID	rs4988235	A	G	0.8754	Mouth/teeth dental problems
361194	0.000194358	2	136608646	0.345785	0.00018324	ukb-d-H40	rs4988235	A	G	0.754341	Diagnoses - main ICD10: H40 Glaucoma
#N/A	0.1021	2	136608646	0.3459	-0.0962	ukb-e-41246_p26_AFR	rs4988235	A	G	0.95121	Treatment speciality of consultant (recoded)
177550	0.0014394	2	136608646	0.346132	-0.00135609	ukb-a-410	rs4988235	A	G	0.754563	Transport type for commuting to job workplace: Walk
#N/A	0.0147	2	136608646	0.3462	-0.0138	finn-b-J10_SINUSITIS	rs4988235	A	G	0.5941	Acute sinusitis
337159	0.000255764	2	136608646	0.346333	0.00024086	ukb-a-58	rs4988235	A	G	0.754563	Cancer code self-reported: malignant melanoma
996	0.0413163	2	136608646	0.3464	0.03892	prot-c-3896_5_2	rs4988235	A	G	#N/A	Phosphoglycerate mutase 1
6169	0.0055	2	136608646	0.3467	-0.0052	met-a-521	rs4988235	A	G	0.7751	X-11478
3301	0.0279	2	136608646	0.346737	-0.0263	prot-a-2786	rs4988235	A	G	0.71122	Synaptosomal-associated protein 25
3301	0.0279	2	136608646	0.346737	-0.0262	prot-a-1004	rs4988235	A	G	0.71122	Ezrin
3301	0.0279	2	136608646	0.346737	0.026	prot-a-2421	rs4988235	A	G	0.71122	Proteasome activator complex subunit 3
3301	0.0279	2	136608646	0.346737	-0.0262	prot-a-2671	rs4988235	A	G	0.71122	Semaphorin-3C
3301	0.0279	2	136608646	0.346737	-0.0262	prot-a-355	rs4988235	A	G	0.71122	Calpain-3
3301	0.0279	2	136608646	0.346737	0.0262	prot-a-3039	rs4988235	A	G	0.71122	Tumor necrosis factor receptor superfamily member 11B
3301	0.0279	2	136608646	0.346737	-0.0264	prot-a-2227	rs4988235	A	G	0.71122	Platelet-derived growth factor C
3301	0.0279	2	136608646	0.346737	-0.0263	prot-a-2886	rs4988235	A	G	0.71122	Syntaxin-1B
3301	0.0279	2	136608646	0.346737	0.0263	prot-a-1340	rs4988235	A	G	0.71122	Homeodomain-interacting protein kinase 3
3301	0.0279	2	136608646	0.346737	-0.0264	prot-a-1011	rs4988235	A	G	0.71122	Fatty acid-binding protein, liver
3301	0.0279	2	136608646	0.346737	-0.0262	prot-a-576	rs4988235	A	G	0.71122	C-type lectin domain family 4 member D
3301	0.0279	2	136608646	0.346737	0.026	prot-a-2515	rs4988235	A	G	0.71122	Regenerating islet-derived protein 4
3301	0.0279	2	136608646	0.346737	-0.0263	prot-a-228	rs4988235	A	G	0.71122	B melanoma antigen 3
3301	0.0279	2	136608646	0.346737	0.0263	prot-a-743	rs4988235	A	G	0.71122	C-X-C motif chemokine 13
3301	0.0279	2	136608646	0.346737	0.0263	prot-a-3282	rs4988235	A	G	0.71122	Zona pellucida-like domain-containing protein 1
3301	0.0279	2	136608646	0.346737	0.026	prot-a-163	rs4988235	A	G	0.71122	Armadillo repeat-containing protein 5
3301	0.0279	2	136608646	0.346737	0.0261	prot-a-2143	rs4988235	A	G	0.71122	Obg-like ATPase 1
3301	0.0278	2	136608646	0.346737	-0.0261	prot-a-784	rs4988235	A	G	0.71122	Beta-defensin 106
3301	0.0279	2	136608646	0.346737	0.0264	prot-a-639	rs4988235	A	G	0.71122	Cytochrome c oxidase subunit 6C
3301	0.0279	2	136608646	0.346737	0.026	prot-a-724	rs4988235	A	G	0.71122	Cathepsin H
3301	0.0279	2	136608646	0.346737	-0.026	prot-a-2621	rs4988235	A	G	0.71122	Protein S100-A7
3301	0.0279	2	136608646	0.346737	-0.0261	prot-a-1176	rs4988235	A	G	0.71122	Glyceraldehyde-3-phosphate dehydrogenase, testis-specific
3301	0.0279	2	136608646	0.346737	-0.0263	prot-a-431	rs4988235	A	G	0.71122	Programmed cell death 1 ligand 1
3301	0.0279	2	136608646	0.346737	0.026	prot-a-3218	rs4988235	A	G	0.71122	WW domain-binding protein 1
3301	0.0279	2	136608646	0.346737	0.0262	prot-a-676	rs4988235	A	G	0.71122	Quinone oxidoreductase-like protein 1
3301	0.0279	2	136608646	0.346737	0.026	prot-a-1385	rs4988235	A	G	0.71122	Heat shock protein HSP 90-beta
3301	0.0279	2	136608646	0.346737	-0.0261	prot-a-1007	rs4988235	A	G	0.71122	Prothrombin
3301	0.0279	2	136608646	0.346737	0.0263	prot-a-1696	rs4988235	A	G	0.71122	Laminin subunit alpha-4
3301	0.0279	2	136608646	0.346737	0.0263	prot-a-2590	rs4988235	A	G	0.71122	Regulation of nuclear pre-mRNA domain-containing protein 1A
3301	0.0279	2	136608646	0.346737	0.0264	prot-a-2686	rs4988235	A	G	0.71122	Protein SERAC1
7916	0.0184	2	136608646	0.346737	-0.0173	ubm-a-251	rs4988235	A	G	0.75425	IDP dMRI TBSS MD Corticospinal tract L
7916	0.0182	2	136608646	0.346737	0.017	ubm-a-203	rs4988235	A	G	0.75425	IDP dMRI TBSS FA Corticospinal tract L
7916	0.0181	2	136608646	0.346737	-0.017	ubm-a-231	rs4988235	A	G	0.75425	IDP dMRI TBSS FA Cingulum cingulate gyrus L
7916	0.0186	2	136608646	0.346737	-0.0174	ubm-a-322	rs4988235	A	G	0.75425	IDP dMRI TBSS MO Sagittal stratum R
7916	0.015	2	136608646	0.346737	-0.0141	ubm-a-2857	rs4988235	A	G	0.75425	a2009s rh G&S transv frontopol area
7916	0.0184	2	136608646	0.346737	0.0173	ubm-a-2056	rs4988235	A	G	0.75425	NET100 0900
7916	0.0186	2	136608646	0.346737	0.0176	ubm-a-2592	rs4988235	A	G	0.75425	NET100 1436
7916	0.0185	2	136608646	0.346737	0.0173	ubm-a-2336	rs4988235	A	G	0.75425	NET100 1180
7916	0.0185	2	136608646	0.346737	0.0174	ubm-a-1296	rs4988235	A	G	0.75425	NET100 0140
7916	0.0181	2	136608646	0.346737	-0.0172	ubm-a-1934	rs4988235	A	G	0.75425	NET100 0778
7916	0.0145	2	136608646	0.346737	0.0137	ubm-a-93	rs4988235	A	G	0.75425	IDP T1 FAST ROIs R parahipp gyrus ant
7916	0.0183	2	136608646	0.346737	-0.0171	ubm-a-2420	rs4988235	A	G	0.75425	NET100 1264
7916	0.0186	2	136608646	0.346737	0.0174	ubm-a-1913	rs4988235	A	G	0.75425	NET100 0757
7916	0.0186	2	136608646	0.346737	0.0175	ubm-a-1444	rs4988235	A	G	0.75425	NET100 0288
7916	0.0161	2	136608646	0.346737	0.0151	ubm-a-2951	rs4988235	A	G	0.75425	DKTatlas lh rostralmiddlefrontal thickness
7916	0.0178	2	136608646	0.346737	-0.0168	ubm-a-891	rs4988235	A	G	0.75425	NODEamps25 0021
7916	0.0166	2	136608646	0.346737	0.0156	ubm-a-61	rs4988235	A	G	0.75425	IDP T1 FAST ROIs R sup parietal lobule
7916	0.0172	2	136608646	0.346737	0.0161	ubm-a-2982	rs4988235	A	G	0.75425	a2009s lh G orbital thickness
7916	0.0143	2	136608646	0.346737	0.0135	ubm-a-38	rs4988235	A	G	0.75425	IDP T1 FAST ROIs L precentral gyrus
7916	0.0185	2	136608646	0.346737	-0.0175	ubm-a-2596	rs4988235	A	G	0.75425	NET100 1440
7916	0.0187	2	136608646	0.346737	0.0176	ubm-a-2138	rs4988235	A	G	0.75425	NET100 0982
7916	0.0185	2	136608646	0.346737	-0.0172	ubm-a-2407	rs4988235	A	G	0.75425	NET100 1251
306030	0.00240473	2	136608646	0.346742	-0.00226268	ukb-a-8	rs4988235	A	G	0.754563	Drive faster than motorway speed limit
#N/A	0.1292	2	136608646	0.3469	-0.1215	finn-b-I9_HYPTENSPUL_EXNONE	rs4988235	A	G	0.5948	"Hypertension, Pulmonary Arterial" (no controls excluded)
5278	0.0209627	2	136608646	0.347088	0.019712	ukb-d-3160_irnt	rs4988235	A	G	0.764923	Weight, manual entry
996	0.0419094	2	136608646	0.3471	0.03942	prot-c-5223_59_3	rs4988235	A	G	#N/A	GCKR
#N/A	0.1135	2	136608646	0.3471	0.1067	ukb-e-recode53_CSA	rs4988235	A	G	0.7806	NA
#N/A	0.0266	2	136608646	0.3473	0.025	finn-b-J10_NASALPOLYP	rs4988235	A	G	0.5932	Nasal polyp
361194	0.000185653	2	136608646	0.347426	0.000174438	ukb-d-I9_NONRHEVALV	rs4988235	A	G	0.754341	Non-rheumatic valve diseases
#N/A	0.0355	2	136608646	0.3475	-0.0334	finn-b-L12_ATROPHICSKIN	rs4988235	A	G	0.5946	Atrophic disorders of skin
996	0.0429544	2	136608646	0.3476	0.04036	prot-c-3874_8_1	rs4988235	A	G	#N/A	UB2L3
996	0.0430913	2	136608646	0.3477	0.04048	prot-c-5476_66_3	rs4988235	A	G	#N/A	PKC-G
#N/A	0.0449	2	136608646	0.3478	-0.0421	finn-b-C3_RECTUM	rs4988235	A	G	0.5948	Malignant neoplasm of rectum
361194	0.00019652	2	136608646	0.34783	0.000184494	ukb-d-L02	rs4988235	A	G	0.754341	Diagnoses - main ICD10: L02 Cutaneous abscess, furuncle and carbuncle
#N/A	0.3066	2	136608646	0.3482	-0.2876	ukb-e-6141_p7_AFR	rs4988235	A	G	0.94985	How are people in household related to participant
#N/A	0.1304	2	136608646	0.3484	-0.1223	finn-b-AB1_PARASITIC_NOS	rs4988235	A	G	0.5948	Unspecified parasitic disease
996	0.0432424	2	136608646	0.3484	0.04057	prot-c-5355_69_3	rs4988235	A	G	#N/A	LIGHT
7637	0.00213685	2	136608646	0.348451	-0.00200363	ukb-a-358	rs4988235	A	G	0.754563	Underlying (primary) cause of death: ICD10: J84.1 Other interstitial pulmonary diseases with fibrosis
#N/A	0.2166	2	136608646	0.3488	0.2029	ukb-e-20110_p3_EAS	rs4988235	A	G	0.95495	Illnesses of mother
996	0.0431925	2	136608646	0.3489	0.04048	prot-c-4224_7_2	rs4988235	A	G	#N/A	HNRPQ
#N/A	0.05541	2	136608646	0.3489	-0.0519	ukb-e-1568_AFR	rs4988235	A	G	0.94221	Average weekly red wine intake
10799	0.0148109	2	136608646	0.348911	0.0140659	ieu-a-1037	rs4988235	A	G	#N/A	Difference in height between childhood and adulthood
996	0.0432978	2	136608646	0.349	-0.04057	prot-c-4429_51_2	rs4988235	A	G	#N/A	CHST6
350470	0.00283162	2	136608646	0.349022	-0.00265178	ukb-d-30100_irnt	rs4988235	A	G	0.754201	Mean platelet (thrombocyte) volume
#N/A	0.0983	2	136608646	0.3492	0.09202	ukb-e-6141_p1_AFR	rs4988235	A	G	0.94747	How are people in household related to participant
337159	7.17307e-05	2	136608646	0.349263	-6.71413e-05	ukb-a-178	rs4988235	A	G	0.754563	Treatment/medication code: salmeterol product
7286	0.0025	2	136608646	0.3493	0.0023	met-a-408	rs4988235	A	G	0.7458	X-05907
#N/A	0.0955	2	136608646	0.3494	0.0894	finn-b-CD2_BENIGN_LIVER_EXALLC	rs4988235	A	G	0.594	Benign neoplasm: Liver (all cancers excluded)
335587	0.000850158	2	136608646	0.349456	-0.000795448	ukb-a-308	rs4988235	A	G	0.754563	Fractured/broken bones in last 5 years
361194	0.000161394	2	136608646	0.34958	0.000150969	ukb-d-T82	rs4988235	A	G	0.754341	Diagnoses - main ICD10: T82 Complications of cardiac and vascular prosthetic devices, implants and grafts
982	0.06103	2	136608646	0.34989	0.05706	ebi-a-GCST90000483	rs4988235	A	G	#N/A	Monocyte chemoattractant protein-1 levels
#N/A	0.06581	2	136608646	0.3499	0.06152	ukb-e-41249_p7_CSA	rs4988235	A	G	0.7824	Methods of admission to hospital (recoded)
#N/A	0.00461562	2	136608646	0.35	0.00275493	met-d-SFA	rs4988235	A	G	0.735827	Saturated fatty acids
#N/A	0.0949	2	136608646	0.35	0.0887	finn-b-R18_OTHER_ABNORMAL_IMMUNOL_FINDI_SERUM	rs4988235	A	G	0.5945	Other abnormal immunological findings in serum
#N/A	0.0285	2	136608646	0.35	0.0266	finn-b-RX_INFERTILITY	rs4988235	A	G	0.5947	Medical treatment for female infertility
461857	0.00102278	2	136608646	0.35	-0.000956702	ukb-b-9838	rs4988235	A	G	0.73597	Pain type(s) experienced in last month: Back pain
462933	0.00025178	2	136608646	0.35	-0.000232953	ukb-b-17836	rs4988235	A	G	0.735872	Treatment/medication code: seretide 50 evohaler
444055	0.000141472	2	136608646	0.35	-0.000131914	ukb-b-3444	rs4988235	A	G	0.735878	Treatment speciality of consultant (recoded): Endocrinology
463010	0.000129095	2	136608646	0.35	0.000121468	ukb-b-3115	rs4988235	A	G	0.735863	Diagnoses - secondary ICD10: Y83.2 Surgical operation with anastomosis, bypass or graft
463010	0.000179265	2	136608646	0.35	0.000167196	ukb-b-3778	rs4988235	A	G	0.735863	PCT responsible for patient data: SUNDERLAND TEACHING PCT
64944	0.00167252	2	136608646	0.35	-0.0015721	ukb-b-12901	rs4988235	A	G	0.72331	Other alcohol intake
97653	0.00488536	2	136608646	0.35	0.00459288	ukb-b-11480	rs4988235	A	G	0.721215	Corneal hysteresis (right)
64949	0.00337995	2	136608646	0.35	-0.00312729	ukb-b-13567	rs4988235	A	G	0.7233	Sweetcorn intake
462933	0.000175811	2	136608646	0.35	0.000163403	ukb-b-1425	rs4988235	A	G	0.735872	Treatment/medication code: ginkgo forte tablet
64949	0.00149259	2	136608646	0.35	-0.0013844	ukb-b-4088	rs4988235	A	G	0.7233	Other cheese intake
463010	0.000151551	2	136608646	0.35	-0.000140711	ukb-b-12433	rs4988235	A	G	0.735863	Operative procedures - main OPCS: N30.3 Circumcision
449419	0.00115611	2	136608646	0.35	0.00107479	ukb-b-9981	rs4988235	A	G	0.736175	Sensitivity / hurt feelings
36019	0.0060764	2	136608646	0.35	0.00570344	ukb-b-17820	rs4988235	A	G	0.738573	Smoking compared to 10 years previous
64949	0.00467603	2	136608646	0.35	-0.00433678	ukb-b-243	rs4988235	A	G	0.7233	Intake of sugar added to coffee
463010	0.000126904	2	136608646	0.35	-0.000117892	ukb-b-16636	rs4988235	A	G	0.735863	PCT responsible for patient data: SANDWELL PCT
463010	0.000162007	2	136608646	0.35	-0.000150658	ukb-b-6441	rs4988235	A	G	0.735863	Diagnoses - secondary ICD10: R55 Syncope and collapse
78879	0.00191275	2	136608646	0.35	-0.00177386	ukb-b-6412	rs4988235	A	G	0.731758	Number of stillbirths
463010	0.000254715	2	136608646	0.35	0.000236713	ukb-b-12789	rs4988235	A	G	0.735863	Diagnoses - main ICD10: R19.4 Change in bowel habit
#N/A	0.1862	2	136608646	0.35	0.174	ukb-e-recode425_AFR	rs4988235	A	G	0.95164	NA
982	0.06103	2	136608646	0.35005	-0.05704	ebi-a-GCST90000476	rs4988235	A	G	#N/A	Interleukin-10 levels
#N/A	0.04677	2	136608646	0.3501	0.0437	ukb-e-MAP_p2_AFR	rs4988235	A	G	0.95041	Mean arterial pressure, automated reading, adjusted by medication
117763	0.00129532	2	136608646	0.350247	-0.00120998	ukb-d-20547_3	rs4988235	A	G	0.750902	Activities undertaken to treat depression: Other therapeutic activities such as mindfulness, yoga or art classes
982	0.06103	2	136608646	0.35049	0.05698	ebi-a-GCST90000497	rs4988235	A	G	#N/A	STAM binding protein levels
996	0.0433405	2	136608646	0.3505	0.04048	prot-c-4769_10_3	rs4988235	A	G	#N/A	Olfactomedin-4
#N/A	0.2202	2	136608646	0.3505	-0.2056	ukb-e-20003_p33_MID	rs4988235	A	G	0.8716	Treatment/medication code
89866	0.000910755	2	136608646	0.350565	0.000850188	ukb-d-22601_23123400	rs4988235	A	G	0.750205	Job coding: further education teaching professional, college lecturer/professor
#N/A	0.06165	2	136608646	0.3506	-0.05754	ukb-e-1279_EAS	rs4988235	A	G	0.94716	Exposure to tobacco smoke outside home
#N/A	0.01142	2	136608646	0.3507	-0.01066	ukb-e-1309_CSA	rs4988235	A	G	0.7813	Fresh fruit intake
#N/A	0.2008	2	136608646	0.3507	-0.1874	ukb-e-6154_p6_AFR	rs4988235	A	G	0.95057	Medication for pain relief, constipation, heartburn
#N/A	0.2133	2	136608646	0.3507	-0.1991	ukb-e-recode335_MID	rs4988235	A	G	0.8728	NA
89866	0.000804545	2	136608646	0.35097	0.00075041	ukb-d-22601_41223241	rs4988235	A	G	0.750205	Job coding: accounts and wages clerk/assistant/supervisor, bookkeeper, cost or ledger clerk, audit assistant, budget officer, student loans officer, paymaster
#N/A	0.04293	2	136608646	0.351	0.04004	ukb-e-102040_CSA	rs4988235	A	G	0.7852	Indian snacks intake
34950	0.0249	2	136608646	0.3511	-0.0259	ebi-a-GCST003724	rs4988235	A	G	0.6654	Bipolar disorder
#N/A	0.01801	2	136608646	0.3511	-0.01679	ukb-e-101260_CSA	rs4988235	A	G	0.7852	Oatcakes intake
#N/A	0.0545	2	136608646	0.3512	-0.0508	finn-b-E4_CA_MET	rs4988235	A	G	0.596	Disorders of calcium metabolism
#N/A	0.2484	2	136608646	0.3512	0.2315	ukb-e-2020_EAS	rs4988235	A	G	0.94862	Loneliness, isolation
336650	0.00120738	2	136608646	0.351232	0.00112553	ukb-a-472	rs4988235	A	G	0.754563	Pain type(s) experienced in last month: Neck or shoulder pain
1836	0.07175	2	136608646	0.3513	-0.06689	ebi-a-GCST90001801	rs4988235	A	G	0.0594	CD27 on IgD+ CD38- unswitched memory B cell
#N/A	0.2577	2	136608646	0.3513	0.2402	ukb-e-4849_p2_AFR	rs4988235	A	G	0.96058	Hearing test done
3440	0.04733	2	136608646	0.3518	-0.04408	ebi-a-GCST90001655	rs4988235	A	G	0.0628	CD28+ CD4-CD8- T cell %T cell
#N/A	0.106	2	136608646	0.3519	-0.0987	finn-b-H7_LENSDISLOCATIO	rs4988235	A	G	0.5952	Dislocation of lens
1634	0.07669	2	136608646	0.3519	-0.07142	ebi-a-GCST90001949	rs4988235	A	G	0.0557	CD33 on CD33dim HLA DR+ CD11b-
3060	0.05642	2	136608646	0.3519	0.05253	ebi-a-GCST90002060	rs4988235	A	G	0.0601	CD8 on HLA DR+ CD8+ T cell
996	0.0432162	2	136608646	0.3521	-0.04023	prot-c-3046_31_1	rs4988235	A	G	#N/A	resistin
3017	0.0531	2	136608646	0.3521	-0.04942	ebi-a-GCST90001452	rs4988235	A	G	0.0648	CD11c+ CD62L- monocyte Absolute Count
3596	0.0474	2	136608646	0.3521	-0.04412	ebi-a-GCST90001619	rs4988235	A	G	0.0628	HLA DR+ T cell%T cell
337159	0.000273477	2	136608646	0.352233	0.000254407	ukb-a-168	rs4988235	A	G	0.754563	Treatment/medication code: losartan
3394	0.0276	2	136608646	0.3524	0.0257	prot-b-61	rs4988235	A	G	0.4648	CD40 molecule
#N/A	0.1631	2	136608646	0.3525	0.1516	ukb-e-6145_p4_MID	rs4988235	A	G	0.8752	Illness, injury, bereavement, stress in last 2 years
996	0.0434119	2	136608646	0.3527	-0.04036	prot-c-3723_1_2	rs4988235	A	G	#N/A	BNP-32
#N/A	0.1747	2	136608646	0.3527	0.1623	ukb-e-6149_p5_AFR	rs4988235	A	G	0.95102	Mouth/teeth dental problems
#N/A	0.1002	2	136608646	0.3527	-0.09317	ukb-e-R06_CSA	rs4988235	A	G	0.7792	R06 Abnormalities of breathing
#N/A	0.01781	2	136608646	0.3527	0.01655	ukb-e-1090_CSA	rs4988235	A	G	0.7793	Time spent driving
#N/A	0.0411	2	136608646	0.3528	-0.0382	finn-b-KRA_PSY_SPEELING	rs4988235	A	G	0.5948	Speech and linguistic disorders
337159	5.39051e-05	2	136608646	0.353078	-5.00582e-05	ukb-a-98	rs4988235	A	G	0.754563	Non-cancer illness code self-reported: hypopituitarism
91149	0.00106067	2	136608646	0.353168	0.000984802	ukb-d-22617_2132	rs4988235	A	G	0.750653	Job SOC coding: Software professionals
#N/A	0.136	2	136608646	0.3532	0.1262	ukb-e-6142_p7_CSA	rs4988235	A	G	0.7798	Current employment status
#N/A	0.04004	2	136608646	0.3532	-0.03718	ukb-e-2267_AFR	rs4988235	A	G	0.9505	Use of sun/uv protection
996	0.043031	2	136608646	0.3534	-0.03995	prot-c-4158_54_2	rs4988235	A	G	#N/A	uPA
1857	0.07025	2	136608646	0.3537	-0.06517	ebi-a-GCST90001515	rs4988235	A	G	0.0568	Immature Myeloid-Derived Suppressor Cells Absolute Count
18336	0.031809	2	136608646	0.354124	0.031438	ieu-a-965	rs4988235	A	G	0.593989	Lung adenocarcinoma
24869	0.009809	2	136608646	0.354275	-0.009086	met-c-894	rs4988235	A	G	0.611254	Lactate
#N/A	0.02049	2	136608646	0.3546	0.01897	ukb-e-30100_CSA	rs4988235	A	G	0.7808	Mean platelet (thrombocyte) volume
3301	0.0279	2	136608646	0.354813	-0.0259	prot-a-970	rs4988235	A	G	0.71122	Epiphycan
3301	0.0278	2	136608646	0.354813	0.026	prot-a-42	rs4988235	A	G	0.71122	Pituitary adenylate cyclase-activating polypeptide
3301	0.0279	2	136608646	0.354813	0.0258	prot-a-1975	rs4988235	A	G	0.71122	Matrix-remodeling-associated protein 8
3301	0.0279	2	136608646	0.354813	-0.0257	prot-a-1926	rs4988235	A	G	0.71122	Adenylyltransferase and sulfurtransferase MOCS3
3301	0.0279	2	136608646	0.354813	-0.0257	prot-a-2458	rs4988235	A	G	0.71122	Nectin-3
3301	0.0279	2	136608646	0.354813	0.0259	prot-a-747	rs4988235	A	G	0.71122	Gro-beta/gamma
3301	0.0279	2	136608646	0.354813	0.0257	prot-a-2267	rs4988235	A	G	0.71122	PILR alpha-associated neural protein
3301	0.0279	2	136608646	0.354813	-0.0256	prot-a-1405	rs4988235	A	G	0.71122	ICOS ligand
3301	0.0279	2	136608646	0.354813	-0.0258	prot-a-319	rs4988235	A	G	0.71122	Uncharacterized protein C6orf226
3301	0.0279	2	136608646	0.354813	0.0258	prot-a-5	rs4988235	A	G	0.71122	Monoacylglycerol lipase ABHD12
3301	0.0279	2	136608646	0.354813	0.0259	prot-a-816	rs4988235	A	G	0.71122	ATP-dependent RNA helicase DHX8
3301	0.0279	2	136608646	0.354813	0.0259	prot-a-2381	rs4988235	A	G	0.71122	Activated Protein C
3301	0.0279	2	136608646	0.354813	-0.0257	prot-a-2793	rs4988235	A	G	0.71122	Sorting nexin-1
3301	0.0279	2	136608646	0.354813	0.0259	prot-a-544	rs4988235	A	G	0.71122	Choline/ethanolamine kinase
3301	0.0279	2	136608646	0.354813	0.0257	prot-a-2862	rs4988235	A	G	0.71122	Stabilin-1
3301	0.0279	2	136608646	0.354813	-0.0257	prot-a-2983	rs4988235	A	G	0.71122	Tight junction protein ZO-1
3301	0.0279	2	136608646	0.354813	0.0259	prot-a-96	rs4988235	A	G	0.71122	Angiopoietin-related protein 1
3301	0.0279	2	136608646	0.354813	0.0257	prot-a-2820	rs4988235	A	G	0.71122	Serine protease inhibitor Kazal-type 6
3301	0.0279	2	136608646	0.354813	0.0259	prot-a-474	rs4988235	A	G	0.71122	Cell division control protein 42 homolog
3301	0.0278	2	136608646	0.354813	-0.0258	prot-a-527	rs4988235	A	G	0.71122	Human Chorionic Gonadotropin
3301	0.0279	2	136608646	0.354813	0.0257	prot-a-267	rs4988235	A	G	0.71122	BPI fold-containing family A member 1
3301	0.0279	2	136608646	0.354813	0.0259	prot-a-824	rs4988235	A	G	0.71122	Dickkopf-like protein 1
3301	0.0279	2	136608646	0.354813	-0.0257	prot-a-1897	rs4988235	A	G	0.71122	MICAL-like protein 2
3301	0.0279	2	136608646	0.354813	0.0259	prot-a-2763	rs4988235	A	G	0.71122	Sodium- and chloride-dependent glycine transporter 1
3301	0.0279	2	136608646	0.354813	0.0257	prot-a-1094	rs4988235	A	G	0.71122	Fibroblast growth factor 4
3301	0.0279	2	136608646	0.354813	-0.026	prot-a-1913	rs4988235	A	G	0.71122	Collagenase 3
3301	0.0279	2	136608646	0.354813	0.0259	prot-a-188	rs4988235	A	G	0.71122	Argininosuccinate lyase
3301	0.0279	2	136608646	0.354813	0.0258	prot-a-948	rs4988235	A	G	0.71122	Ectonucleotide pyrophosphatase/phosphodiesterase family member 7
3301	0.0279	2	136608646	0.354813	0.0257	prot-a-1316	rs4988235	A	G	0.71122	Hemoglobin subunit theta-1
3301	0.0279	2	136608646	0.354813	0.0259	prot-a-1233	rs4988235	A	G	0.71122	Progonadoliberin-1
7916	0.0185	2	136608646	0.354813	-0.0173	ubm-a-1653	rs4988235	A	G	0.75425	NET100 0497
7916	0.0097	2	136608646	0.354813	0.009	ubm-a-2697	rs4988235	A	G	0.75425	volume lhCortexVol
7916	0.0185	2	136608646	0.354813	0.017	ubm-a-2520	rs4988235	A	G	0.75425	NET100 1364
7916	0.0186	2	136608646	0.354813	0.0173	ubm-a-1366	rs4988235	A	G	0.75425	NET100 0210
7916	0.0185	2	136608646	0.354813	0.0171	ubm-a-1405	rs4988235	A	G	0.75425	NET100 0249
7916	0.0183	2	136608646	0.354813	0.0168	ubm-a-1047	rs4988235	A	G	0.75425	NET25 0101
7916	0.0184	2	136608646	0.354813	-0.017	ubm-a-986	rs4988235	A	G	0.75425	NET25 0040
7916	0.0185	2	136608646	0.354813	0.017	ubm-a-1335	rs4988235	A	G	0.75425	NET100 0179
7916	0.0187	2	136608646	0.354813	-0.0171	ubm-a-1865	rs4988235	A	G	0.75425	NET100 0709
7916	0.0185	2	136608646	0.354813	-0.0171	ubm-a-2530	rs4988235	A	G	0.75425	NET100 1374
7916	0.0185	2	136608646	0.354813	0.0172	ubm-a-1424	rs4988235	A	G	0.75425	NET100 0268
7916	0.018	2	136608646	0.354813	0.0168	ubm-a-655	rs4988235	A	G	0.75425	IDP dMRI ProbtrackX MD ar l
7916	0.0181	2	136608646	0.354813	-0.0167	ubm-a-456	rs4988235	A	G	0.75425	IDP dMRI TBSS L3 Retrolenticular part of internal capsule R
7916	0.0185	2	136608646	0.354813	-0.0172	ubm-a-1630	rs4988235	A	G	0.75425	NET100 0474
7916	0.013	2	136608646	0.354813	0.012	ubm-a-85	rs4988235	A	G	0.75425	IDP T1 FAST ROIs R cing gyrus post
7916	0.0179	2	136608646	0.354813	0.0165	ubm-a-630	rs4988235	A	G	0.75425	IDP dMRI ProbtrackX FA atr l
7916	0.0176	2	136608646	0.354813	-0.0163	ubm-a-245	rs4988235	A	G	0.75425	IDP dMRI TBSS MD Pontine crossing tract
7916	0.0186	2	136608646	0.354813	-0.0171	ubm-a-2400	rs4988235	A	G	0.75425	NET100 1244
7916	0.0182	2	136608646	0.354813	0.0169	ubm-a-1751	rs4988235	A	G	0.75425	NET100 0595
7916	0.0153	2	136608646	0.354813	0.0141	ubm-a-2776	rs4988235	A	G	0.75425	a2009s lh G precuneus area
7916	0.0181	2	136608646	0.354813	-0.0167	ubm-a-255	rs4988235	A	G	0.75425	IDP dMRI TBSS MD Inferior cerebellar peduncle L
7916	0.0187	2	136608646	0.354813	0.0174	ubm-a-2559	rs4988235	A	G	0.75425	NET100 1403
7916	0.0185	2	136608646	0.354813	0.017	ubm-a-1721	rs4988235	A	G	0.75425	NET100 0565
7916	0.0183	2	136608646	0.354813	0.0168	ubm-a-1043	rs4988235	A	G	0.75425	NET25 0097
7916	0.0185	2	136608646	0.354813	-0.0172	ubm-a-2508	rs4988235	A	G	0.75425	NET100 1352
#N/A	0.0576	2	136608646	0.3549	-0.0533	finn-b-M13_PREPATELLARBURSITIS	rs4988235	A	G	0.5947	Prepatellar bursitis
51427	0.00272826	2	136608646	0.354944	0.00252378	ukb-d-20079_4	rs4988235	A	G	0.742858	Day-of-week questionnaire completion requested: Thursday
#N/A	0.05754	2	136608646	0.355	0.05322	ukb-e-100017_CSA	rs4988235	A	G	0.7852	Magnesium
88638	0.00128568	2	136608646	0.35513	0.00118885	ukb-d-22610_0	rs4988235	A	G	0.75068	Workplace full of chemical or other fumes: Rarely/never
361194	0.000188932	2	136608646	0.355237	0.000174663	ukb-d-C34	rs4988235	A	G	0.754341	Diagnoses - main ICD10: C34 Malignant neoplasm of bronchus and lung
#N/A	0.0385	2	136608646	0.3553	-0.0356	finn-b-C3_EYE_BRAIN_NEURO	rs4988235	A	G	0.5948	Malignant neoplasm of eye, brain and central nervous system
#N/A	0.05732	2	136608646	0.3554	-0.05298	ukb-e-recode105_CSA	rs4988235	A	G	0.7824	NA
#N/A	0.05732	2	136608646	0.3554	-0.05298	ukb-e-recode32_CSA	rs4988235	A	G	0.7824	NA
#N/A	0.06399	2	136608646	0.3555	0.05913	ukb-e-5254_AFR	rs4988235	A	G	0.94995	Intra-ocular pressure, corneal-compensated (right)
1780	0.0063	2	136608646	0.3557	0.0058	met-a-720	rs4988235	A	G	0.6466	X-14205--alpha-glutamyltyrosine
996	0.0416775	2	136608646	0.3557	-0.03851	prot-c-4834_61_2	rs4988235	A	G	#N/A	Epithelial cell kinase
#N/A	0.0321	2	136608646	0.3558	-0.0296	finn-b-SPONDYLOPATHY_FG	rs4988235	A	G	0.5937	Spondylopathies (FG)
#N/A	0.0891	2	136608646	0.3561	-0.0822	finn-b-H7_CORNEALSCAR	rs4988235	A	G	0.5945	Corneal scars and opacities
#N/A	0.1205	2	136608646	0.3561	-0.1112	ukb-e-20086_p2_CSA	rs4988235	A	G	0.7812	Type of special diet followed
#N/A	0.102	2	136608646	0.3561	-0.0941	ukb-e-6159_p4_AFR	rs4988235	A	G	0.95117	Pain type(s) experienced in last month
1247	0.08095	2	136608646	0.3562	0.07472	ebi-a-GCST90001875	rs4988235	A	G	0.0646	HVEM on CD4+ T cell
#N/A	0.233	2	136608646	0.3562	0.215	ukb-e-513_AFR	rs4988235	A	G	0.95166	Respiratory abnormalities
#N/A	0.0144	2	136608646	0.3563	0.0133	finn-b-M13_ROTATORCUFF	rs4988235	A	G	0.5947	Rotator cuff syndrome
#N/A	0.01879	2	136608646	0.3563	0.01733	ukb-e-30190_CSA	rs4988235	A	G	0.7807	Monocyte percentage
337199	0.000194047	2	136608646	0.356316	0.000178991	ukb-a-550	rs4988235	A	G	0.754563	Diagnoses - main ICD10: K43 Ventral hernia
#N/A	0.0377	2	136608646	0.3564	-0.0347	finn-b-CD2_BENIGN_CONNECTIVE_SOFT	rs4988235	A	G	0.5948	Other benign neoplasms of connective and other soft tissue
#N/A	0.0162	2	136608646	0.3564	0.0149	finn-b-I9_MI_STRICT_EXNONE	rs4988235	A	G	0.5948	"Myocardial infarction, strict" (no controls excluded)
2872	0.05902	2	136608646	0.3566	-0.05442	ebi-a-GCST90001963	rs4988235	A	G	0.0594	FSC-A on myeloid Dendritic Cell
#N/A	0.1323	2	136608646	0.3566	-0.1219	ukb-e-20115_p11_CSA	rs4988235	A	G	0.7843	Country of Birth (non-UK origin)
#N/A	0.1069	2	136608646	0.3567	-0.09857	ukb-e-102800_CSA	rs4988235	A	G	0.7804	Cheese consumers
3656	0.05244	2	136608646	0.3572	-0.04829	ebi-a-GCST90001824	rs4988235	A	G	0.0579	IgD on IgD+ CD38+ B cell
56284	0.0073	2	136608646	0.3572	0.0067	ebi-a-GCST005348	rs4988235	A	G	0.6038	Total body bone mineral density
#N/A	0.1315	2	136608646	0.3572	-0.121	ukb-e-20116_p3_AFR	rs4988235	A	G	0.95266	Smoking status
#N/A	0.05345	2	136608646	0.3573	0.0492	ukb-e-20003_p33_CSA	rs4988235	A	G	0.7789	Treatment/medication code
996	0.0434018	2	136608646	0.3574	-0.03996	prot-c-3373_5_2	rs4988235	A	G	#N/A	Granzyme H
#N/A	0.2477	2	136608646	0.3574	-0.228	ukb-e-6143_p4_EAS	rs4988235	A	G	0.94103	Transport type for commuting to job workplace
#N/A	0.2594	2	136608646	0.3574	-0.2388	ukb-e-396_AFR	rs4988235	A	G	0.95069	Abnormal heart sounds
337159	0.000251975	2	136608646	0.357498	0.000231853	ukb-a-113	rs4988235	A	G	0.754563	Non-cancer illness code self-reported: arthritis (nos)
#N/A	0.1597	2	136608646	0.3575	-0.1469	ukb-e-5843_p3_CSA	rs4988235	A	G	0.7771	Which eye(s) affected by myopia (short sight)
#N/A	0.1904	2	136608646	0.3576	0.1752	ukb-e-680_p4_MID	rs4988235	A	G	0.8632	Own or rent accommodation lived in
#N/A	0.1428	2	136608646	0.3579	-0.1313	ukb-e-6179_p6_AFR	rs4988235	A	G	0.94999	Mineral and other dietary supplements
#N/A	0.0658	2	136608646	0.358	-0.0604	finn-b-ST19_OTHER_UNSPE_INJURI_ANKLE_FOOT	rs4988235	A	G	0.5951	Other and unspecified injuries of ankle and foot
#N/A	0.2412	2	136608646	0.3581	-0.2216	ukb-e-20116_p2_EAS	rs4988235	A	G	0.95332	Smoking status
2378	0.0313	2	136608646	0.3582	0.0287	ieu-a-1066	rs4988235	A	G	0.655	Simple reaction time
1635	0.07711	2	136608646	0.3583	-0.07086	ebi-a-GCST90002045	rs4988235	A	G	0.0557	CD45 on CD33- HLA DR-
#N/A	0.02844	2	136608646	0.3588	0.02609	ukb-e-6039_CSA	rs4988235	A	G	0.789	Duration of fitness test
996	0.0433163	2	136608646	0.3589	0.03976	prot-c-4909_68_1	rs4988235	A	G	#N/A	Galectin-8
#N/A	0.03791	2	136608646	0.3592	0.03477	ukb-e-1269_MID	rs4988235	A	G	0.8763	Exposure to tobacco smoke at home
337159	9.50286e-05	2	136608646	0.359204	8.71303e-05	ukb-a-152	rs4988235	A	G	0.754563	Treatment/medication code: eumovate cream
996	0.0427434	2	136608646	0.3593	-0.0392	prot-c-2831_29_1	rs4988235	A	G	#N/A	Kallikrein 11
996	0.043373	2	136608646	0.3595	-0.03976	prot-c-2844_53_2	rs4988235	A	G	#N/A	sTie-1
996	0.0418676	2	136608646	0.3595	-0.03838	prot-c-5111_15_3	rs4988235	A	G	#N/A	NRX3B
#N/A	0.2878	2	136608646	0.3595	0.2637	ukb-e-6070_p1_AFR	rs4988235	A	G	0.95828	OCT measured (right)
#N/A	0.1613	2	136608646	0.3597	0.1478	ukb-e-5262_EAS	rs4988235	A	G	0.95854	Intra-ocular pressure, corneal-compensated (left)
3394	0.0276	2	136608646	0.3598	0.0253	prot-b-44	rs4988235	A	G	0.4648	CD40 ligand
3394	0.0276	2	136608646	0.3598	-0.0253	prot-b-67	rs4988235	A	G	0.4648	matrix metallopeptidase 12
#N/A	0.0138	2	136608646	0.3599	0.0126	finn-b-K11_REFLUX	rs4988235	A	G	0.5948	Gastro-oesophageal reflux disease
72377	0.0200183	2	136608646	0.36	-0.0198026	ieu-a-23	rs4988235	A	G	#N/A	Type 2 diabetes
463010	0.000142047	2	136608646	0.36	0.000130851	ukb-b-15357	rs4988235	A	G	0.735863	Operative procedures - main OPCS: A52.2 Therapeutic sacral epidural injection
64949	0.0011169	2	136608646	0.36	0.00101812	ukb-b-11679	rs4988235	A	G	0.7233	Type of special diet followed: Vegetarian
463010	0.000134089	2	136608646	0.36	0.000122586	ukb-b-782	rs4988235	A	G	0.735863	Diagnoses - secondary ICD10: R13 Dysphagia
463010	0.000233551	2	136608646	0.36	0.000214531	ukb-b-19409	rs4988235	A	G	0.735863	Diagnoses - secondary ICD10: R10.4 Other and unspecified abdominal pain
64979	0.00605458	2	136608646	0.36	0.00548527	ukb-b-17079	rs4988235	A	G	0.723274	Total sugars
41215	0.00759089	2	136608646	0.36	0.00697046	ukb-b-4509	rs4988235	A	G	0.732886	Age of stopping smoking
463010	0.000151614	2	136608646	0.36	0.000137585	ukb-b-539	rs4988235	A	G	0.735863	PCT where patients GP was registered: WAKEFIELD WEST PCT
463010	0.000183858	2	136608646	0.36	0.000167828	ukb-b-15942	rs4988235	A	G	0.735863	Operative procedures - main OPCS: W87.9 Unspecified diagnostic endoscopic examination of knee joint
113410	0.00466708	2	136608646	0.36	-0.0042733	ukb-b-19585	rs4988235	A	G	0.731445	Duration to entering value
32561	0.00432595	2	136608646	0.36	0.00393913	ukb-b-12864	rs4988235	A	G	0.72928	Leg pain when walking normally
463010	0.000154847	2	136608646	0.36	-0.000142021	ukb-b-12204	rs4988235	A	G	0.735863	PCT where patients GP was registered: READING PCT
463010	0.000206068	2	136608646	0.36	0.000189314	ukb-b-19199	rs4988235	A	G	0.735863	Operative procedures - secondary OPCS: Y80.2 Inhalation anaesthetic using endotracheal intubation NEC
463010	0.000142165	2	136608646	0.36	-0.000129338	ukb-b-1228	rs4988235	A	G	0.735863	Diagnoses - secondary ICD10: I84.6 Residual haemorrhoidal skin tags
64949	0.00416899	2	136608646	0.36	-0.00380869	ukb-b-5332	rs4988235	A	G	0.7233	Added milk to filtered coffee
463010	0.000247629	2	136608646	0.36	-0.000228917	ukb-b-15760	rs4988235	A	G	0.735863	PCT where patients GP was registered: DERBYSHIRE COUNTY PCT
64949	0.00237882	2	136608646	0.36	-0.00216313	ukb-b-15984	rs4988235	A	G	0.7233	Thickness of butter/margarine spread on sliced bread: thin
462933	0.000789593	2	136608646	0.36	0.000726384	ukb-b-8755	rs4988235	A	G	0.735872	Treatment/medication code: aspirin
463010	0.00041723	2	136608646	0.36	0.000381104	ukb-b-9537	rs4988235	A	G	0.735863	Operative procedures - main OPCS: S06.9 Unspecified other excision of lesion of skin
462933	0.000126814	2	136608646	0.36	-0.000116426	ukb-b-19473	rs4988235	A	G	0.735872	Operation code: nasal polyp surgery / nasal polypectomy
462933	0.000197952	2	136608646	0.36	-0.000181665	ukb-b-2669	rs4988235	A	G	0.735872	Treatment/medication code: vitamin b compound tablet
64949	0.00212763	2	136608646	0.36	-0.00192746	ukb-b-2221	rs4988235	A	G	0.7233	Cherry intake
463010	0.000152464	2	136608646	0.36	-0.000138977	ukb-b-16454	rs4988235	A	G	0.735863	Operative procedures - secondary OPCS: G45.1 Fibreoptic endoscopic examination of upper gastrointestinal tract and biopsy of lesion of upper gastrointestinal tract
463010	0.000247993	2	136608646	0.36	-0.000227461	ukb-b-20382	rs4988235	A	G	0.735863	PCT responsible for patient data: DERBYSHIRE COUNTY PCT
462933	0.000131227	2	136608646	0.36	0.00012118	ukb-b-1888	rs4988235	A	G	0.735872	Operation code: abdominal/pelvic adhesion surgery
463010	0.000212646	2	136608646	0.36	0.000194929	ukb-b-7609	rs4988235	A	G	0.735863	Operative procedures - main OPCS: B28.2 Partial excision of breast NEC
463010	0.000246916	2	136608646	0.36	0.000228129	ukb-b-4724	rs4988235	A	G	0.735863	Operative procedures - main OPCS: U05.1 Computed tomography of head
463010	0.000127834	2	136608646	0.36	0.000116352	ukb-b-1440	rs4988235	A	G	0.735863	Operative procedures - secondary OPCS: H28.9 Unspecified diagnostic endoscopic examination of sigmoid colon using rigid sigmoidoscope
12171	0.0204109	2	136608646	0.36	-0.0198026	ebi-a-GCST005047	rs4988235	A	G	#N/A	Type 2 diabetes
88636	0.00110257	2	136608646	0.360099	0.00100905	ukb-d-22613_0	rs4988235	A	G	0.75058	Worked with paints, thinners or glues: Rarely/never
#N/A	0.1106	2	136608646	0.3605	-0.1012	ukb-e-Z90_CSA	rs4988235	A	G	0.7795	Z90 Acquired absence of organs, not elsewhere classified
996	0.0428119	2	136608646	0.3606	-0.03916	prot-c-2381_52_4	rs4988235	A	G	#N/A	C5
996	0.0430478	2	136608646	0.3609	-0.03935	prot-c-4693_72_2	rs4988235	A	G	#N/A	3HIDH
223805	0.0233	2	136608646	0.3609	-0.0213	ebi-a-GCST006956	rs4988235	A	G	0.6363	Erectile dysfunction
#N/A	0.1646	2	136608646	0.3609	0.1504	ukb-e-41231_MID	rs4988235	A	G	0.8769	Hospital episode type
#N/A	0.09382	2	136608646	0.361	0.08569	ukb-e-recode288_CSA	rs4988235	A	G	0.781	NA
#N/A	0.06059	2	136608646	0.3612	-0.05532	ukb-e-24013_EAS	rs4988235	A	G	0.95009	Total traffic load on major roads
#N/A	0.04494	2	136608646	0.3612	0.04104	ukb-e-20117_p1_CSA	rs4988235	A	G	0.7904	Alcohol drinker status
331274	0.00117376	2	136608646	0.361342	-0.00107142	ukb-a-309	rs4988235	A	G	0.754563	Other serious medical condition/disability diagnosed by doctor
996	0.0431968	2	136608646	0.3615	0.03943	prot-c-4490_65_2	rs4988235	A	G	#N/A	IL-3 Ra
3112	0.0567	2	136608646	0.3616	0.05174	ebi-a-GCST90001913	rs4988235	A	G	0.0601	CD45 on granulocyte
#N/A	0.1597	2	136608646	0.3616	0.1457	ukb-e-4990_AFR	rs4988235	A	G	0.94137	FI6 : conditional arithmetic
#N/A	0.0146	2	136608646	0.3617	-0.0134	finn-b-I9_STR_EXNONE	rs4988235	A	G	0.5948	"Stroke, excluding SAH" (no controls excluded)
335219	0.000908289	2	136608646	0.361773	-0.000828353	ukb-a-418	rs4988235	A	G	0.754563	Illness injury bereavement stress in last 2 years: Financial difficulties
7351	0.0032	2	136608646	0.3619	-0.0029	met-a-634	rs4988235	A	G	0.7347	1-arachidonoylglycerophosphoinositol*
#N/A	0.02129	2	136608646	0.3619	0.01941	ukb-e-103030_CSA	rs4988235	A	G	0.7852	Pork intake
#N/A	0.0519	2	136608646	0.362	-0.0473	finn-b-H7_OPTNEUROTH	rs4988235	A	G	0.5948	Other disorders of optic [2nd] nerve and visual pathways
#N/A	0.1378	2	136608646	0.3621	-0.1256	finn-b-Z21_PROBL_RELATED_PHYSIC_ENVIRONMENT	rs4988235	A	G	0.5948	Problems related to physical environment
180749	0.0014901	2	136608646	0.362232	-0.00135766	ukb-a-322	rs4988235	A	G	0.754563	Ever taken oral contraceptive pill
91149	0.000639291	2	136608646	0.362379	0.000582295	ukb-d-22617_8139	rs4988235	A	G	0.750653	Job SOC coding: Assemblers and routine operatives n.e.c.
337159	0.000303459	2	136608646	0.362445	-0.000276365	ukb-a-142	rs4988235	A	G	0.754563	Treatment/medication code: allopurinol
#N/A	0.1114	2	136608646	0.3625	-0.1015	finn-b-J10_ABSCLUNGPNEUMO	rs4988235	A	G	0.5948	Abscess of lung
527	0.0439	2	136608646	0.3625	-0.0399	ebi-a-GCST004488	rs4988235	A	G	0.616	Insulin secretion rate
996	0.0433088	2	136608646	0.3626	0.03945	prot-c-3034_1_2	rs4988235	A	G	#N/A	GFAP
996	0.0432462	2	136608646	0.3627	-0.03938	prot-c-4148_49_2	rs4988235	A	G	#N/A	PAPP-A
#N/A	0.0644	2	136608646	0.3629	0.0586	finn-b-N14_OTHINFVAGVULV	rs4988235	A	G	0.5946	Other inflammation of vagina/vulva
34879	0.00382923	2	136608646	0.362907	0.00348403	ukb-d-20419	rs4988235	A	G	0.75381	Difficulty concentrating during worst period of anxiety
5624	0.007	2	136608646	0.363	0.0063	met-a-404	rs4988235	A	G	0.7583	Glycocholate
#N/A	0.1145	2	136608646	0.363	0.1042	ukb-e-20089_p5_CSA	rs4988235	A	G	0.7915	Type of meals eaten
3301	0.0279	2	136608646	0.363078	0.0252	prot-a-804	rs4988235	A	G	0.71122	Beta-defensin 1
3301	0.0279	2	136608646	0.363078	0.0255	prot-a-2521	rs4988235	A	G	0.71122	Renin
3301	0.0279	2	136608646	0.363078	-0.0255	prot-a-2522	rs4988235	A	G	0.71122	Replication initiator 1
3301	0.0279	2	136608646	0.363078	-0.0252	prot-a-1555	rs4988235	A	G	0.71122	Inhibin beta A chain:Inhibin beta B chain heterodimer
3301	0.0279	2	136608646	0.363078	-0.0252	prot-a-653	rs4988235	A	G	0.71122	Cyclic AMP-responsive element-binding protein 3-like protein 1
3301	0.0279	2	136608646	0.363078	0.0251	prot-a-1737	rs4988235	A	G	0.71122	Leukemia inhibitory factor receptor
3301	0.0279	2	136608646	0.363078	-0.0255	prot-a-293	rs4988235	A	G	0.71122	Nuclear nucleic acid-binding protein C1D
3301	0.0279	2	136608646	0.363078	-0.0252	prot-a-929	rs4988235	A	G	0.71122	ETS-related transcription factor Elf-5
3301	0.0279	2	136608646	0.363078	-0.0252	prot-a-233	rs4988235	A	G	0.71122	B-cell receptor-associated protein 29
3301	0.0279	2	136608646	0.363078	0.0252	prot-a-2464	rs4988235	A	G	0.71122	Dihydropteridine reductase
3301	0.0279	2	136608646	0.363078	0.0255	prot-a-699	rs4988235	A	G	0.71122	Chondroitin sulfate proteoglycan 4
3301	0.0279	2	136608646	0.363078	0.0254	prot-a-722	rs4988235	A	G	0.71122	Cathepsin F
3301	0.0279	2	136608646	0.363078	0.0252	prot-a-3011	rs4988235	A	G	0.71122	Transmembrane protein 41B
3301	0.0279	2	136608646	0.363078	-0.0253	prot-a-2769	rs4988235	A	G	0.71122	SLIT and NTRK-like protein 5
3301	0.0279	2	136608646	0.363078	0.0255	prot-a-97	rs4988235	A	G	0.71122	Angiopoietin-related protein 1
3301	0.0279	2	136608646	0.363078	-0.0254	prot-a-2187	rs4988235	A	G	0.71122	Prostate and testis expressed protein 4
3301	0.0278	2	136608646	0.363078	-0.0252	prot-a-334	rs4988235	A	G	0.71122	Carbonic anhydrase 9
3301	0.0279	2	136608646	0.363078	-0.0252	prot-a-2488	rs4988235	A	G	0.71122	Ran-binding protein 3
3301	0.0279	2	136608646	0.363078	0.0255	prot-a-849	rs4988235	A	G	0.71122	DnaJ homolog subfamily C member 30
3301	0.0278	2	136608646	0.363078	0.0255	prot-a-1337	rs4988235	A	G	0.71122	Hypoxia-inducible factor 1-alpha
3301	0.0279	2	136608646	0.363078	0.0254	prot-a-1490	rs4988235	A	G	0.71122	Interleukin-18-binding protein
3301	0.0279	2	136608646	0.363078	0.0253	prot-a-1208	rs4988235	A	G	0.71122	Inactive gamma-glutamyltranspeptidase 2
3301	0.0279	2	136608646	0.363078	-0.0255	prot-a-703	rs4988235	A	G	0.71122	Cystatin-M
3301	0.0279	2	136608646	0.363078	0.0255	prot-a-1824	rs4988235	A	G	0.71122	O-acetyl-ADP-ribose deacetylase MACROD1
3301	0.0279	2	136608646	0.363078	-0.0255	prot-a-1830	rs4988235	A	G	0.71122	Membrane-associated guanylate kinase, WW and PDZ domain-containing protein 2
3301	0.0279	2	136608646	0.363078	0.0255	prot-a-720	rs4988235	A	G	0.71122	Cathepsin E
3301	0.0279	2	136608646	0.363078	0.0252	prot-a-1548	rs4988235	A	G	0.71122	Inositol monophosphatase 3
3301	0.0279	2	136608646	0.363078	0.0255	prot-a-1588	rs4988235	A	G	0.71122	Integral membrane protein 2A
7916	0.0184	2	136608646	0.363078	-0.0166	ubm-a-2615	rs4988235	A	G	0.75425	NET100 1459
7916	0.0186	2	136608646	0.363078	0.017	ubm-a-1652	rs4988235	A	G	0.75425	NET100 0496
7916	0.0172	2	136608646	0.363078	0.0155	ubm-a-283	rs4988235	A	G	0.75425	IDP dMRI TBSS MD Fornix cres+Stria terminalis L
7916	0.0163	2	136608646	0.363078	-0.0148	ubm-a-95	rs4988235	A	G	0.75425	IDP T1 FAST ROIs R parahipp gyrus post
7916	0.0185	2	136608646	0.363078	0.0169	ubm-a-2262	rs4988235	A	G	0.75425	NET100 1106
7916	0.0159	2	136608646	0.363078	0.0145	ubm-a-261	rs4988235	A	G	0.75425	IDP dMRI TBSS MD Anterior limb of internal capsule L
7916	0.0177	2	136608646	0.363078	0.016	ubm-a-2976	rs4988235	A	G	0.75425	a2009s lh G insular short thickness
7916	0.0181	2	136608646	0.363078	-0.0165	ubm-a-744	rs4988235	A	G	0.75425	IDP dMRI ProbtrackX L2 cst l
7916	0.0185	2	136608646	0.363078	-0.0169	ubm-a-1754	rs4988235	A	G	0.75425	NET100 0598
7916	0.0184	2	136608646	0.363078	-0.0166	ubm-a-443	rs4988235	A	G	0.75425	IDP dMRI TBSS L3 Corticospinal tract L
7916	0.0131	2	136608646	0.363078	0.0119	ubm-a-2736	rs4988235	A	G	0.75425	DKTatlas lh precentral area
7916	0.016	2	136608646	0.363078	0.0147	ubm-a-2920	rs4988235	A	G	0.75425	a2009s rh S precentral-inf-part area
7916	0.0184	2	136608646	0.363078	0.0168	ubm-a-2085	rs4988235	A	G	0.75425	NET100 0929
7916	0.0184	2	136608646	0.363078	0.0168	ubm-a-2314	rs4988235	A	G	0.75425	NET100 1158
7916	0.0169	2	136608646	0.363078	-0.0154	ubm-a-2992	rs4988235	A	G	0.75425	a2009s lh G temp sup-Lateral thickness
7916	0.0186	2	136608646	0.363078	-0.017	ubm-a-2565	rs4988235	A	G	0.75425	NET100 1409
7916	0.0186	2	136608646	0.363078	-0.0168	ubm-a-2577	rs4988235	A	G	0.75425	NET100 1421
7916	0.0149	2	136608646	0.363078	-0.0136	ubm-a-2731	rs4988235	A	G	0.75425	DKTatlas lh parsorbitalis area
7916	0.0186	2	136608646	0.363078	0.0169	ubm-a-1134	rs4988235	A	G	0.75425	NET25 0188
7916	0.0166	2	136608646	0.363078	0.015	ubm-a-2808	rs4988235	A	G	0.75425	a2009s lh S orbital lateral area
7916	0.0145	2	136608646	0.363078	-0.0132	ubm-a-2835	rs4988235	A	G	0.75425	DKTatlas rh paracentral area
7916	0.0184	2	136608646	0.363078	-0.0166	ubm-a-2194	rs4988235	A	G	0.75425	NET100 1038
7916	0.0172	2	136608646	0.363078	0.0157	ubm-a-3077	rs4988235	A	G	0.75425	a2009s rh G front inf-Orbital thickness
7916	0.0177	2	136608646	0.363078	-0.0161	ubm-a-794	rs4988235	A	G	0.75425	IDP dMRI ProbtrackX ICVF cgc l
7916	0.0185	2	136608646	0.363078	0.017	ubm-a-1825	rs4988235	A	G	0.75425	NET100 0669
6876	0.0042	2	136608646	0.3632	0.0038	met-a-735	rs4988235	A	G	0.7338	Octadecanedioate
19271	0.010673	2	136608646	0.363308	0.00977	met-c-896	rs4988235	A	G	0.582926	Mean diameter for LDL particles
#N/A	0.05892	2	136608646	0.3636	-0.05352	ukb-e-2139_AFR	rs4988235	A	G	0.94988	Age first had sexual intercourse
361194	0.000496051	2	136608646	0.363768	-0.000450518	ukb-d-KNEE_ARTHROSIS	rs4988235	A	G	0.754341	Gonarthrosis [arthrosis of knee](FG)
361194	0.000234996	2	136608646	0.363848	0.000213391	ukb-d-I63	rs4988235	A	G	0.754341	Diagnoses - main ICD10: I63 Cerebral infarction
23205	0.0079798	2	136608646	0.363934	-0.00724497	ukb-a-342	rs4988235	A	G	0.754563	Number of cigarettes currently smoked daily (current cigarette smokers)
91149	0.000591575	2	136608646	0.363983	0.000537036	ukb-d-22617_1122	rs4988235	A	G	0.750653	Job SOC coding: Managers in construction
#N/A	0.04379	2	136608646	0.3641	0.03975	ukb-e-2684_AFR	rs4988235	A	G	0.94633	Years since last breast cancer screening / mammogram
#N/A	0.0753	2	136608646	0.3642	0.0683	finn-b-DM_RET_VEIN_OCCLU	rs4988235	A	G	0.5944	Retinal vein occlusion (central or branch)
#N/A	0.09677	2	136608646	0.3642	-0.08781	ukb-e-30110_EAS	rs4988235	A	G	0.95054	Platelet distribution width
#N/A	0.06851	2	136608646	0.3642	0.06217	ukb-e-6159_p7_CSA	rs4988235	A	G	0.7818	Pain type(s) experienced in last month
#N/A	0.011	2	136608646	0.3643	0.01	finn-b-ILD_ENDPOINTS	rs4988235	A	G	0.5948	Interstitial lung disease endpoints
#N/A	0.0206	2	136608646	0.3644	0.0187	finn-b-AB1_OTHER_VIRAL	rs4988235	A	G	0.5948	Other viral diseases
#N/A	0.1001	2	136608646	0.3644	0.0908	finn-b-H8_EXT_ABSC	rs4988235	A	G	0.5946	Abscess of external ear
43507	0.03564	2	136608646	0.3649	0.03229	ieu-a-1231	rs4988235	A	G	0.6089	Mucinous ovarian cancer: invasive and low malignant potential
4689	0.0033	2	136608646	0.3649	0.003	met-a-390	rs4988235	A	G	0.7403	X-04494
#N/A	0.1304	2	136608646	0.3651	-0.1181	finn-b-CD2_BENIGN_MELANOCYTIC_EYELID	rs4988235	A	G	0.5948	Melanocytic naevi of eyelid, including canthus
#N/A	0.01302	2	136608646	0.3652	0.01179	ukb-e-24015_CSA	rs4988235	A	G	0.7786	Sum of road length of major roads within 100m
#N/A	0.07582	2	136608646	0.3655	0.06861	ukb-e-1647_p1_CSA	rs4988235	A	G	0.7863	Country of birth (UK/elsewhere)
335591	0.00118055	2	136608646	0.365512	-0.00106829	ukb-a-464	rs4988235	A	G	0.754563	Vitamin and mineral supplements: Multivitamins +/- minerals
#N/A	0.0621	2	136608646	0.3656	-0.0562	finn-b-ASTHMA_OPPORTUNIST_INFECTIONS	rs4988235	A	G	0.5926	Asthma and opportunit respiratory infection
1830	0.07053	2	136608646	0.3656	-0.06383	ebi-a-GCST90001727	rs4988235	A	G	0.0596	CD19 on IgD+ CD38- naive B cell
#N/A	0.02401	2	136608646	0.3656	0.02172	ukb-e-102410_CSA	rs4988235	A	G	0.7852	Salted peanuts intake
#N/A	0.0728	2	136608646	0.3657	-0.0658	finn-b-H8_VESTIFUNCNAS	rs4988235	A	G	0.5943	Other/unspecified disorders of vestibular function
#N/A	0.08649	2	136608646	0.3657	0.07823	ukb-e-1359_EAS	rs4988235	A	G	0.94992	Poultry intake
4625	0.0116	2	136608646	0.3659	-0.0105	met-a-553	rs4988235	A	G	0.7632	X-11850
#N/A	0.1525	2	136608646	0.3659	-0.1378	ukb-e-20003_p33_AFR	rs4988235	A	G	0.95023	Treatment/medication code
#N/A	0.08218	2	136608646	0.3659	-0.07431	ukb-e-20126_p1_CSA	rs4988235	A	G	0.7563	Bipolar and major depression status
3394	0.0277	2	136608646	0.366	-0.025	prot-b-8	rs4988235	A	G	0.4648	kallikrein related peptidase 11
996	0.043205	2	136608646	0.3664	-0.03904	prot-c-4697_59_2	rs4988235	A	G	#N/A	GM-CSF
#N/A	0.02965	2	136608646	0.3667	0.02677	ukb-e-100520_CSA	rs4988235	A	G	0.7852	Milk intake
996	0.0427828	2	136608646	0.3669	0.03862	prot-c-3612_6_4	rs4988235	A	G	#N/A	EphB4
#N/A	0.1973	2	136608646	0.3669	-0.178	ukb-e-2395_p3_AFR	rs4988235	A	G	0.96245	Hair/balding pattern
#N/A	0.1008	2	136608646	0.3669	-0.09091	ukb-e-30060_EAS	rs4988235	A	G	0.95054	Mean corpuscular haemoglobin concentration
149861	0.18809	2	136608646	0.367046	-0.169659	ebi-a-GCST90002311	rs4988235	A	G	0.020487	Hemoglobin concentration
2919	0.05823	2	136608646	0.3674	-0.0525	ebi-a-GCST90001854	rs4988235	A	G	0.0588	CD3 on CD39+ activated CD4 regulatory T cell
3657	0.0538	2	136608646	0.3675	0.04848	ebi-a-GCST90001415	rs4988235	A	G	0.0578	IgD+ CD24- B cell %B cell
334169	0.00374161	2	136608646	0.367645	-0.0033708	ukb-a-514	rs4988235	A	G	0.754563	Frequency of stair climbing in last 4 weeks
#N/A	0.1024	2	136608646	0.3677	-0.09224	ukb-e-41245_p20_AFR	rs4988235	A	G	0.95158	Main speciality of consultant (recoded)
#N/A	0.0423	2	136608646	0.368	0.0381	finn-b-E4_DM1KETO	rs4988235	A	G	0.5945	Type 1 diabetes with ketoacidosis
#N/A	0.07549	2	136608646	0.3681	0.06795	ukb-e-20003_p235_CSA	rs4988235	A	G	0.7807	Treatment/medication code
996	0.0424475	2	136608646	0.3685	-0.03819	prot-c-3431_54_2	rs4988235	A	G	#N/A	EphA1
#N/A	0.04154	2	136608646	0.3689	0.03732	ukb-e-5292_AFR	rs4988235	A	G	0.94929	3mm index of best keratometry results (left)
#N/A	0.0212	2	136608646	0.369	-0.0191	finn-b-CD2_BENIGN_LIPOMATOUS	rs4988235	A	G	0.5948	Benign lipomatous neoplasm
996	0.0427951	2	136608646	0.369	-0.03846	prot-c-3181_50_2	rs4988235	A	G	#N/A	Cathepsin S
3652	0.0508	2	136608646	0.369	0.04564	ebi-a-GCST90001633	rs4988235	A	G	0.0633	CD8dim Natural Killer T Absolute Count
996	0.0428587	2	136608646	0.3692	0.0385	prot-c-5012_67_1	rs4988235	A	G	#N/A	Myokinase, human
#N/A	0.0541	2	136608646	0.3693	0.0486	finn-b-L12_BULLOUS	rs4988235	A	G	0.5948	Bullous disorders
6385	0.0042	2	136608646	0.3695	0.0038	met-a-414	rs4988235	A	G	0.735	X-06307
75135	0.00481832	2	136608646	0.369502	-0.00432402	ukb-a-330	rs4988235	A	G	0.754563	Number of unsuccessful stop-smoking attempts
#N/A	0.04721	2	136608646	0.3696	-0.04235	ukb-e-23108_AFR	rs4988235	A	G	0.95124	Impedance of leg (left)
#N/A	0.06288	2	136608646	0.3696	-0.05642	ukb-e-5103_AFR	rs4988235	A	G	0.94929	3mm weak meridian angle (left)
996	0.0414419	2	136608646	0.3697	0.03719	prot-c-3232_28_2	rs4988235	A	G	#N/A	TrATPase
361194	0.000168826	2	136608646	0.369722	-0.000151436	ukb-d-R63	rs4988235	A	G	0.754341	Diagnoses - main ICD10: R63 Symptoms and signs concerning food and fluid intake
361194	0.000159755	2	136608646	0.369753	-0.00014329	ukb-d-K11_OTHDISOES	rs4988235	A	G	0.754341	Other diseases of oesophagus
#N/A	0.05102	2	136608646	0.3698	0.04576	ukb-e-30150_AFR	rs4988235	A	G	0.95118	Eosinophill count
996	0.0434002	2	136608646	0.3699	0.03893	prot-c-4278_14_3	rs4988235	A	G	#N/A	Protein disulfide-isomerase
463010	0.000205531	2	136608646	0.37	-0.000184546	ukb-b-14157	rs4988235	A	G	0.735863	Operative procedures - main OPCS: W28.3 Removal of internal fixation from bone NEC
463010	0.000163708	2	136608646	0.37	-0.000147663	ukb-b-14162	rs4988235	A	G	0.735863	PCT where patients GP was registered: KIRKLEES PCT
463010	0.000159209	2	136608646	0.37	0.000143459	ukb-b-9841	rs4988235	A	G	0.735863	Diagnoses - secondary ICD10: Z88.1 Personal history of allergy to other antibiotic agents
64945	0.00102415	2	136608646	0.37	0.000909444	ukb-b-4740	rs4988235	A	G	0.723299	Feta intake
64949	0.00285035	2	136608646	0.37	-0.00257355	ukb-b-12217	rs4988235	A	G	0.7233	Unsalted nuts intake
64949	0.00168449	2	136608646	0.37	0.00151801	ukb-b-9025	rs4988235	A	G	0.7233	Type of fat/oil used in cooking: Polyunsaturated margarine
52647	0.00678249	2	136608646	0.37	0.00608637	ukb-b-4874	rs4988235	A	G	0.723053	6mm asymmetry angle (right)
462933	0.00017668	2	136608646	0.37	-0.000159956	ukb-b-14339	rs4988235	A	G	0.735872	Operation code: rhinoplasty / nose surgery
462933	0.000147241	2	136608646	0.37	-0.000130838	ukb-b-8587	rs4988235	A	G	0.735872	Treatment/medication code: beclomethasone
463010	0.000185461	2	136608646	0.37	-0.000164625	ukb-b-15363	rs4988235	A	G	0.735863	Operative procedures - secondary OPCS: R32.3 Repair of obstetric laceration of vagina and floor of pelvis
463010	0.000157103	2	136608646	0.37	0.000142242	ukb-b-4303	rs4988235	A	G	0.735863	Diagnoses - secondary ICD10: K80.2 Calculus of gallbladder without cholecystitis
462933	0.000472488	2	136608646	0.37	0.000421616	ukb-b-16818	rs4988235	A	G	0.735872	Non-cancer illness code, self-reported: gastro-oesophageal reflux (gord) / gastric reflux
64949	0.00503818	2	136608646	0.37	-0.0045268	ukb-b-4075	rs4988235	A	G	0.7233	Whole egg intake
462933	0.000135614	2	136608646	0.37	0.000121696	ukb-b-11751	rs4988235	A	G	0.735872	Non-cancer illness code, self-reported: peritonitis
448516	0.000888529	2	136608646	0.37	0.000795415	ukb-b-8667	rs4988235	A	G	0.735938	Treatment speciality of consultant (recoded): Trauma & orthopaedics
463010	0.000169645	2	136608646	0.37	0.000150836	ukb-b-1557	rs4988235	A	G	0.735863	Diagnoses - main ICD10: M54.5 Low back pain
#N/A	0.1071	2	136608646	0.3704	0.0959	finn-b-M13_NECROVASCNAS	rs4988235	A	G	0.5948	Other specified/unspecified necrotizing vasculopathies
#N/A	0.1389	2	136608646	0.3704	0.1244	finn-b-CD2_BENIGN_BLADDER	rs4988235	A	G	0.5948	Benign neoplasm: Bladder
#N/A	0.03462	2	136608646	0.3706	0.03099	ukb-e-1299_AFR	rs4988235	A	G	0.94958	Salad / raw vegetable intake
#N/A	0.09134	2	136608646	0.3708	-0.08176	ukb-e-20003_p528_CSA	rs4988235	A	G	0.7793	Treatment/medication code
#N/A	0.1527	2	136608646	0.3709	-0.1367	finn-b-M13_ANKYLOSISJOINT	rs4988235	A	G	0.5931	Ankylosis of joint
996	0.0417002	2	136608646	0.3709	0.03733	prot-c-3480_7_1	rs4988235	A	G	#N/A	DUS3
3113	0.04983	2	136608646	0.3712	0.04457	ebi-a-GCST90001974	rs4988235	A	G	0.0601	FSC-A on CD8+ T cell
#N/A	0.05111	2	136608646	0.3714	0.04569	ukb-e-20016_AFR	rs4988235	A	G	0.9485	Fluid intelligence score
3301	0.0279	2	136608646	0.371535	0.0248	prot-a-2426	rs4988235	A	G	0.71122	Prostaglandin-H2 D-isomerase
3301	0.0279	2	136608646	0.371535	-0.0249	prot-a-768	rs4988235	A	G	0.71122	Serine/threonine-protein kinase DCLK3
3301	0.0279	2	136608646	0.371535	0.0249	prot-a-2380	rs4988235	A	G	0.71122	Activated Protein C
3301	0.0279	2	136608646	0.371535	0.0247	prot-a-1071	rs4988235	A	G	0.71122	Immunoglobulin alpha Fc receptor
3301	0.0279	2	136608646	0.371535	0.0251	prot-a-679	rs4988235	A	G	0.71122	Cold shock domain-containing protein E1
3301	0.0279	2	136608646	0.371535	-0.0247	prot-a-3107	rs4988235	A	G	0.71122	Ribosome biogenesis protein TSR3 homolog
3301	0.0279	2	136608646	0.371535	-0.0247	prot-a-1012	rs4988235	A	G	0.71122	Fatty acid-binding protein, heart
3301	0.0279	2	136608646	0.371535	-0.025	prot-a-290	rs4988235	A	G	0.71122	UPF0729 protein C18orf32
3301	0.0279	2	136608646	0.371535	-0.0248	prot-a-1406	rs4988235	A	G	0.71122	ICOS ligand
3301	0.0279	2	136608646	0.371535	-0.0247	prot-a-1058	rs4988235	A	G	0.71122	Tumor necrosis factor receptor superfamily member 6
3301	0.0279	2	136608646	0.371535	0.025	prot-a-755	rs4988235	A	G	0.71122	Cytoglobin
3301	0.0279	2	136608646	0.371535	0.0248	prot-a-218	rs4988235	A	G	0.71122	Beta-1,4-galactosyltransferase 3
3301	0.0279	2	136608646	0.371535	-0.025	prot-a-2823	rs4988235	A	G	0.71122	Kunitz-type protease inhibitor 1
3301	0.0278	2	136608646	0.371535	0.0249	prot-a-1332	rs4988235	A	G	0.71122	Hemojuvelin
3301	0.0279	2	136608646	0.371535	-0.025	prot-a-1581	rs4988235	A	G	0.71122	Integrin alpha-I: beta-1 complex
3301	0.0278	2	136608646	0.371535	-0.0249	prot-a-1630	rs4988235	A	G	0.71122	UPF0577 protein KIAA1324
3301	0.0279	2	136608646	0.371535	0.0249	prot-a-1609	rs4988235	A	G	0.71122	Voltage-gated potassium channel subunit beta-2
3301	0.0279	2	136608646	0.371535	0.0251	prot-a-1695	rs4988235	A	G	0.71122	Laminin
3301	0.0279	2	136608646	0.371535	-0.0247	prot-a-314	rs4988235	A	G	0.71122	Uncharacterized protein C3orf18
3301	0.0279	2	136608646	0.371535	-0.0247	prot-a-2943	rs4988235	A	G	0.71122	Transcriptional enhancer factor TEF-3
3301	0.0279	2	136608646	0.371535	-0.0248	prot-a-140	rs4988235	A	G	0.71122	DCC-interacting protein 13-alpha
3301	0.0279	2	136608646	0.371535	-0.0248	prot-a-3040	rs4988235	A	G	0.71122	Tumor necrosis factor receptor superfamily member 12A
3301	0.0278	2	136608646	0.371535	-0.0249	prot-a-2812	rs4988235	A	G	0.71122	Spastin
3301	0.0279	2	136608646	0.371535	0.025	prot-a-2172	rs4988235	A	G	0.71122	Peptidyl-glycine alpha-amidating monooxygenase
3301	0.0279	2	136608646	0.371535	0.0251	prot-a-2081	rs4988235	A	G	0.71122	Neuronal pentraxin-2
3301	0.0279	2	136608646	0.371535	0.0247	prot-a-1799	rs4988235	A	G	0.71122	Leucine-rich repeat and transmembrane domain-containing protein 1
3301	0.0279	2	136608646	0.371535	0.0248	prot-a-2776	rs4988235	A	G	0.71122	Essential MCU regulator, mitochondrial
3301	0.0278	2	136608646	0.371535	-0.0248	prot-a-832	rs4988235	A	G	0.71122	Delta-like protein 4
3301	0.0279	2	136608646	0.371535	0.0251	prot-a-137	rs4988235	A	G	0.71122	Apolipoprotein M
7916	0.018	2	136608646	0.371535	-0.016	ubm-a-771	rs4988235	A	G	0.75425	IDP dMRI ProbtrackX L3 cst l
7916	0.0184	2	136608646	0.371535	-0.0166	ubm-a-2458	rs4988235	A	G	0.75425	NET100 1302
7916	0.015	2	136608646	0.371535	-0.0134	ubm-a-68	rs4988235	A	G	0.75425	IDP T1 FAST ROIs L latocc cortex sup
7916	0.0148	2	136608646	0.371535	0.0131	ubm-a-13	rs4988235	A	G	0.75425	IDP T1 FIRST left caudate volume
7916	0.0147	2	136608646	0.371535	-0.0131	ubm-a-92	rs4988235	A	G	0.75425	IDP T1 FAST ROIs L parahipp gyrus ant
7916	0.0186	2	136608646	0.371535	0.0166	ubm-a-2437	rs4988235	A	G	0.75425	NET100 1281
7916	0.0185	2	136608646	0.371535	-0.0166	ubm-a-1141	rs4988235	A	G	0.75425	NET25 0195
7916	0.0167	2	136608646	0.371535	0.0149	ubm-a-2909	rs4988235	A	G	0.75425	a2009s rh S oc middle&Lunatus area
7916	0.0185	2	136608646	0.371535	-0.0165	ubm-a-2546	rs4988235	A	G	0.75425	NET100 1390
7916	0.0185	2	136608646	0.371535	-0.0165	ubm-a-1919	rs4988235	A	G	0.75425	NET100 0763
7916	0.0186	2	136608646	0.371535	0.0167	ubm-a-2330	rs4988235	A	G	0.75425	NET100 1174
7916	0.0123	2	136608646	0.371535	0.0109	ubm-a-26	rs4988235	A	G	0.75425	IDP T1 FAST ROIs L frontal pole
7916	0.0182	2	136608646	0.371535	-0.0164	ubm-a-2096	rs4988235	A	G	0.75425	NET100 0940
7916	0.0185	2	136608646	0.371535	0.0166	ubm-a-1391	rs4988235	A	G	0.75425	NET100 0235
7916	0.0183	2	136608646	0.371535	-0.0162	ubm-a-1568	rs4988235	A	G	0.75425	NET100 0412
7916	0.0167	2	136608646	0.371535	0.015	ubm-a-2875	rs4988235	A	G	0.75425	a2009s rh G oc-temp med-Parahip area
7916	0.0185	2	136608646	0.371535	-0.0164	ubm-a-1870	rs4988235	A	G	0.75425	NET100 0714
7916	0.0173	2	136608646	0.371535	0.0154	ubm-a-423	rs4988235	A	G	0.75425	IDP dMRI TBSS L2 Cingulum cingulate gyrus L
7916	0.0175	2	136608646	0.371535	-0.0157	ubm-a-737	rs4988235	A	G	0.75425	IDP dMRI ProbtrackX L2 ar r
7916	0.018	2	136608646	0.371535	0.0162	ubm-a-202	rs4988235	A	G	0.75425	IDP dMRI TBSS FA Corticospinal tract R
7916	0.0185	2	136608646	0.371535	0.0165	ubm-a-1215	rs4988235	A	G	0.75425	NET100 0059
7916	0.0185	2	136608646	0.371535	-0.0164	ubm-a-1058	rs4988235	A	G	0.75425	NET25 0112
7916	0.0167	2	136608646	0.371535	-0.0151	ubm-a-2797	rs4988235	A	G	0.75425	a2009s lh S collat transv post area
#N/A	0.0312	2	136608646	0.3716	0.0279	finn-b-KRA_PSY_SLEEP_NONORG	rs4988235	A	G	0.5948	Nonorganic sleeping disorders
#N/A	0.06407	2	136608646	0.3717	0.05723	ukb-e-1289_EAS	rs4988235	A	G	0.94933	Cooked vegetable intake
#N/A	0.0215	2	136608646	0.3718	-0.0192	finn-b-Z21_OUTCO_DELIV	rs4988235	A	G	0.5941	Outcome of delivery
996	0.0431002	2	136608646	0.3718	-0.03851	prot-c-4123_60_2	rs4988235	A	G	#N/A	FGF-4
996	0.0434296	2	136608646	0.3719	-0.0388	prot-c-3055_54_2	rs4988235	A	G	#N/A	IL-4 sR
#N/A	0.06882	2	136608646	0.3719	-0.06145	ukb-e-52_p4_CSA	rs4988235	A	G	0.779	Month of birth
#N/A	0.01716	2	136608646	0.3719	-0.01532	ukb-e-2405_CSA	rs4988235	A	G	0.7778	Number of children fathered
257841	0.00326	2	136608646	0.372	0.00291	ebi-a-GCST006572	rs4988235	A	G	0.6293	Cognitive performance
4613	0.0153315	2	136608646	0.372083	0.0136845	ieu-a-796	rs4988235	A	G	#N/A	Urate
89866	0.0010638	2	136608646	0.372294	0.000949111	ukb-d-22601_21323059	rs4988235	A	G	0.750205	Job coding: software professional, analyst-programmer, computer programmer, software analyst or engineer, systems designer or programmer
471977	0.002422	2	136608646	0.372352	0.00216	ieu-b-29	rs4988235	A	G	0.732596	basophil cell count
6381	0.0048	2	136608646	0.3724	0.0042	met-a-673	rs4988235	A	G	0.7334	X-13069
#N/A	0.05628	2	136608646	0.3724	-0.0502	ukb-e-4230_AFR	rs4988235	A	G	0.94993	Signal-to-noise-ratio (SNR) of triplet (left)
#N/A	0.01378	2	136608646	0.3725	-0.01229	ukb-e-1389_CSA	rs4988235	A	G	0.781	Pork intake
996	0.0433408	2	136608646	0.3726	-0.03866	prot-c-5347_59_3	rs4988235	A	G	#N/A	Cyclin B1
3651	0.05205	2	136608646	0.3726	0.04641	ebi-a-GCST90001786	rs4988235	A	G	0.0577	CD25 on IgD- CD27- B cell
#N/A	0.1598	2	136608646	0.3727	0.1425	ukb-e-6159_p2_MID	rs4988235	A	G	0.8805	Pain type(s) experienced in last month
3410	0.05346	2	136608646	0.3728	-0.04765	ebi-a-GCST90001459	rs4988235	A	G	0.0633	Myeloid Dendritic Cell %Dendritic Cell
#N/A	0.2489	2	136608646	0.3728	-0.2218	ukb-e-recode167_EAS	rs4988235	A	G	0.94878	NA
996	0.0402379	2	136608646	0.373	-0.03586	prot-c-4480_59_2	rs4988235	A	G	#N/A	C3b
241447	0.00236379	2	136608646	0.373039	-0.00210565	ukb-a-28	rs4988235	A	G	0.754563	Average weekly beer plus cider intake
#N/A	0.0365	2	136608646	0.3731	-0.0325	finn-b-C3_LUNG_NONSMALL	rs4988235	A	G	0.5948	Non-small cell lung cancer
3657	0.05224	2	136608646	0.3731	0.04654	ebi-a-GCST90001393	rs4988235	A	G	0.0578	IgD+ CD38dim B cell %B cell
#N/A	0.1107	2	136608646	0.3734	-0.0985	finn-b-F5_PSYCHDEVOTH	rs4988235	A	G	0.5948	Other and unspecified disorders of psychological development
996	0.0429743	2	136608646	0.3735	0.03826	prot-c-3194_36_2	rs4988235	A	G	#N/A	GPVI
#N/A	0.1986	2	136608646	0.3737	0.1767	ukb-e-411_AFR	rs4988235	A	G	0.95142	Ischemic Heart Disease
996	0.0433292	2	136608646	0.3738	-0.03855	prot-c-4407_10_1	rs4988235	A	G	#N/A	MSP
996	0.043212	2	136608646	0.3738	0.03845	prot-c-2769_3_2	rs4988235	A	G	#N/A	HIV-2 Rev
#N/A	0.133	2	136608646	0.3739	-0.1183	finn-b-G6_BASDEGENOTH	rs4988235	A	G	0.5945	Other degenarative diseases of the basal ganglia
3657	0.05152	2	136608646	0.3741	-0.0458	ebi-a-GCST90001443	rs4988235	A	G	0.0578	CD20- B cell %lymphocyte
#N/A	0.1571	2	136608646	0.3741	0.1396	ukb-e-6179_p2_MID	rs4988235	A	G	0.8744	Mineral and other dietary supplements
996	0.043333	2	136608646	0.3744	-0.03851	prot-c-5033_27_1	rs4988235	A	G	#N/A	Tropomyosin 1 alpha chain
996	0.0432414	2	136608646	0.3745	-0.03842	prot-c-4987_17_1	rs4988235	A	G	#N/A	FCAR
1634	0.07714	2	136608646	0.3746	-0.06852	ebi-a-GCST90001946	rs4988235	A	G	0.0557	CD33 on CD14+ monocyte
#N/A	0.1034	2	136608646	0.3746	-0.09179	ukb-e-20414_AFR	rs4988235	A	G	0.94866	Frequency of drinking alcohol
996	0.0419754	2	136608646	0.3748	-0.03727	prot-c-3710_49_2	rs4988235	A	G	#N/A	Angiostatin
#N/A	0.04563	2	136608646	0.3749	0.04048	ukb-e-4451_AFR	rs4988235	A	G	0.95044	Average monthly fortified wine intake
#N/A	0.1146	2	136608646	0.375	-0.1017	ukb-e-20441_CSA	rs4988235	A	G	0.7957	Ever had prolonged loss of interest in normal activities
87998	0.00105809	2	136608646	0.375202	-0.000938292	ukb-d-22614_1	rs4988235	A	G	0.750419	Worked with pesticides: Sometimes
#N/A	0.0427	2	136608646	0.3755	0.03784	ukb-e-SBP_p2_AFR	rs4988235	A	G	0.95114	Systolic blood pressure, combined automated + manual reading
66334	0.00284716	2	136608646	0.375531	0.00252305	ukb-d-20447	rs4988235	A	G	0.751907	Depression possibly related to stressful or traumatic event
#N/A	0.147	2	136608646	0.3756	-0.1302	finn-b-VD_MX	rs4988235	A	G	0.5949	Vascular dementia (mixed)
3394	0.0277	2	136608646	0.3756	-0.0245	prot-b-10	rs4988235	A	G	0.4648	coagulation factor III, tissue factor
361194	0.000265706	2	136608646	0.375707	0.000235372	ukb-d-I9_STR_EXH	rs4988235	A	G	0.754341	Ischaemic Stroke, excluding all haemorrhages
996	0.0414964	2	136608646	0.3758	-0.03677	prot-c-5116_62_2	rs4988235	A	G	#N/A	ROBO2
996	0.0429217	2	136608646	0.3759	0.03802	prot-c-2970_60_2	rs4988235	A	G	#N/A	AREG
#N/A	0.05189	2	136608646	0.376	0.04593	ukb-e-5306_AFR	rs4988235	A	G	0.9483	6mm index of best keratometry results (left)
#N/A	0.1217	2	136608646	0.3761	0.1077	ukb-e-1002_CSA	rs4988235	A	G	0.7806	Symptoms concerning nutrition, metabolism, and development
996	0.0430927	2	136608646	0.3762	-0.03815	prot-c-2515_14_3	rs4988235	A	G	#N/A	GFRa-2
#N/A	0.07546	2	136608646	0.3763	0.06676	ukb-e-LDLC_MID	rs4988235	A	G	0.8731	LDL direct, adjusted by medication
996	0.0428862	2	136608646	0.3764	-0.03795	prot-c-3186_2_2	rs4988235	A	G	#N/A	C2
#N/A	0.2001	2	136608646	0.3767	0.1769	ukb-e-1950_EAS	rs4988235	A	G	0.95459	Sensitivity / hurt feelings
#N/A	0.0213	2	136608646	0.3769	-0.0189	finn-b-CD2_BENIGN_LIPOMATOUS_EXALLC	rs4988235	A	G	0.5939	Benign lipomatous neoplasm (all cancers excluded)
#N/A	0.08372	2	136608646	0.3771	0.07394	ukb-e-981_p1_AFR	rs4988235	A	G	0.95217	Duration walking for pleasure
#N/A	0.04508	2	136608646	0.3773	-0.03981	ukb-e-1538_p3_CSA	rs4988235	A	G	0.7784	Major dietary changes in the last 5 years
18958	0.010757	2	136608646	0.377302	0.009546	met-c-957	rs4988235	A	G	0.582678	Total lipids in chylomicrons and largest VLDL particles
#N/A	0.0531761	2	136608646	0.377475	0.0469529	ieu-b-4909	rs4988235	A	G	0.27144	Anti-SAG1 protein domain IgG levels
21894	0.00557734	2	136608646	0.377486	-0.00492231	ukb-a-352	rs4988235	A	G	0.754563	Former alcohol drinker
25258	0.0459	2	136608646	0.3777	-0.0405	ieu-b-4820	rs4988235	A	G	#N/A	Age at first birth
#N/A	0.1417	2	136608646	0.3778	0.1249	ukb-e-2110_MID	rs4988235	A	G	0.864	Able to confide
89677	0.0117625	2	136608646	0.377851	0.832234	ebi-a-GCST007236	rs4988235	A	G	0.676608	Breast cancer
#N/A	0.1364	2	136608646	0.378	0.1203	finn-b-CD2_BENIGN_BLADDER_EXALLC	rs4988235	A	G	0.5939	Benign neoplasm: Bladder (all cancers excluded)
#N/A	0.05903	2	136608646	0.378	0.05205	ukb-e-46_EAS	rs4988235	A	G	0.95019	Hand grip strength (left)
#N/A	0.01793	2	136608646	0.3781	0.0158	ukb-e-PP_p4_CSA	rs4988235	A	G	0.7824	Pulse pressure, combined automated + manual reading, adjusted by medication
#N/A	0.0883	2	136608646	0.3782	0.0778	finn-b-CHIRBIL_PRIM	rs4988235	A	G	0.5942	Biliary chirrosis, primary
996	0.0362265	2	136608646	0.3783	-0.03193	prot-c-3362_61_2	rs4988235	A	G	#N/A	CRDL1
13698	0.261953	2	136608646	0.378408	-0.230737	ebi-a-GCST008043	rs4988235	A	G	0.206191	QT interval
#N/A	0.175	2	136608646	0.3786	-0.1541	ukb-e-101310_AFR	rs4988235	A	G	0.94558	Number of bread slices with butter/margarine
337159	0.000221578	2	136608646	0.378675	-0.000195065	ukb-a-73	rs4988235	A	G	0.754563	Non-cancer illness code self-reported: bladder problem (not cancer)
#N/A	0.03933	2	136608646	0.3787	0.03462	ukb-e-1488_AFR	rs4988235	A	G	0.95117	Tea intake
#N/A	0.009406	2	136608646	0.379	-0.008274	ukb-e-403_CSA	rs4988235	A	G	0.7815	Number of times snap-button pressed
#N/A	0.03475	2	136608646	0.3793	0.03055	ukb-e-20015_AFR	rs4988235	A	G	0.95093	Sitting height
996	0.0419036	2	136608646	0.3794	-0.03685	prot-c-2590_69_4	rs4988235	A	G	#N/A	ROR1
#N/A	0.09109	2	136608646	0.3794	0.08007	ukb-e-recode232_CSA	rs4988235	A	G	0.7805	NA
#N/A	0.02077	2	136608646	0.3796	0.01825	ukb-e-30280_CSA	rs4988235	A	G	0.7797	Immature reticulocyte fraction
#N/A	0.0077	2	136608646	0.3797	0.0068	finn-b-L12_SKIN	rs4988235	A	G	0.5948	Diseases of the skin and subcutaneous tissue
3112	0.05704	2	136608646	0.3797	-0.05011	ebi-a-GCST90002028	rs4988235	A	G	0.0601	CD19 on B cell
463010	0.000172197	2	136608646	0.38	0.000151806	ukb-b-9369	rs4988235	A	G	0.735863	Diagnoses - secondary ICD10: J22 Unspecified acute lower respiratory infection
83410	0.00541848	2	136608646	0.38	-0.00473734	ukb-b-2846	rs4988235	A	G	0.721732	6mm strong meridian angle (left)
407392	0.0010865	2	136608646	0.38	0.000961905	ukb-b-10415	rs4988235	A	G	0.736089	Illnesses of father: None of the above (group 2)
463010	0.00034088	2	136608646	0.38	0.000298915	ukb-b-6720	rs4988235	A	G	0.735863	Diagnoses - main ICD10: I83.9 Varicose veins of lower extremities without ulcer or inflammation
462933	0.000272049	2	136608646	0.38	0.000240227	ukb-b-560	rs4988235	A	G	0.735872	Treatment/medication code: multivitamin+mineral preparations
84303	0.0053957	2	136608646	0.38	0.00474749	ukb-b-1138	rs4988235	A	G	0.722372	6mm strong meridian angle (right)
462933	0.000737269	2	136608646	0.38	-0.000650871	ukb-b-11268	rs4988235	A	G	0.735872	Treatment/medication code: simvastatin
461270	0.000492774	2	136608646	0.38	0.000436867	ukb-b-18820	rs4988235	A	G	0.735842	Main speciality of consultant (recoded): Ear, nose and throat (ENT)
64949	0.00175423	2	136608646	0.38	0.00155285	ukb-b-19006	rs4988235	A	G	0.7233	Types of spread used on bread/crackers: Low fat polyunsaturated margarine on bread/crackers
463010	0.000127517	2	136608646	0.38	0.000112711	ukb-b-19078	rs4988235	A	G	0.735863	Type of cancer: ICD10: C44.6 Skin of upper limb, including shoulder
463010	0.000357348	2	136608646	0.38	0.000313424	ukb-b-2189	rs4988235	A	G	0.735863	Operative procedures - secondary OPCS: Z28.6 Sigmoid colon
462933	0.000342031	2	136608646	0.38	-0.000300754	ukb-b-3005	rs4988235	A	G	0.735872	Operation code: arthroscopy nos
463010	0.000169889	2	136608646	0.38	0.00014871	ukb-b-10623	rs4988235	A	G	0.735863	Diagnoses - main ICD10: D12.5 Sigmoid colon
64949	0.00267037	2	136608646	0.38	0.00234979	ukb-b-8553	rs4988235	A	G	0.7233	Decaffeinated tea
64949	0.00301837	2	136608646	0.38	-0.00265903	ukb-b-16507	rs4988235	A	G	0.7233	Vitamin supplement user
462933	0.000145484	2	136608646	0.38	-0.000128708	ukb-b-14027	rs4988235	A	G	0.735872	Non-cancer illness code, self-reported: chickenpox
463010	0.000127862	2	136608646	0.38	-0.000111549	ukb-b-10298	rs4988235	A	G	0.735863	Operative procedures - secondary OPCS: W28.1 Application of internal fixation to bone NEC
64942	0.0020454	2	136608646	0.38	-0.00177915	ukb-b-1780	rs4988235	A	G	0.723278	Fruit smoothie intake
462933	0.00017327	2	136608646	0.38	0.00015104	ukb-b-3703	rs4988235	A	G	0.735872	Non-cancer illness code, self-reported: heart arrhythmia
463010	0.00014514	2	136608646	0.38	0.000126892	ukb-b-6413	rs4988235	A	G	0.735863	Diagnoses - secondary ICD10: N73.6 Female pelvic peritoneal adhesions
462933	0.000173355	2	136608646	0.38	-0.000151893	ukb-b-10309	rs4988235	A	G	0.735872	Operation code: myomectomy/fibroids removed
54137	0.0069368	2	136608646	0.38	-0.00672927	ebi-a-GCST005846	rs4988235	A	G	#N/A	Heart rate response to recovery post exercise (10 sec)
3301	0.0279	2	136608646	0.380189	0.0247	prot-a-2266	rs4988235	A	G	0.71122	PILR alpha-associated neural protein
3301	0.0279	2	136608646	0.380189	0.0247	prot-a-2484	rs4988235	A	G	0.71122	UV excision repair protein RAD23 homolog B
3301	0.0279	2	136608646	0.380189	0.0243	prot-a-1962	rs4988235	A	G	0.71122	5-formyltetrahydrofolate cyclo-ligase
3301	0.0279	2	136608646	0.380189	-0.0245	prot-a-2764	rs4988235	A	G	0.71122	Mitochondrial sodium/hydrogen exchanger 9B2
3301	0.0279	2	136608646	0.380189	-0.0244	prot-a-928	rs4988235	A	G	0.71122	ELAV-like protein 1
3301	0.0279	2	136608646	0.380189	0.0245	prot-a-1559	rs4988235	A	G	0.71122	Insulin-induced gene 1 protein
3301	0.0279	2	136608646	0.380189	0.0247	prot-a-1643	rs4988235	A	G	0.71122	Killer cell immunoglobulin-like receptor 2DL5A
3301	0.0279	2	136608646	0.380189	-0.0243	prot-a-2668	rs4988235	A	G	0.71122	P-selectin glycoprotein ligand 1
3301	0.0279	2	136608646	0.380189	-0.0243	prot-a-1973	rs4988235	A	G	0.71122	MAX-interacting protein 1
3301	0.0278	2	136608646	0.380189	0.0245	prot-a-1543	rs4988235	A	G	0.71122	Interleukin-7
3301	0.0278	2	136608646	0.380189	-0.0243	prot-a-1138	rs4988235	A	G	0.71122	Forkhead box protein L2
3301	0.0279	2	136608646	0.380189	-0.0247	prot-a-1572	rs4988235	A	G	0.71122	Iron-sulfur cluster assembly enzyme ISCU, mitochondrial
3301	0.0279	2	136608646	0.380189	-0.0246	prot-a-372	rs4988235	A	G	0.71122	Cerebellin-4
3301	0.0279	2	136608646	0.380189	0.0243	prot-a-1347	rs4988235	A	G	0.71122	HLA class II histocompatibility antigen, DQ alpha 2 chain
3301	0.0279	2	136608646	0.380189	-0.0244	prot-a-1533	rs4988235	A	G	0.71122	Interleukin-4 receptor subunit alpha
3301	0.0279	2	136608646	0.380189	0.0243	prot-a-2480	rs4988235	A	G	0.71122	Ras-related C3 botulinum toxin substrate 3
3301	0.0279	2	136608646	0.380189	-0.0243	prot-a-2335	rs4988235	A	G	0.71122	Phosphatidate phosphatase PPAPDC1A
3301	0.0279	2	136608646	0.380189	-0.0243	prot-a-2288	rs4988235	A	G	0.71122	Group IIE secretory phospholipase A2
3301	0.0279	2	136608646	0.380189	0.0242	prot-a-307	rs4988235	A	G	0.71122	Complement C1r subcomponent-like protein
3301	0.0279	2	136608646	0.380189	0.0244	prot-a-2655	rs4988235	A	G	0.71122	Signal peptide, CUB and EGF-like domain-containing protein 1
3301	0.0279	2	136608646	0.380189	-0.0244	prot-a-2229	rs4988235	A	G	0.71122	Platelet-derived growth factor receptor alpha
3301	0.0279	2	136608646	0.380189	0.0244	prot-a-3104	rs4988235	A	G	0.71122	Thymic stromal lymphopoietin
3301	0.0279	2	136608646	0.380189	-0.0246	prot-a-891	rs4988235	A	G	0.71122	Endothelial differentiation-related factor 1
3301	0.0279	2	136608646	0.380189	0.0247	prot-a-429	rs4988235	A	G	0.71122	CD226 antigen
3301	0.0279	2	136608646	0.380189	-0.0243	prot-a-1139	rs4988235	A	G	0.71122	Tyrosine-protein kinase FRK
3301	0.0279	2	136608646	0.380189	-0.0245	prot-a-926	rs4988235	A	G	0.71122	Eukaryotic translation initiation factor 5
3301	0.0279	2	136608646	0.380189	-0.0243	prot-a-664	rs4988235	A	G	0.71122	Adapter molecule crk
3301	0.0279	2	136608646	0.380189	-0.0245	prot-a-2928	rs4988235	A	G	0.71122	Tax1-binding protein 1
3301	0.0279	2	136608646	0.380189	0.0245	prot-a-2232	rs4988235	A	G	0.71122	Protein disulfide-isomerase A3
7916	0.0152	2	136608646	0.380189	0.0132	ubm-a-2679	rs4988235	A	G	0.75425	volume Right-Caudate
7916	0.0186	2	136608646	0.380189	-0.0162	ubm-a-1678	rs4988235	A	G	0.75425	NET100 0522
7916	0.0126	2	136608646	0.380189	-0.011	ubm-a-2833	rs4988235	A	G	0.75425	DKTatlas rh middletemporal area
7916	0.0171	2	136608646	0.380189	0.015	ubm-a-210	rs4988235	A	G	0.75425	IDP dMRI TBSS FA Cerebral peduncle R
7916	0.0184	2	136608646	0.380189	-0.0162	ubm-a-1008	rs4988235	A	G	0.75425	NET25 0062
7916	0.0181	2	136608646	0.380189	-0.0158	ubm-a-790	rs4988235	A	G	0.75425	IDP dMRI ProbtrackX ICVF ar l
7916	0.0185	2	136608646	0.380189	0.0162	ubm-a-2011	rs4988235	A	G	0.75425	NET100 0855
7916	0.0093	2	136608646	0.380189	0.0081	ubm-a-2699	rs4988235	A	G	0.75425	volume CortexVol
7916	0.0154	2	136608646	0.380189	-0.0135	ubm-a-605	rs4988235	A	G	0.75425	IDP dMRI TBSS ISOVF Superior corona radiata L
7916	0.0168	2	136608646	0.380189	-0.0146	ubm-a-3098	rs4988235	A	G	0.75425	a2009s rh G temp sup-Lateral thickness
7916	0.0168	2	136608646	0.380189	0.0147	ubm-a-3069	rs4988235	A	G	0.75425	a2009s rh G&S transv frontopol thickness
7916	0.0184	2	136608646	0.380189	0.0162	ubm-a-1950	rs4988235	A	G	0.75425	NET100 0794
7916	0.0178	2	136608646	0.380189	-0.0157	ubm-a-697	rs4988235	A	G	0.75425	IDP dMRI ProbtrackX MO ilf r
7916	0.0185	2	136608646	0.380189	0.0162	ubm-a-2176	rs4988235	A	G	0.75425	NET100 1020
7916	0.0182	2	136608646	0.380189	-0.016	ubm-a-488	rs4988235	A	G	0.75425	IDP dMRI TBSS ICVF Splenium of corpus callosum
7916	0.0186	2	136608646	0.380189	0.0165	ubm-a-1236	rs4988235	A	G	0.75425	NET100 0080
7916	0.0165	2	136608646	0.380189	-0.0145	ubm-a-3110	rs4988235	A	G	0.75425	a2009s rh S cingul-Marginalis thickness
7916	0.0185	2	136608646	0.380189	-0.0164	ubm-a-1217	rs4988235	A	G	0.75425	NET100 0061
7916	0.0175	2	136608646	0.380189	-0.0153	ubm-a-449	rs4988235	A	G	0.75425	IDP dMRI TBSS L3 Superior cerebellar peduncle L
7916	0.0159	2	136608646	0.380189	-0.0139	ubm-a-257	rs4988235	A	G	0.75425	IDP dMRI TBSS MD Superior cerebellar peduncle L
7916	0.0184	2	136608646	0.380189	0.0162	ubm-a-576	rs4988235	A	G	0.75425	IDP dMRI TBSS OD Uncinate fasciculus R
7916	0.0186	2	136608646	0.380189	0.0164	ubm-a-690	rs4988235	A	G	0.75425	IDP dMRI ProbtrackX MO cst l
7916	0.0167	2	136608646	0.380189	0.0147	ubm-a-618	rs4988235	A	G	0.75425	IDP dMRI TBSS ISOVF Fornix cres+Stria terminalis R
7916	0.0186	2	136608646	0.380189	0.0162	ubm-a-1696	rs4988235	A	G	0.75425	NET100 0540
7916	0.0184	2	136608646	0.380189	-0.0162	ubm-a-1484	rs4988235	A	G	0.75425	NET100 0328
7916	0.014	2	136608646	0.380189	0.0122	ubm-a-2849	rs4988235	A	G	0.75425	DKTatlas rh supramarginal area
7916	0.0122	2	136608646	0.380189	0.0107	ubm-a-5	rs4988235	A	G	0.75425	IDP T1 SIENAX grey normalised volume
996	0.0428409	2	136608646	0.3802	-0.03761	prot-c-3296_92_2	rs4988235	A	G	#N/A	CNTN2
#N/A	0.0608	2	136608646	0.3802	-0.05335	ukb-e-4717_CSA	rs4988235	A	G	0.7767	Shortness of breath walking on level ground
#N/A	0.1232	2	136608646	0.3803	0.1081	finn-b-H8_POSTOP	rs4988235	A	G	0.5945	Postprocedural disorders of ear and mastoid process, not elsewhere classified
51427	0.00107684	2	136608646	0.380317	-0.000944735	ukb-d-20090_367	rs4988235	A	G	0.742858	Type of fat/oil used in cooking: Low fat olive spread for
9818	0.02	2	136608646	0.380485	-0.02	ebi-a-GCST005072	rs4988235	A	G	#N/A	Ferritin levels
108734	0.00114504	2	136608646	0.380521	0.00100413	ukb-a-377	rs4988235	A	G	0.754563	Ever manic/hyper for 2 days
2920	0.05826	2	136608646	0.3806	-0.05109	ebi-a-GCST90001928	rs4988235	A	G	0.0587	CD127 on CD28+ CD45RA- CD8+ T cell
10058	0.0234632	2	136608646	0.380687	0.0205685	ieu-a-793	rs4988235	A	G	#N/A	Urate
134033	0.000675903	2	136608646	0.380687	-0.000592519	ukb-d-2664_2	rs4988235	A	G	0.757491	Reason for reducing amount of alcohol drunk: Doctor's advice
5984	0.0064	2	136608646	0.3809	-0.0056	met-a-398	rs4988235	A	G	0.7066	X-05426
982	0.06103	2	136608646	0.38091	0.05348	ebi-a-GCST90000468	rs4988235	A	G	#N/A	Fibroblast growth factor 23 levels
3638	0.0244	2	136608646	0.381	-0.0214	ebi-a-GCST004447	rs4988235	A	G	#N/A	Interleukin-1-receptor antagonist levels
361194	0.000199155	2	136608646	0.381038	0.000174457	ukb-d-N50	rs4988235	A	G	0.754341	Diagnoses - main ICD10: N50 Other disorders of male genital organs
#N/A	0.0084	2	136608646	0.3811	-0.0074	finn-b-KRA_PSY_ANYMENTAL_SUICID_PREG_NERV	rs4988235	A	G	0.5948	Any mental disorder, or suicide (or attempt), or psychic disorders complicating pregnancy, partum or puerperum or nerve system disorders
996	0.0426549	2	136608646	0.3812	-0.03737	prot-c-3864_5_2	rs4988235	A	G	#N/A	RS7
170641	0.00374802	2	136608646	0.3813	0.0032815	ebi-a-GCST004622	rs4988235	A	G	0.5303	Reticulocyte count
#N/A	0.0605	2	136608646	0.3814	0.053	finn-b-Z21_SPECIAL_SCREEN_EXAM_NEOPLASMS	rs4988235	A	G	0.5948	Special screening examination for neoplasms
#N/A	0.02843	2	136608646	0.3816	-0.02488	ukb-e-5087_CSA	rs4988235	A	G	0.7902	Cylindrical power (right)
#N/A	0.0697	2	136608646	0.3817	-0.061	finn-b-L12_FOLLICULARNAS	rs4988235	A	G	0.5945	Other and unspecified follicular disorders
#N/A	0.0952	2	136608646	0.382	0.0832	finn-b-AB1_HELMINTIASES	rs4988235	A	G	0.5948	Helminthiases
#N/A	0.06139	2	136608646	0.382	-0.05368	ukb-e-1687_EAS	rs4988235	A	G	0.94831	Comparative body size at age 10
#N/A	0.0677	2	136608646	0.3822	0.0591	finn-b-D3_ACUTEPOSTBLEEDANAEMIA	rs4988235	A	G	0.5949	Acute posthaemorrhagic anaemia
#N/A	0.0472	2	136608646	0.3822	0.0412	finn-b-ALCOPANCCHRON	rs4988235	A	G	0.5948	Alcohol-induced chronic pancreatitis
4442	0.0051	2	136608646	0.3823	0.0044	met-a-657	rs4988235	A	G	0.75	X-12771
996	0.0417506	2	136608646	0.3823	0.03649	prot-c-3351_1_1	rs4988235	A	G	#N/A	CAMK2B
#N/A	0.04674	2	136608646	0.3823	0.04084	ukb-e-MAP_p4_AFR	rs4988235	A	G	0.95054	Mean arterial pressure, combined automated + manual reading, adjusted by medication
996	0.042831	2	136608646	0.3824	0.03743	prot-c-3890_8_2	rs4988235	A	G	#N/A	LDH-H 1
45540	0.00338427	2	136608646	0.382583	-0.00295499	ukb-d-20535	rs4988235	A	G	0.754085	Waking too early
#N/A	0.0482	2	136608646	0.3827	0.04207	ukb-e-30640_AFR	rs4988235	A	G	0.95018	Apolipoprotein B
18096	0.00069645	2	136608646	0.382719	0.00060795	ebi-a-GCST90000287	rs4988235	A	G	0.7491	Myocardial fractal dimension (slice 1)
361194	0.000251569	2	136608646	0.382794	0.000219559	ukb-d-K11_APPENDIX	rs4988235	A	G	0.754341	Diseases of appendix
#N/A	0.1235	2	136608646	0.3828	-0.1078	finn-b-C3_SECONDARY_NAS_EXALLC	rs4988235	A	G	0.594	Secondary malignant neoplasm of other and unspecified sites (all cancers excluded)
#N/A	0.0605	2	136608646	0.3828	0.0528	finn-b-E4_DM1NEU	rs4988235	A	G	0.5946	Type 1 diabetes with neurological complications
#N/A	0.2382	2	136608646	0.3828	-0.2079	ukb-e-6138_p3_EAS	rs4988235	A	G	0.95642	Qualifications
2759	0.0072	2	136608646	0.383	-0.0063	met-a-581	rs4988235	A	G	0.7299	X-12093
#N/A	0.09781	2	136608646	0.3831	-0.08531	ukb-e-41245_p23_AFR	rs4988235	A	G	0.95185	Main speciality of consultant (recoded)
3657	0.05191	2	136608646	0.3833	-0.04526	ebi-a-GCST90001795	rs4988235	A	G	0.0578	CD25 on transitional B cell
#N/A	0.1489	2	136608646	0.3835	0.1298	ukb-e-1021_AFR	rs4988235	A	G	0.94829	Duration of light DIY
3656	0.05294	2	136608646	0.3837	0.04612	ebi-a-GCST90001407	rs4988235	A	G	0.0579	Memory B cell Absolute Count
#N/A	0.09354	2	136608646	0.3837	-0.08148	ukb-e-6160_p5_CSA	rs4988235	A	G	0.7796	Leisure/social activities
996	0.0433295	2	136608646	0.384	-0.03774	prot-c-4491_4_2	rs4988235	A	G	#N/A	IL-5 Ra
#N/A	0.2837	2	136608646	0.384	0.247	ukb-e-1418_p1_EAS	rs4988235	A	G	0.94833	Milk type used
337199	4.68098e-05	2	136608646	0.384665	-4.06934e-05	ukb-a-523	rs4988235	A	G	0.754563	Diagnoses - main ICD10: E03 Other hypothyroidism
996	0.0418123	2	136608646	0.3847	0.03636	prot-c-4831_4_2	rs4988235	A	G	#N/A	sL-Selectin
996	0.0426748	2	136608646	0.3847	0.03711	prot-c-3298_52_2	rs4988235	A	G	#N/A	Contactin-4
337159	0.00030116	2	136608646	0.38488	0.00026169	ukb-a-128	rs4988235	A	G	0.754563	Treatment/medication code: tramadol
#N/A	0.0395	2	136608646	0.385	-0.03431	ukb-e-2976_CSA	rs4988235	A	G	0.7826	Age diabetes diagnosed
31494	0.00292906	2	136608646	0.385019	-0.00254447	ukb-d-5610_3	rs4988235	A	G	0.746499	Which eye(s) affected by presbyopia: Both eyes
996	0.0428539	2	136608646	0.3851	0.03724	prot-c-3324_51_1	rs4988235	A	G	#N/A	LY9
79366	0.0024	2	136608646	0.3851	0.0021	ebi-a-GCST005367	rs4988235	A	G	#N/A	Vitamin D levels
#N/A	0.05119	2	136608646	0.3853	-0.04444	ukb-e-1220_EAS	rs4988235	A	G	0.94925	Daytime dozing / sleeping (narcolepsy)
#N/A	0.04317	2	136608646	0.3854	-0.03747	ukb-e-20018_AFR	rs4988235	A	G	0.9507	Prospective memory result
7352	0.0016	2	136608646	0.3855	0.0014	met-a-323	rs4988235	A	G	0.7319	Isoleucine
#N/A	0.0722	2	136608646	0.3855	0.0627	finn-b-H7_MODVISIMPBINOC	rs4988235	A	G	0.5948	Moderate visual impairment, binocular
#N/A	0.06738	2	136608646	0.3855	-0.05847	ukb-e-100590_AFR	rs4988235	A	G	0.94558	Red wine intake
#N/A	0.03669	2	136608646	0.3856	0.03183	ukb-e-3147_CSA	rs4988235	A	G	0.7858	Heel quantitative ultrasound index (QUI), direct entry
#N/A	0.5265	2	136608646	0.3856	0.4569	ukb-e-20115_p3_AFR	rs4988235	A	G	0.95149	Country of Birth (non-UK origin)
996	0.0419299	2	136608646	0.386	-0.03637	prot-c-5459_33_3	rs4988235	A	G	#N/A	CYTN
#N/A	0.04761	2	136608646	0.386	-0.04128	ukb-e-30100_AFR	rs4988235	A	G	0.95125	Mean platelet (thrombocyte) volume
#N/A	0.03669	2	136608646	0.386	0.0318	ukb-e-78_p1_CSA	rs4988235	A	G	0.7858	Heel bone mineral density (BMD) T-score, automated
#N/A	0.1089	2	136608646	0.3861	0.09438	ukb-e-6154_p4_AFR	rs4988235	A	G	0.94663	Medication for pain relief, constipation, heartburn
361194	0.000216646	2	136608646	0.386114	0.000187764	ukb-d-H7_EYELIDNAS	rs4988235	A	G	0.754341	Other specified and unspecified disorders of eyelid
2919	0.05544	2	136608646	0.3862	-0.04805	ebi-a-GCST90002102	rs4988235	A	G	0.0588	CD45RA on resting CD4 regulatory T cell
#N/A	0.0197	2	136608646	0.3866	-0.0171	finn-b-F5_PERSOBEH	rs4988235	A	G	0.5948	Disorders of adult personality and behaviour
#N/A	0.0917	2	136608646	0.3867	-0.0794	finn-b-L12_PARAPSORI	rs4988235	A	G	0.5946	Parapsoriasis
2603	0.03	2	136608646	0.387	-0.026	ieu-a-1073	rs4988235	A	G	#N/A	Copper
#N/A	0.1052	2	136608646	0.3872	-0.0909	finn-b-G6_PARALOTHUNS	rs4988235	A	G	0.5949	Other and unspecified paralytic syndromes
996	0.0400462	2	136608646	0.3872	-0.03464	prot-c-2654_19_1	rs4988235	A	G	#N/A	TNF sR-I
#N/A	0.1024	2	136608646	0.3872	-0.08853	ukb-e-30050_EAS	rs4988235	A	G	0.95054	Mean corpuscular haemoglobin
#N/A	0.0393	2	136608646	0.3875	0.0339	finn-b-ST19_SUPERF_INJURY_SHOUL_UPPER_ARM	rs4988235	A	G	0.5945	Superficial injury of shoulder and upper arm
2915	0.05776	2	136608646	0.3875	-0.04992	ebi-a-GCST90002029	rs4988235	A	G	0.0587	CD39 on CD39+ CD8+ T cell
7916	0.018641	2	136608646	0.387526	0.015303	ubm-a-1213	rs4988235	A	G	0.75425	NET100 0057
54007	0.00180755	2	136608646	0.387695	0.00156138	ukb-d-6020_1	rs4988235	A	G	0.743689	Completion status of test: Fully completed
#N/A	0.161	2	136608646	0.3877	-0.1391	finn-b-AB1_MALARIA	rs4988235	A	G	0.5948	Malaria
#N/A	0.1283	2	136608646	0.3877	0.1109	ukb-e-4120_EAS	rs4988235	A	G	0.95343	Heel broadband ultrasound attenuation (right)
142940	0.188295	2	136608646	0.387714	-0.162643	ebi-a-GCST90002305	rs4988235	A	G	0.020487	Hematocrit
#N/A	0.2345	2	136608646	0.3878	0.2025	ukb-e-recode156_AFR	rs4988235	A	G	0.95189	NA
#N/A	0.0479	2	136608646	0.3879	0.0413	finn-b-E4_DM1REN	rs4988235	A	G	0.5946	Type 1 diabetes with renal complications
#N/A	0.127	2	136608646	0.388	-0.1096	finn-b-R18_FASCICULATION	rs4988235	A	G	0.5948	Fasciculation
#N/A	0.2601	2	136608646	0.3881	0.2244	ukb-e-614_AFR	rs4988235	A	G	0.9437	Inflammatory diseases of female pelvic organs
75920	0.00319215	2	136608646	0.388193	0.00275452	ukb-a-297	rs4988235	A	G	0.754563	Most recent bowel cancer screening
996	0.0430657	2	136608646	0.3883	0.03717	prot-c-2998_53_2	rs4988235	A	G	#N/A	JAM-C
#N/A	0.1941	2	136608646	0.3884	-0.1674	ukb-e-2463_AFR	rs4988235	A	G	0.95056	Fractured/broken bones in last 5 years
361194	0.000353863	2	136608646	0.388484	0.000305162	ukb-d-M13_SYNOTEND	rs4988235	A	G	0.754341	Disorders of synovium and tendon
#N/A	0.1166	2	136608646	0.3885	0.1005	finn-b-O15_VENOUS_COMPLIC	rs4988235	A	G	0.5948	Venous complications and haemorrhoids in the puerperium
#N/A	0.0202	2	136608646	0.3885	0.0174	finn-b-K11_PULP_PERIAPICAL	rs4988235	A	G	0.5942	Diseases of pulp and periapical tissues
#N/A	0.1048	2	136608646	0.3886	0.0904	finn-b-F5_SLEEPWAKE	rs4988235	A	G	0.5948	Disorder of the sleep-wake schedule
7322	0.0047	2	136608646	0.3887	0.004	met-a-623	rs4988235	A	G	0.7271	5-dodecenoate (12:1n7)
91149	0.000713113	2	136608646	0.388769	0.000614601	ukb-d-22617_4131	rs4988235	A	G	0.750653	Job SOC coding: Filing and other records assistants/clerks
#N/A	0.0462	2	136608646	0.3888	-0.0398	finn-b-Q17_CONGEN_MALFO_EYE_EAR_FACE_NECK	rs4988235	A	G	0.5948	Congenital malformations of eye, ear, face and neck
996	0.0432367	2	136608646	0.3889	0.03727	prot-c-2741_22_2	rs4988235	A	G	#N/A	Siglec-6
337199	0.000134122	2	136608646	0.38898	0.000115542	ukb-a-552	rs4988235	A	G	0.754563	Diagnoses - main ICD10: K50 Crohn's disease [regional enteritis]
251031	0.00279521	2	136608646	0.389012	0.00240783	ukb-a-509	rs4988235	A	G	0.754563	Duration of moderate activity
3301	0.0279	2	136608646	0.389045	-0.0239	prot-a-2477	rs4988235	A	G	0.71122	Ras-related protein Rab-39B
3301	0.0279	2	136608646	0.389045	-0.0238	prot-a-3206	rs4988235	A	G	0.71122	Serine/threonine-protein kinase VRK1
3301	0.0279	2	136608646	0.389045	0.0239	prot-a-958	rs4988235	A	G	0.71122	Ephrin type-A receptor 5
3301	0.0279	2	136608646	0.389045	0.0238	prot-a-3166	rs4988235	A	G	0.71122	Netrin receptor UNC5A
3301	0.0279	2	136608646	0.389045	-0.0241	prot-a-2200	rs4988235	A	G	0.71122	Protocadherin alpha-7
3301	0.0279	2	136608646	0.389045	0.0241	prot-a-2591	rs4988235	A	G	0.71122	Ubiquitin+1, truncated mutation for UbB
3301	0.0279	2	136608646	0.389045	-0.0242	prot-a-2562	rs4988235	A	G	0.71122	E3 ubiquitin-protein ligase RNF128
3301	0.0279	2	136608646	0.389045	0.0241	prot-a-1308	rs4988235	A	G	0.71122	Hyaluronan and proteoglycan link protein 1
3301	0.0279	2	136608646	0.389045	-0.0238	prot-a-2039	rs4988235	A	G	0.71122	Neurofascin
3301	0.0279	2	136608646	0.389045	0.0238	prot-a-2972	rs4988235	A	G	0.71122	Thrombopoietin
3301	0.0279	2	136608646	0.389045	0.0241	prot-a-2669	rs4988235	A	G	0.71122	Semaphorin-3A
3301	0.0279	2	136608646	0.389045	0.0241	prot-a-478	rs4988235	A	G	0.71122	Cadherin-12
3301	0.0279	2	136608646	0.389045	0.0239	prot-a-545	rs4988235	A	G	0.71122	Neural cell adhesion molecule L1-like protein
3301	0.0279	2	136608646	0.389045	-0.0242	prot-a-930	rs4988235	A	G	0.71122	ETS domain-containing protein Elk-1
3301	0.0279	2	136608646	0.389045	0.0238	prot-a-35	rs4988235	A	G	0.71122	A disintegrin and metalloproteinase with thrombospondin motifs 4
3301	0.0279	2	136608646	0.389045	-0.024	prot-a-1178	rs4988235	A	G	0.71122	Guanylate-binding protein 6
3301	0.0279	2	136608646	0.389045	-0.0241	prot-a-2364	rs4988235	A	G	0.71122	DNA primase small subunit
3301	0.0279	2	136608646	0.389045	-0.024	prot-a-2235	rs4988235	A	G	0.71122	[Pyruvate dehydrogenase (acetyl-transferring)] kinase isozyme 1, mitochondrial
3301	0.0279	2	136608646	0.389045	-0.024	prot-a-2952	rs4988235	A	G	0.71122	Trefoil factor 2
3301	0.0279	2	136608646	0.389045	-0.0239	prot-a-740	rs4988235	A	G	0.71122	Stromal cell-derived factor 1
3301	0.0279	2	136608646	0.389045	-0.024	prot-a-1338	rs4988235	A	G	0.71122	Histidine triad nucleotide-binding protein 1
3301	0.0278	2	136608646	0.389045	0.0242	prot-a-449	rs4988235	A	G	0.71122	CD44 antigen
3301	0.0279	2	136608646	0.389045	0.0238	prot-a-483	rs4988235	A	G	0.71122	Cadherin-2
3301	0.0279	2	136608646	0.389045	-0.0238	prot-a-2713	rs4988235	A	G	0.71122	Beta-sarcoglycan
3301	0.0279	2	136608646	0.389045	0.024	prot-a-2198	rs4988235	A	G	0.71122	Protocadherin alpha-4
3301	0.0279	2	136608646	0.389045	-0.024	prot-a-326	rs4988235	A	G	0.71122	Carbonic anhydrase-related protein 10
3301	0.0278	2	136608646	0.389045	0.0238	prot-a-955	rs4988235	A	G	0.71122	Ephrin type-A receptor 10
3301	0.0279	2	136608646	0.389045	-0.024	prot-a-89	rs4988235	A	G	0.71122	Alpha-amylase 1
3301	0.0279	2	136608646	0.389045	0.0239	prot-a-822	rs4988235	A	G	0.71122	Dickkopf-related protein 3
3301	0.0278	2	136608646	0.389045	0.024	prot-a-2846	rs4988235	A	G	0.71122	Somatostatin-28
3301	0.0279	2	136608646	0.389045	-0.0238	prot-a-1671	rs4988235	A	G	0.71122	NKG2-E type II integral membrane protein
3301	0.0278	2	136608646	0.389045	-0.0241	prot-a-2568	rs4988235	A	G	0.71122	RING finger protein 165
3301	0.0279	2	136608646	0.389045	-0.0241	prot-a-231	rs4988235	A	G	0.71122	Basal Cell Adhesion Molecule
7916	0.0184	2	136608646	0.389045	0.0158	ubm-a-1954	rs4988235	A	G	0.75425	NET100 0798
7916	0.0186	2	136608646	0.389045	-0.0161	ubm-a-1084	rs4988235	A	G	0.75425	NET25 0138
7916	0.0186	2	136608646	0.389045	0.0159	ubm-a-2207	rs4988235	A	G	0.75425	NET100 1051
7916	0.0173	2	136608646	0.389045	-0.0149	ubm-a-3001	rs4988235	A	G	0.75425	a2009s lh Pole temporal thickness
7916	0.0186	2	136608646	0.389045	-0.0161	ubm-a-1387	rs4988235	A	G	0.75425	NET100 0231
7916	0.0167	2	136608646	0.389045	0.0145	ubm-a-2718	rs4988235	A	G	0.75425	DKTatlas lh entorhinal area
7916	0.0162	2	136608646	0.389045	-0.014	ubm-a-724	rs4988235	A	G	0.75425	IDP dMRI ProbtrackX L1 ilf r
7916	0.0184	2	136608646	0.389045	0.0158	ubm-a-2496	rs4988235	A	G	0.75425	NET100 1340
7916	0.0149	2	136608646	0.389045	-0.0128	ubm-a-159	rs4988235	A	G	0.75425	IDP T1 FAST ROIs L cerebellum IX
7916	0.017	2	136608646	0.389045	-0.0147	ubm-a-3053	rs4988235	A	G	0.75425	DKTatlas rh posteriorcingulate thickness
7916	0.0185	2	136608646	0.389045	0.0159	ubm-a-1739	rs4988235	A	G	0.75425	NET100 0583
7916	0.0183	2	136608646	0.389045	-0.0157	ubm-a-2529	rs4988235	A	G	0.75425	NET100 1373
7916	0.0166	2	136608646	0.389045	-0.0142	ubm-a-459	rs4988235	A	G	0.75425	IDP dMRI TBSS L3 Anterior corona radiata L
7916	0.0183	2	136608646	0.389045	-0.0156	ubm-a-1807	rs4988235	A	G	0.75425	NET100 0651
7916	0.0185	2	136608646	0.389045	0.016	ubm-a-1854	rs4988235	A	G	0.75425	NET100 0698
7916	0.0174	2	136608646	0.389045	0.015	ubm-a-853	rs4988235	A	G	0.75425	IDP dMRI ProbtrackX ISOVF cst r
7916	0.0184	2	136608646	0.389045	0.0158	ubm-a-1518	rs4988235	A	G	0.75425	NET100 0362
7916	0.0185	2	136608646	0.389045	-0.0158	ubm-a-1823	rs4988235	A	G	0.75425	NET100 0667
7916	0.0185	2	136608646	0.389045	0.0159	ubm-a-1800	rs4988235	A	G	0.75425	NET100 0644
7916	0.0179	2	136608646	0.389045	0.0154	ubm-a-944	rs4988235	A	G	0.75425	NODEamps100 0053
7916	0.0169	2	136608646	0.389045	0.0146	ubm-a-2998	rs4988235	A	G	0.75425	a2009s lh Lat Fis-ant-Vertical thickness
7916	0.0161	2	136608646	0.389045	0.0139	ubm-a-2757	rs4988235	A	G	0.75425	a2009s lh G cuneus area
7916	0.0153	2	136608646	0.389045	-0.0132	ubm-a-123	rs4988235	A	G	0.75425	IDP T1 FAST ROIs R thalamus
7916	0.0186	2	136608646	0.389045	0.016	ubm-a-2071	rs4988235	A	G	0.75425	NET100 0915
7916	0.0238	2	136608646	0.389045	0.0205	ubm-a-2642	rs4988235	A	G	0.75425	IDP T1 FIRST left thalamus volume plus IDP T1 FIRST right thalamus volume
7916	0.0186	2	136608646	0.389045	-0.0161	ubm-a-1174	rs4988235	A	G	0.75425	NET100 0018
7916	0.0166	2	136608646	0.389045	-0.0144	ubm-a-479	rs4988235	A	G	0.75425	IDP dMRI TBSS L3 Superior fronto-occipital fasciculus L
#N/A	0.0263	2	136608646	0.3892	0.0227	finn-b-K11_DISORD_TEETH	rs4988235	A	G	0.5942	Other disorders of teeth and supporting structures
#N/A	0.1295	2	136608646	0.3892	-0.1115	finn-b-I9_HYPTENSPUL	rs4988235	A	G	0.5931	Hypertension, Pulmonary Arterial
996	0.0414626	2	136608646	0.3892	-0.03572	prot-c-2775_54_2	rs4988235	A	G	#N/A	IL-17F
7354	0.0024	2	136608646	0.3893	0.0021	met-a-619	rs4988235	A	G	0.7328	1-palmitoylglycerophosphocholine
7364	0.0026	2	136608646	0.3893	0.0022	met-a-479	rs4988235	A	G	0.752	Propionylcarnitine
#N/A	0.03078	2	136608646	0.3894	0.02649	ukb-e-100820_AFR	rs4988235	A	G	0.94558	Sweetened cereal intake
#N/A	0.2913	2	136608646	0.3894	-0.2507	ukb-e-20500_AFR	rs4988235	A	G	0.94975	Ever suffered mental distress preventing usual activities
#N/A	0.06336	2	136608646	0.3897	-0.0545	ukb-e-5208_AFR	rs4988235	A	G	0.95021	logMAR, final (left)
3405	0.05409	2	136608646	0.3898	0.04652	ebi-a-GCST90001501	rs4988235	A	G	0.0631	Activated & secreting CD4 regulatory T cell Absolute Count
#N/A	0.2207	2	136608646	0.3898	0.1898	ukb-e-21000_p4_MID	rs4988235	A	G	0.8642	Ethnic background
#N/A	0.0466	2	136608646	0.3899	0.0401	finn-b-CHRONOTH	rs4988235	A	G	0.5945	Other Chron's disease
#N/A	0.04514	2	136608646	0.3899	-0.03881	ukb-e-6162_p1_CSA	rs4988235	A	G	0.79	Types of transport used (excluding work)
#N/A	0.00465811	2	136608646	0.39	-0.00510252	met-d-S_VLDL_FC	rs4988235	A	G	0.735828	Free cholesterol in small VLDL
#N/A	0.00466496	2	136608646	0.39	-0.00566498	met-d-M_LDL_CE	rs4988235	A	G	0.735828	Cholesteryl esters in medium LDL
462933	0.000325813	2	136608646	0.39	0.000282147	ukb-b-2218	rs4988235	A	G	0.735872	Operation code: colonoscopy/sigmoidoscopy
462933	0.000187403	2	136608646	0.39	0.000162461	ukb-b-18477	rs4988235	A	G	0.735872	Operation code: bladder surgery
13527	0.00554092	2	136608646	0.39	0.00472531	ukb-b-338	rs4988235	A	G	0.719667	Sex of baby: Female
249516	0.0031753	2	136608646	0.39	0.00271103	ukb-b-19756	rs4988235	A	G	0.733982	Time employed in main current job
64979	0.00600349	2	136608646	0.39	0.00513313	ukb-b-20447	rs4988235	A	G	0.723274	Iron
463010	0.000364598	2	136608646	0.39	0.000316631	ukb-b-5369	rs4988235	A	G	0.735863	Diagnoses - main ICD10: K40.9 Unilateral or unspecified inguinal hernia, without obstruction or gangrene
64949	0.00169776	2	136608646	0.39	0.00145583	ukb-b-17538	rs4988235	A	G	0.7233	Types of spreads/sauces consumed: Mayonnaise
423217	0.000612371	2	136608646	0.39	0.000529207	ukb-b-10807	rs4988235	A	G	0.735698	Illnesses of mother: Severe depression
462933	0.000225762	2	136608646	0.39	-0.000196117	ukb-b-3132	rs4988235	A	G	0.735872	Operation code: eye surgery
97653	0.00484769	2	136608646	0.39	0.00415791	ukb-b-15178	rs4988235	A	G	0.721215	Corneal resistance factor (right)
64949	0.00892855	2	136608646	0.39	-0.00775637	ukb-b-730	rs4988235	A	G	0.7233	Fresh tomato intake
361194	0.000294505	2	136608646	0.390185	0.000253063	ukb-d-K59	rs4988235	A	G	0.754341	Diagnoses - main ICD10: K59 Other functional intestinal disorders
#N/A	0.03463	2	136608646	0.3903	-0.02975	ukb-e-5107_CSA	rs4988235	A	G	0.7891	3mm strong meridian angle (right)
10785	0.0159708	2	136608646	0.390348	0.0137193	ukb-d-12338_irnt	rs4988235	A	G	0.754038	P duration
3405	0.05242	2	136608646	0.3904	0.04502	ebi-a-GCST90001513	rs4988235	A	G	0.0631	CD4 regulatory T cell Absolute Count
#N/A	0.09783	2	136608646	0.3905	-0.084	ukb-e-2188_AFR	rs4988235	A	G	0.95161	Long-standing illness, disability or infirmity
996	0.0430434	2	136608646	0.3906	0.03697	prot-c-3169_70_2	rs4988235	A	G	#N/A	IDUA
996	0.0430352	2	136608646	0.3908	-0.03695	prot-c-4965_27_1	rs4988235	A	G	#N/A	ATP synthase beta chain
#N/A	0.06811	2	136608646	0.3908	0.05845	ukb-e-recode307_CSA	rs4988235	A	G	0.7827	NA
#N/A	0.08008	2	136608646	0.3908	0.06872	ukb-e-20004_p96_CSA	rs4988235	A	G	0.7796	Operation code
#N/A	0.056	2	136608646	0.3913	0.048	finn-b-I9_ANEUR_EXNONE	rs4988235	A	G	0.5948	Endovascular or surgical operations to intracerebral aneurysms (no controls excluded)
527	0.0439	2	136608646	0.3913	-0.0376	ebi-a-GCST006679	rs4988235	A	G	0.616	insulin secretion rate (BMI adjusted)
996	0.0426405	2	136608646	0.3914	-0.03656	prot-c-3604_6_4	rs4988235	A	G	#N/A	CNDP1
7316	0.0024	2	136608646	0.3915	-0.0021	met-a-638	rs4988235	A	G	0.7338	Asparagine
3653	0.0506	2	136608646	0.3915	0.04337	ebi-a-GCST90001603	rs4988235	A	G	0.0632	T cell Absolute Count
2918	0.05879	2	136608646	0.3918	-0.05036	ebi-a-GCST90001869	rs4988235	A	G	0.0588	CD3 on resting CD4 regulatory T cell
21237	0.010469	2	136608646	0.391868	0.009029	met-c-891	rs4988235	A	G	0.598475	Phospholipids in large VLDL
#N/A	0.04198	2	136608646	0.3919	0.03594	ukb-e-104300_CSA	rs4988235	A	G	0.7852	Spinach intake
#N/A	0.07396	2	136608646	0.3919	0.06332	ukb-e-41229_p23_CSA	rs4988235	A	G	0.7829	PCT responsible for patient data
#N/A	0.06017	2	136608646	0.3919	-0.05151	ukb-e-24015_EAS	rs4988235	A	G	0.95009	Sum of road length of major roads within 100m
2739	0.0163086	2	136608646	0.391944	0.013964	ukb-d-20415	rs4988235	A	G	0.764087	Ongoing addiction to alcohol
361194	0.000233167	2	136608646	0.391998	0.000199591	ukb-d-C3_MELANOMA_SKIN	rs4988235	A	G	0.754341	Malignant melanoma of skin
#N/A	0.0309	2	136608646	0.392	-0.0264	finn-b-E4_THYTOXGOITDIF	rs4988235	A	G	0.594	Thyrotoxicosis with diffuse goitre
337159	0.000333263	2	136608646	0.3922	-0.000285152	ukb-a-68	rs4988235	A	G	0.754563	Non-cancer illness code self-reported: emphysema/chronic bronchitis
#N/A	0.1245	2	136608646	0.3923	-0.1065	ukb-e-531_CSA	rs4988235	A	G	0.7792	Peptic ulcer (excl. esophageal)
996	0.0424682	2	136608646	0.3924	-0.03634	prot-c-4155_3_2	rs4988235	A	G	#N/A	Tenascin
361194	0.000204036	2	136608646	0.392491	0.000174473	ukb-d-K08	rs4988235	A	G	0.754341	Diagnoses - main ICD10: K08 Other disorders of teeth and supporting structures
#N/A	0.2138	2	136608646	0.3925	0.1828	ukb-e-100920_p2_AFR	rs4988235	A	G	0.95441	Type milk consumed
361194	0.000235385	2	136608646	0.392577	0.000201243	ukb-d-C_FEMALE_GENITAL	rs4988235	A	G	0.754341	Cancer of female genital
361194	0.000235385	2	136608646	0.392577	0.000201243	ukb-d-C3_FEMALE_GENITAL	rs4988235	A	G	0.754341	malignant neoplasm of female genital organs
#N/A	0.0252	2	136608646	0.3926	0.0215	finn-b-M13_ENTESOPATHYLOW	rs4988235	A	G	0.5951	Enthesopathies of lower limb, excluding foot
3437	0.0519	2	136608646	0.3926	-0.04438	ebi-a-GCST90001488	rs4988235	A	G	0.0628	Activated CD4 regulatory T cell %CD4+ T cell
337199	6.6733e-05	2	136608646	0.392788	-5.70282e-05	ukb-a-579	rs4988235	A	G	0.754563	Diagnoses - main ICD10: O75 Other complications of labour and delivery not elsewhere classified
#N/A	0.0563	2	136608646	0.3928	0.04811	ukb-e-30110_AFR	rs4988235	A	G	0.95125	Platelet distribution width
331301	0.00259794	2	136608646	0.392813	-0.00222001	ukb-a-270	rs4988235	A	G	0.754563	Impedance of leg (right)
#N/A	0.2489	2	136608646	0.3929	0.2127	ukb-e-1970_EAS	rs4988235	A	G	0.94571	Nervous feelings
336428	0.00100734	2	136608646	0.392933	-0.000860579	ukb-a-256	rs4988235	A	G	0.754563	Other eye problems
#N/A	0.04411	2	136608646	0.393	-0.03768	ukb-e-30760_AFR	rs4988235	A	G	0.95159	HDL cholesterol
#N/A	0.0464	2	136608646	0.3931	0.0396	finn-b-M13_BAKERCYST	rs4988235	A	G	0.5948	Synovial cyst of popliteal space [Baker]
#N/A	0.0675	2	136608646	0.3931	-0.0576	finn-b-H7_ECTROPION	rs4988235	A	G	0.5945	Ectropion of eyelid
996	0.0421361	2	136608646	0.3934	0.03598	prot-c-3466_8_2	rs4988235	A	G	#N/A	PRKACA
361194	0.000270553	2	136608646	0.393472	-0.000230874	ukb-d-M13_IMPINGEMENT	rs4988235	A	G	0.754341	Impingement syndrome of shoulder
1988	0.0118	2	136608646	0.3935	-0.01	met-a-533	rs4988235	A	G	0.6713	X-11546
#N/A	0.0392	2	136608646	0.3935	-0.0335	finn-b-VWXY20_OTHER_EXTER_CAUSES_ACCIDENTAL_INJURY	rs4988235	A	G	0.5948	Other external causes of accidental injury
#N/A	0.0171	2	136608646	0.3937	0.0146	finn-b-J10_PNEUMOBACT	rs4988235	A	G	0.5943	Bacterial pneumoniae
336473	0.000615745	2	136608646	0.393985	-0.00052487	ukb-a-306	rs4988235	A	G	0.754563	Diabetes diagnosed by doctor
#N/A	0.3607	2	136608646	0.394	0.3075	ukb-e-4501_EAS	rs4988235	A	G	0.95818	Non-accidental death in close genetic family
361194	0.000200178	2	136608646	0.394072	-0.000170603	ukb-d-S72	rs4988235	A	G	0.754341	Diagnoses - main ICD10: S72 Fracture of femur
996	0.0420009	2	136608646	0.3941	0.03581	prot-c-2888_49_2	rs4988235	A	G	#N/A	C7
#N/A	0.08202	2	136608646	0.3942	0.06988	ukb-e-recode148_CSA	rs4988235	A	G	0.7821	NA
361194	0.000172261	2	136608646	0.394496	-0.000146679	ukb-d-Z01	rs4988235	A	G	0.754341	Diagnoses - main ICD10: Z01 Other special examinations and investigations of persons without complaint or reported diagnosis
#N/A	0.0857	2	136608646	0.3945	0.073	finn-b-H7_BCKRNDRETINOPAT	rs4988235	A	G	0.5948	Background retinopathy and retinal vascular changes
996	0.0431172	2	136608646	0.3947	0.03671	prot-c-3538_26_1	rs4988235	A	G	#N/A	dopa decarboxylase
3657	0.05264	2	136608646	0.3954	-0.04474	ebi-a-GCST90001808	rs4988235	A	G	0.0578	CD27 on switched memory B cell
3657	0.05282	2	136608646	0.3955	-0.04488	ebi-a-GCST90001413	rs4988235	A	G	0.0578	IgD- CD24- B cell %B cell
#N/A	0.1528	2	136608646	0.3955	0.1298	ukb-e-41247_p3_MID	rs4988235	A	G	0.879	Patient classification on admission (recoded)
#N/A	0.0743	2	136608646	0.3956	0.0631	finn-b-G6_SPINOTH	rs4988235	A	G	0.5949	Other diseases of spinal cord
996	0.0431026	2	136608646	0.3957	0.03662	prot-c-3739_72_4	rs4988235	A	G	#N/A	gpIIbIIIa
166066	0.00380799	2	136608646	0.3957	0.0032339	ebi-a-GCST004603	rs4988235	A	G	0.5317	Platelet count
#N/A	0.04941	2	136608646	0.3958	0.04196	ukb-e-1249_AFR	rs4988235	A	G	0.95276	Past tobacco smoking
337159	0.000669589	2	136608646	0.395849	-0.000568521	ukb-a-94	rs4988235	A	G	0.754563	Non-cancer illness code self-reported: hayfever/allergic rhinitis
#N/A	0.2764	2	136608646	0.3959	-0.2347	ukb-e-6139_p2_EAS	rs4988235	A	G	0.94761	Gas or solid-fuel cooking/heating
337199	0.00022417	2	136608646	0.395996	-0.000190275	ukb-a-593	rs4988235	A	G	0.754563	Diagnoses - main ICD10: T84 Complications of internal orthopaedic prosthetic devices implants and grafts
14504	0.0123848	2	136608646	0.396167	0.0105084	ieu-a-789	rs4988235	A	G	#N/A	Urate
3653	0.05157	2	136608646	0.3962	0.04376	ebi-a-GCST90001639	rs4988235	A	G	0.0632	CD3- lymphocyte Absolute Count
#N/A	0.04446	2	136608646	0.3966	-0.03769	ukb-e-23121_MID	rs4988235	A	G	0.8759	Arm fat-free mass (right)
3656	0.05277	2	136608646	0.3969	0.04471	ebi-a-GCST90001418	rs4988235	A	G	0.0579	CD24+ CD27+ B cell Absolute Count
3652	0.05136	2	136608646	0.3969	0.04351	ebi-a-GCST90001630	rs4988235	A	G	0.0633	CD8+ Natural Killer T Absolute Count
#N/A	0.0443	2	136608646	0.397	-0.0375	finn-b-F5_PTSD	rs4988235	A	G	0.595	Post-traumatic stress disorder
7189	0.0237313	2	136608646	0.397041	0.0200985	ieu-a-794	rs4988235	A	G	#N/A	Urate
996	0.0433731	2	136608646	0.3971	-0.03675	prot-c-5073_30_2	rs4988235	A	G	#N/A	DR3
#N/A	0.153	2	136608646	0.3974	0.1295	finn-b-L12_PIGMENTNAS	rs4988235	A	G	0.5947	Other and unspecified disorders of pigmentation
996	0.0430428	2	136608646	0.3974	-0.03644	prot-c-4500_50_2	rs4988235	A	G	#N/A	SCGF-alpha
3656	0.05166	2	136608646	0.3974	0.04372	ebi-a-GCST90001429	rs4988235	A	G	0.0579	IgD+ CD38+ B cell %lymphocyte
#N/A	0.07234	2	136608646	0.3974	0.06122	ukb-e-recode227_CSA	rs4988235	A	G	0.7836	NA
361194	0.000650905	2	136608646	0.397444	-0.000550793	ukb-d-PULM_MEDICATIO_COMORB	rs4988235	A	G	0.754341	Medication related adverse effects (Asthma/COPD)
#N/A	0.0199	2	136608646	0.3977	-0.0168	finn-b-ST19_FRACT_WRIST_HAND_LEVEL	rs4988235	A	G	0.595	Fracture at wrist and hand level
996	0.0422863	2	136608646	0.3978	0.03577	prot-c-2602_2_2	rs4988235	A	G	#N/A	Angiopoietin-2
996	0.0433199	2	136608646	0.3978	-0.03664	prot-c-3178_5_2	rs4988235	A	G	#N/A	CATC
#N/A	0.303	2	136608646	0.398	-0.2561	ukb-e-1468_p4_EAS	rs4988235	A	G	0.94296	Cereal type
337159	0.000148863	2	136608646	0.398083	-0.000125797	ukb-a-83	rs4988235	A	G	0.754563	Non-cancer illness code self-reported: mania/bipolar disorder/manic depression
3301	0.0279	2	136608646	0.398107	-0.0235	prot-a-1240	rs4988235	A	G	0.71122	Golgi SNAP receptor complex member 1
3301	0.0279	2	136608646	0.398107	0.0235	prot-a-2683	rs4988235	A	G	0.71122	Sentrin-specific protease 7
3301	0.0279	2	136608646	0.398107	0.0234	prot-a-3122	rs4988235	A	G	0.71122	Thioredoxin domain-containing protein 11
3301	0.0279	2	136608646	0.398107	-0.0236	prot-a-203	rs4988235	A	G	0.71122	ATP synthase subunit beta, mitochondrial
3301	0.0279	2	136608646	0.398107	-0.0234	prot-a-3072	rs4988235	A	G	0.71122	Toll-interacting protein
3301	0.0279	2	136608646	0.398107	-0.0237	prot-a-2024	rs4988235	A	G	0.71122	NADH dehydrogenase [ubiquinone] 1 beta subcomplex subunit 8, mitochondrial
3301	0.0279	2	136608646	0.398107	0.0234	prot-a-2854	rs4988235	A	G	0.71122	Alpha-N-acetylgalactosaminide alpha-2,6-sialyltransferase 3
3301	0.0279	2	136608646	0.398107	0.0236	prot-a-2616	rs4988235	A	G	0.71122	Protein S100-A13
3301	0.0279	2	136608646	0.398107	-0.0237	prot-a-3240	rs4988235	A	G	0.71122	Xaa-Pro aminopeptidase 1
3301	0.0279	2	136608646	0.398107	-0.0236	prot-a-3124	rs4988235	A	G	0.71122	Thioredoxin domain-containing protein 5
3301	0.0279	2	136608646	0.398107	-0.0234	prot-a-876	rs4988235	A	G	0.71122	Dual specificity protein phosphatase 4
3301	0.0279	2	136608646	0.398107	0.0234	prot-a-1218	rs4988235	A	G	0.71122	Lactoylglutathione lyase
3301	0.0279	2	136608646	0.398107	-0.0236	prot-a-1692	rs4988235	A	G	0.71122	Lymphocyte activation gene 3 protein
3301	0.0279	2	136608646	0.398107	0.0238	prot-a-2149	rs4988235	A	G	0.71122	Opioid-binding protein/cell adhesion molecule
3301	0.0278	2	136608646	0.398107	-0.0236	prot-a-1403	rs4988235	A	G	0.71122	Inducible T-cell costimulator
3301	0.0279	2	136608646	0.398107	-0.0234	prot-a-1220	rs4988235	A	G	0.71122	Glutaredoxin-2, mitochondrial
7916	0.0151	2	136608646	0.398107	0.0128	ubm-a-111	rs4988235	A	G	0.75425	IDP T1 FAST ROIs R parietal operc cortex
7916	0.0184	2	136608646	0.398107	0.0154	ubm-a-1704	rs4988235	A	G	0.75425	NET100 0548
7916	0.0182	2	136608646	0.398107	-0.0152	ubm-a-199	rs4988235	A	G	0.75425	IDP dMRI TBSS FA Body of corpus callosum
7916	0.0184	2	136608646	0.398107	-0.0156	ubm-a-1001	rs4988235	A	G	0.75425	NET25 0055
7916	0.0175	2	136608646	0.398107	-0.0148	ubm-a-894	rs4988235	A	G	0.75425	NODEamps100 0003
7916	0.0185	2	136608646	0.398107	0.0156	ubm-a-1319	rs4988235	A	G	0.75425	NET100 0163
7916	0.0186	2	136608646	0.398107	0.0158	ubm-a-1655	rs4988235	A	G	0.75425	NET100 0499
7916	0.0183	2	136608646	0.398107	-0.0155	ubm-a-186	rs4988235	A	G	0.75425	IDP tfMRI median zstat faces
7916	0.0185	2	136608646	0.398107	0.0157	ubm-a-1921	rs4988235	A	G	0.75425	NET100 0765
7916	0.0156	2	136608646	0.398107	-0.0133	ubm-a-594	rs4988235	A	G	0.75425	IDP dMRI TBSS ISOVF Cerebral peduncle R
7916	0.0183	2	136608646	0.398107	-0.0155	ubm-a-2169	rs4988235	A	G	0.75425	NET100 1013
7916	0.0125	2	136608646	0.398107	0.0105	ubm-a-2851	rs4988235	A	G	0.75425	DKTatlas rh insula area
7916	0.0175	2	136608646	0.398107	0.0149	ubm-a-715	rs4988235	A	G	0.75425	IDP dMRI ProbtrackX L1 cgh l
7916	0.018	2	136608646	0.398107	0.0151	ubm-a-1049	rs4988235	A	G	0.75425	NET25 0103
7916	0.0186	2	136608646	0.398107	0.0159	ubm-a-2582	rs4988235	A	G	0.75425	NET100 1426
7916	0.0145	2	136608646	0.398107	-0.0121	ubm-a-2720	rs4988235	A	G	0.75425	DKTatlas lh inferiorparietal area
7916	0.0185	2	136608646	0.398107	0.0157	ubm-a-304	rs4988235	A	G	0.75425	IDP dMRI TBSS MO Superior cerebellar peduncle R
7916	0.0186	2	136608646	0.398107	-0.0158	ubm-a-2156	rs4988235	A	G	0.75425	NET100 1000
7916	0.0172	2	136608646	0.398107	-0.0147	ubm-a-915	rs4988235	A	G	0.75425	NODEamps100 0024
7916	0.0185	2	136608646	0.398107	0.0158	ubm-a-2274	rs4988235	A	G	0.75425	NET100 1118
7916	0.0184	2	136608646	0.398107	-0.0156	ubm-a-1033	rs4988235	A	G	0.75425	NET25 0087
7916	0.0147	2	136608646	0.398107	0.0125	ubm-a-2847	rs4988235	A	G	0.75425	DKTatlas rh superiorparietal area
996	0.0414862	2	136608646	0.3982	0.03506	prot-c-3350_53_2	rs4988235	A	G	#N/A	CAMK2A
#N/A	0.09051	2	136608646	0.3982	-0.07647	ukb-e-30280_EAS	rs4988235	A	G	0.94998	Immature reticulocyte fraction
#N/A	0.1024	2	136608646	0.3983	0.08652	ukb-e-20110_p12_AFR	rs4988235	A	G	0.95714	Illnesses of mother
996	0.0431514	2	136608646	0.3985	-0.03645	prot-c-4957_1_2	rs4988235	A	G	#N/A	40S ribosomal protein SA
#N/A	0.056	2	136608646	0.3986	0.0473	finn-b-I9_ANEUR	rs4988235	A	G	0.5947	Endovascular or surgical operations to intracerebral aneurysms
7565	0.0168	2	136608646	0.3986	-0.0142	ebi-a-GCST004459	rs4988235	A	G	#N/A	Fibroblast growth factor basic levels
337159	0.000154167	2	136608646	0.398668	-0.000130118	ukb-a-88	rs4988235	A	G	0.754563	Non-cancer illness code self-reported: ankylosing spondylitis
7979	0.0481	2	136608646	0.3987	0.0406	ebi-a-GCST010005	rs4988235	A	G	#N/A	Membranous nephropathy
#N/A	0.08314	2	136608646	0.3988	-0.07015	ukb-e-100500_AFR	rs4988235	A	G	0.94558	Intake of artificial sweetener added to tea
#N/A	0.04981	2	136608646	0.399	-0.04201	ukb-e-30200_AFR	rs4988235	A	G	0.95118	Neutrophill percentage
2725	0.0119	2	136608646	0.3991	0.01	met-a-609	rs4988235	A	G	0.6567	X-12441--12-hydroxyeicosatetraenoate (12-HETE)
#N/A	0.01853	2	136608646	0.3993	0.01562	ukb-e-4080_CSA	rs4988235	A	G	0.7805	Systolic blood pressure, automated reading
#N/A	0.2882	2	136608646	0.3994	0.2429	ukb-e-4293_p2_AFR	rs4988235	A	G	0.95012	PM: final answer
314916	0.0029516	2	136608646	0.39943	-0.0024872	ukb-d-30740_irnt	rs4988235	A	G	0.75458	Glucose
337199	0.000420887	2	136608646	0.399565	0.000354555	ukb-a-585	rs4988235	A	G	0.754563	Diagnoses - main ICD10: R31 Unspecified haematuria
7916	0.018559	2	136608646	0.399593	-0.015675	ubm-a-2309	rs4988235	A	G	0.75425	NET100 1153
996	0.042708	2	136608646	0.3996	0.03599	prot-c-3029_52_2	rs4988235	A	G	#N/A	DC-SIGN
996	0.0424095	2	136608646	0.3997	0.03573	prot-c-3175_51_5	rs4988235	A	G	#N/A	ATS13
91149	0.000744657	2	136608646	0.399782	-0.000627012	ukb-d-22617_7212	rs4988235	A	G	0.750653	Job SOC coding: Customer care occupations
#N/A	0.0752	2	136608646	0.3998	0.0633	finn-b-HERING_UNILATERAL	rs4988235	A	G	0.5943	Inguinal hernia, unilateralk
#N/A	0.0752	2	136608646	0.3998	0.0633	finn-b-FEMHER_UNILATERAL	rs4988235	A	G	0.5943	Femoral hernia, unilateral
#N/A	0.0752	2	136608646	0.3998	0.0633	finn-b-FEMNINGHER_UNILATERAL	rs4988235	A	G	0.5943	Inguinal of femoral hernia, unilateral
#N/A	0.156	2	136608646	0.3998	0.1314	ukb-e-41244_p2_MID	rs4988235	A	G	0.8817	Intended management of patient (recoded)
#N/A	0.02965	2	136608646	0.3999	-0.02496	ukb-e-5102_CSA	rs4988235	A	G	0.7916	6mm weak meridian angle (left)
361194	0.00019608	2	136608646	0.399956	0.000165041	ukb-d-K11_BARRET	rs4988235	A	G	0.754341	Barret oesophagus
22286	0.0140261	2	136608646	0.4	-0.0118814	ieu-a-1167	rs4988235	A	G	0.676608	ER+ Breast cancer (GWAS)
10339	0.0156948	2	136608646	0.4	0.013288	ukb-b-2729	rs4988235	A	G	0.741175	Age heart attack diagnosed
64948	0.00177675	2	136608646	0.4	0.00148286	ukb-b-7641	rs4988235	A	G	0.723311	Crumble intake
460844	0.00169035	2	136608646	0.4	0.00141338	ukb-b-6306	rs4988235	A	G	0.736059	Overall health rating
462933	0.000152994	2	136608646	0.4	-0.000129856	ukb-b-8631	rs4988235	A	G	0.735872	Non-cancer illness code, self-reported: malabsorption/coeliac disease
463000	1.61518e-05	2	136608646	0.4	-1.35096e-05	ukb-b-10852	rs4988235	A	G	0.735861	Was blood sampling attempted
463010	0.000319622	2	136608646	0.4	0.000268308	ukb-b-17742	rs4988235	A	G	0.735863	Operative procedures - secondary OPCS: Y75.2 Laparoscopic approach to abdominal cavity NEC
91982	0.00524866	2	136608646	0.4	-0.00440366	ukb-b-7556	rs4988235	A	G	0.731237	Age hay fever, rhinitis or eczema diagnosed
463010	0.000142831	2	136608646	0.4	0.000121089	ukb-b-8724	rs4988235	A	G	0.735863	Operative procedures - secondary OPCS: Y82.8 Other specified local anaesthetic
456380	0.0023542	2	136608646	0.4	-0.00196633	ukb-b-12945	rs4988235	A	G	0.735998	Average evening sound level of noise pollution
64949	0.0012412	2	136608646	0.4	0.00105568	ukb-b-15767	rs4988235	A	G	0.7233	Types of spreads/sauces consumed: Chutney/pickle
449019	0.00196707	2	136608646	0.4	-0.00166185	ukb-b-929	rs4988235	A	G	0.736192	Frequency of tiredness / lethargy in last 2 weeks
456380	0.00235412	2	136608646	0.4	-0.00196545	ukb-b-11532	rs4988235	A	G	0.735998	Average 16-hour sound level of noise pollution
456380	0.00235413	2	136608646	0.4	-0.00198215	ukb-b-19490	rs4988235	A	G	0.735998	Average 24-hour sound level of noise pollution
463010	0.000131467	2	136608646	0.4	0.00011008	ukb-b-6849	rs4988235	A	G	0.735863	PCT where patients GP was registered: DARLINGTON PCT
64949	0.00234758	2	136608646	0.4	-0.00198049	ukb-b-19862	rs4988235	A	G	0.7233	Melon intake
450765	0.00115614	2	136608646	0.4	-0.000978475	ukb-b-6519	rs4988235	A	G	0.736166	Worrier / anxious feelings
462933	0.000369675	2	136608646	0.4	-0.000309713	ukb-b-20141	rs4988235	A	G	0.735872	Non-cancer illness code, self-reported: eczema/dermatitis
463010	0.000172954	2	136608646	0.4	-0.000145176	ukb-b-3073	rs4988235	A	G	0.735863	Operative procedures - secondary OPCS: U21.2 Computed tomography NEC
#N/A	0.1748	2	136608646	0.4	-0.1472	ukb-e-20002_p1_MID	rs4988235	A	G	0.8756	Non-cancer illness code, self-reported
#N/A	0.08634	2	136608646	0.4001	0.07266	ukb-e-20004_p40_CSA	rs4988235	A	G	0.7803	Operation code
#N/A	0.04562	2	136608646	0.4001	-0.03838	ukb-e-23126_MID	rs4988235	A	G	0.8759	Arm predicted mass (left)
361194	0.000313085	2	136608646	0.400116	0.000263435	ukb-d-S82	rs4988235	A	G	0.754341	Diagnoses - main ICD10: S82 Fracture of lower leg, including ankle
51427	0.00124093	2	136608646	0.400471	-0.00104336	ukb-d-100920_2105	rs4988235	A	G	0.742858	Type milk consumed: soya with calcium
#N/A	0.1232	2	136608646	0.4005	-0.1036	finn-b-C3_SECONDARY_NAS	rs4988235	A	G	0.5948	Secondary malignant neoplasm of other and unspecified sites
996	0.042813	2	136608646	0.4005	0.03601	prot-c-2480_58_3	rs4988235	A	G	#N/A	TIMP-3
#N/A	0.3123	2	136608646	0.4005	0.2625	ukb-e-20118_p5_EAS	rs4988235	A	G	0.94664	Home area population density - urban or rural
#N/A	0.0117	2	136608646	0.4005	-0.009841	ukb-e-2375_CSA	rs4988235	A	G	0.7777	Relative age of first facial hair
7916	0.018371	2	136608646	0.400512	0.015548	ubm-a-1201	rs4988235	A	G	0.75425	NET100 0045
124798	0.00222532	2	136608646	0.400562	-0.00187065	ukb-a-314	rs4988235	A	G	0.754563	Reason for reducing amount of alcohol drunk: Health precaution
#N/A	0.2246	2	136608646	0.4006	-0.1888	ukb-e-41200_p702_AFR	rs4988235	A	G	0.95127	Operative procedures - main OPCS4
#N/A	0.0962	2	136608646	0.4006	-0.08086	ukb-e-2000_AFR	rs4988235	A	G	0.95073	Worry too long after embarrassment
#N/A	0.04005	2	136608646	0.4007	-0.03365	ukb-e-2050_AFR	rs4988235	A	G	0.95	Frequency of depressed mood in last 2 weeks
#N/A	0.0181	2	136608646	0.4009	0.0152	finn-b-ASTHMA_ACUTE_RESPIRATORY_INFECTIONS	rs4988235	A	G	0.5928	Asthma-related acute respiratory infections
114422	0.00142295	2	136608646	0.401014	0.00119502	ukb-d-20548_3	rs4988235	A	G	0.75083	Manifestations of mania or irritability: My thoughts were racing
996	0.0409215	2	136608646	0.4011	-0.03437	prot-c-3600_2_3	rs4988235	A	G	#N/A	Chitotriosidase-1
996	0.0430187	2	136608646	0.4011	0.03614	prot-c-2642_4_1	rs4988235	A	G	#N/A	PAFAH beta subunit
#N/A	0.2142	2	136608646	0.4012	-0.1798	ukb-e-41246_p54_AFR	rs4988235	A	G	0.9517	Treatment speciality of consultant (recoded)
6715	0.0056	2	136608646	0.4013	0.0047	met-a-449	rs4988235	A	G	0.7333	N-acetylglycine
#N/A	0.0489	2	136608646	0.4013	0.041	finn-b-NAFLD	rs4988235	A	G	0.5948	Nonalcoholic fatty liver disease
3427	0.04854	2	136608646	0.4013	0.04074	ebi-a-GCST90001541	rs4988235	A	G	0.0624	Naive CD4+ T cell %CD4+ T cell
#N/A	0.07126	2	136608646	0.4014	-0.0598	ukb-e-49_MID	rs4988235	A	G	0.8766	Hip circumference
361194	0.000919377	2	136608646	0.401483	0.000771335	ukb-d-XIX_INJURY_POISON	rs4988235	A	G	0.754341	Injury, poisoning and certain other consequences of external causes
3656	0.05174	2	136608646	0.4015	0.04341	ebi-a-GCST90001412	rs4988235	A	G	0.0579	IgD+ CD24+ B cell Absolute Count
#N/A	0.1169	2	136608646	0.4018	-0.098	finn-b-CD2_INSITU_SKIN_SCALPNECK	rs4988235	A	G	0.5948	Carcinoma in situ of skin of scalp and neck
7347	0.0033	2	136608646	0.4019	-0.0028	met-a-636	rs4988235	A	G	0.7457	X-12644
996	0.043358	2	136608646	0.4019	0.03636	prot-c-5133_17_3	rs4988235	A	G	#N/A	TGF-b R II
24725	0.009779	2	136608646	0.402008	0.008202	met-c-897	rs4988235	A	G	0.61072	Leucine
#N/A	0.0946	2	136608646	0.4022	0.0793	finn-b-H7_ANOMAPUPFUNC	rs4988235	A	G	0.5948	Anomalies of pupillary function
1578	0.07609	2	136608646	0.4022	-0.06376	ebi-a-GCST90002097	rs4988235	A	G	0.0558	CD11b on CD33+ HLA DR+ CD14dim
3518	0.030799	2	136608646	0.40226	-0.025797	ebi-a-GCST90002330	rs4988235	A	G	0.211018	Mean corpuscular hemoglobin concentration
70675	0.02	2	136608646	0.4024	-0.0168	ieu-a-963	rs4988235	A	G	0.588	Former vs current smoker
3629	0.05294	2	136608646	0.4025	-0.04432	ebi-a-GCST90002009	rs4988235	A	G	0.0576	HLA DR on CD14- CD16-
#N/A	0.07376	2	136608646	0.4025	-0.06174	ukb-e-recode325_CSA	rs4988235	A	G	0.7816	NA
#N/A	0.07376	2	136608646	0.4025	-0.06174	ukb-e-recode357_CSA	rs4988235	A	G	0.7816	NA
15	0.0252244	2	136608646	0.402658	-0.0211279	ebi-a-GCST006355	rs4988235	A	G	0.644841	Anti-hepatitis B virus core antigen (HBc) IgG levels
996	0.0432804	2	136608646	0.4027	-0.03623	prot-c-5017_19_1	rs4988235	A	G	#N/A	Peroxiredoxin-5
18958	0.010737	2	136608646	0.402821	0.00906	met-c-889	rs4988235	A	G	0.582678	Total lipids in large VLDL
982	0.06103	2	136608646	0.40287	-0.05106	ebi-a-GCST90000477	rs4988235	A	G	#N/A	Interleukin-18 levels
#N/A	0.021	2	136608646	0.4031	0.01756	ukb-e-30150_CSA	rs4988235	A	G	0.7807	Eosinophill count
#N/A	0.0498	2	136608646	0.4032	-0.0416	finn-b-H7_GLAUCOMA_NTG	rs4988235	A	G	0.595	Normotensive glaucoma
996	0.0427359	2	136608646	0.4032	-0.03574	prot-c-2752_62_2	rs4988235	A	G	#N/A	BMP-14
89866	0.000590849	2	136608646	0.403399	0.000493696	ukb-d-22601_11222591	rs4988235	A	G	0.750205	Job coding: manager in construction, clerk of works, site manager, contracts manager, highways manager
996	0.042529	2	136608646	0.4034	0.03555	prot-c-5001_6_2	rs4988235	A	G	#N/A	Mammaglobin 2
30827	0.0006	2	136608646	0.4035	-0.0005	ieu-b-4829	rs4988235	A	G	#N/A	Waist-hip ratio
996	0.0423477	2	136608646	0.4035	0.03539	prot-c-3709_4_2	rs4988235	A	G	#N/A	ALT
3657	0.05166	2	136608646	0.4035	0.04316	ebi-a-GCST90001435	rs4988235	A	G	0.0578	Plasma Blast-Plasma Cell %lymphocyte
#N/A	0.1102	2	136608646	0.4036	-0.09203	ukb-e-197_CSA	rs4988235	A	G	0.7788	Chemotherapy
5804	0.0038	2	136608646	0.404	0.0031	met-a-676	rs4988235	A	G	0.7076	7-methylguanine
#N/A	0.0801	2	136608646	0.404	0.0668	finn-b-H7_GLOBE	rs4988235	A	G	0.5946	Disorders of globe
55149	0.01934	2	136608646	0.40416	-0.01613	ieu-a-1135	rs4988235	A	G	0.613193	ER- Breast cancer (Oncoarray)
#N/A	0.07003	2	136608646	0.4043	0.0584	ukb-e-recode100_CSA	rs4988235	A	G	0.7836	NA
2919	0.05842	2	136608646	0.4048	-0.04868	ebi-a-GCST90001868	rs4988235	A	G	0.0588	CD3 on CD4 regulatory T cell
#N/A	0.05882	2	136608646	0.4049	-0.04899	ukb-e-recode435_CSA	rs4988235	A	G	0.7827	NA
996	0.0416116	2	136608646	0.4052	0.03465	prot-c-3836_51_2	rs4988235	A	G	#N/A	UFM1
996	0.0430511	2	136608646	0.4053	-0.03584	prot-c-5340_24_3	rs4988235	A	G	#N/A	Caspase-10
51710	0.0154	2	136608646	0.4055	-0.012802	ieu-b-41	rs4988235	A	G	0.665703	bipolar disorder
3374	0.05146	2	136608646	0.4055	-0.04281	ebi-a-GCST90001466	rs4988235	A	G	0.0637	CD86+ plasmacytoid Dendritic Cell Absolute Count
#N/A	0.08707	2	136608646	0.4055	-0.07243	ukb-e-30790_EAS	rs4988235	A	G	0.95289	Lipoprotein A
996	0.0421995	2	136608646	0.4056	-0.03511	prot-c-5099_14_3	rs4988235	A	G	#N/A	LAG-3
#N/A	0.244	2	136608646	0.4056	0.2029	ukb-e-6150_p5_EAS	rs4988235	A	G	0.9509	Vascular/heart problems diagnosed by doctor
5979	0.0042	2	136608646	0.4057	-0.0035	met-a-692	rs4988235	A	G	0.7411	1-palmitoylglycerophosphoinositol*
18958	0.010743	2	136608646	0.405847	0.009032	met-c-887	rs4988235	A	G	0.582678	Cholesterol esters in large VLDL
#N/A	0.21	2	136608646	0.406	0.1745	ukb-e-20004_p128_AFR	rs4988235	A	G	0.95196	Operation code
996	0.0418843	2	136608646	0.4061	-0.03481	prot-c-5301_7_3	rs4988235	A	G	#N/A	Eotaxin
7916	0.018302	2	136608646	0.406373	-0.015698	ubm-a-1101	rs4988235	A	G	0.75425	NET25 0155
#N/A	0.0276	2	136608646	0.4064	-0.0229	finn-b-ST19_FRACT_LUMBAR_SPINE_PELVIS	rs4988235	A	G	0.5948	Fracture of lumbar spine and pelvis
996	0.0430532	2	136608646	0.4064	-0.03576	prot-c-3182_38_2	rs4988235	A	G	#N/A	CD39
#N/A	0.0081	2	136608646	0.4066	0.0067	finn-b-CD2_BENIGN	rs4988235	A	G	0.5948	Benign neoplasms
#N/A	0.1211	2	136608646	0.4066	0.1005	ukb-e-6147_p1_AFR	rs4988235	A	G	0.95347	Reason for glasses/contact lenses
380506	0.00256844	2	136608646	0.4067	0.00213181	ebi-a-GCST006940	rs4988235	A	G	0.707171	Neurociticism
#N/A	0.2832	2	136608646	0.4067	-0.2349	ukb-e-20003_p101_AFR	rs4988235	A	G	0.95047	Treatment/medication code
361194	0.00033376	2	136608646	0.407144	-0.000276664	ukb-d-K11_GIBLEEDING	rs4988235	A	G	0.754341	GI-bleeding
#N/A	0.1913	2	136608646	0.4072	0.1585	ukb-e-285_AFR	rs4988235	A	G	0.95126	Other anemias
#N/A	0.03109	2	136608646	0.4073	-0.02576	ukb-e-100420_CSA	rs4988235	A	G	0.7852	Green tea intake
3301	0.0278	2	136608646	0.40738	0.0233	prot-a-366	rs4988235	A	G	0.71122	Calpastatin
3301	0.0279	2	136608646	0.40738	0.0229	prot-a-2257	rs4988235	A	G	0.71122	Peptidoglycan recognition protein 1
3301	0.0279	2	136608646	0.40738	0.0233	prot-a-1483	rs4988235	A	G	0.71122	Interleukin-17C
3301	0.0279	2	136608646	0.40738	0.023	prot-a-2948	rs4988235	A	G	0.71122	Testis-expressed sequence 29 protein
3301	0.0279	2	136608646	0.40738	0.0232	prot-a-2430	rs4988235	A	G	0.71122	Tuberoinfundibular peptide of 39 residues
3301	0.0279	2	136608646	0.40738	0.0233	prot-a-1637	rs4988235	A	G	0.71122	Kinesin-like protein KIF23
3301	0.0279	2	136608646	0.40738	0.0232	prot-a-266	rs4988235	A	G	0.71122	Bactericidal permeability-increasing protein
3301	0.0279	2	136608646	0.40738	-0.0232	prot-a-2000	rs4988235	A	G	0.71122	Beta-soluble NSF attachment protein
3301	0.0279	2	136608646	0.40738	-0.023	prot-a-986	rs4988235	A	G	0.71122	Endogenous retrovirus group V member 1 Env polyprotein
3301	0.0279	2	136608646	0.40738	-0.023	prot-a-2496	rs4988235	A	G	0.71122	Retinoblastoma-associated protein
3301	0.0279	2	136608646	0.40738	-0.0229	prot-a-2348	rs4988235	A	G	0.71122	Serine/threonine-protein phosphatase 2A 65 kDa regulatory subunit A alpha isoform
3301	0.0279	2	136608646	0.40738	-0.0232	prot-a-932	rs4988235	A	G	0.71122	RNA polymerase II elongation factor ELL
3301	0.0279	2	136608646	0.40738	-0.023	prot-a-1806	rs4988235	A	G	0.71122	Latent-transforming growth factor beta-binding protein 4
3301	0.0279	2	136608646	0.40738	-0.0232	prot-a-2978	rs4988235	A	G	0.71122	Tyrosine-protein kinase receptor Tie-1, soluble
3301	0.0278	2	136608646	0.40738	0.0229	prot-a-1852	rs4988235	A	G	0.71122	MAP kinase-activated protein kinase 3
3301	0.0279	2	136608646	0.40738	-0.0233	prot-a-2160	rs4988235	A	G	0.71122	P2X purinoceptor 6
3301	0.0279	2	136608646	0.40738	0.0229	prot-a-2728	rs4988235	A	G	0.71122	Sialic acid-binding Ig-like lectin 14
3301	0.0279	2	136608646	0.40738	-0.0229	prot-a-2839	rs4988235	A	G	0.71122	Serine/arginine-rich splicing factor 7
3301	0.0279	2	136608646	0.40738	-0.0229	prot-a-470	rs4988235	A	G	0.71122	T-cell surface protein tactile
3301	0.0279	2	136608646	0.40738	-0.023	prot-a-696	rs4988235	A	G	0.71122	Casein kinase II subunit alpha
3301	0.0279	2	136608646	0.40738	0.0233	prot-a-1992	rs4988235	A	G	0.71122	NGFI-A-binding protein 1
3301	0.0279	2	136608646	0.40738	0.0229	prot-a-1435	rs4988235	A	G	0.71122	Interferon lambda-1
3301	0.0278	2	136608646	0.40738	0.0229	prot-a-2153	rs4988235	A	G	0.71122	Osteoclast-associated immunoglobulin-like receptor
3301	0.0279	2	136608646	0.40738	0.0233	prot-a-2122	rs4988235	A	G	0.71122	BDNF/NT-3 growth factors receptor
3301	0.0279	2	136608646	0.40738	0.0229	prot-a-895	rs4988235	A	G	0.71122	EF-hand calcium-binding domain-containing protein 14
3301	0.0279	2	136608646	0.40738	-0.0232	prot-a-2176	rs4988235	A	G	0.71122	Pappalysin-2
3301	0.0279	2	136608646	0.40738	-0.0232	prot-a-3091	rs4988235	A	G	0.71122	Tryptase gamma
3301	0.0279	2	136608646	0.40738	-0.0233	prot-a-594	rs4988235	A	G	0.71122	Calsyntenin-3
7916	0.0146	2	136608646	0.40738	0.0121	ubm-a-2673	rs4988235	A	G	0.75425	volume Left-choroid-plexus
7916	0.0185	2	136608646	0.40738	0.0154	ubm-a-1988	rs4988235	A	G	0.75425	NET100 0832
7916	0.0171	2	136608646	0.40738	0.014	ubm-a-664	rs4988235	A	G	0.75425	IDP dMRI ProbtrackX MD cst r
7916	0.0153	2	136608646	0.40738	0.0126	ubm-a-2798	rs4988235	A	G	0.75425	a2009s lh S front inf area
7916	0.0187	2	136608646	0.40738	-0.0154	ubm-a-3142	rs4988235	A	G	0.75425	netmat ICA 09Aug2017 002
7916	0.0185	2	136608646	0.40738	-0.0153	ubm-a-2448	rs4988235	A	G	0.75425	NET100 1292
7916	0.0185	2	136608646	0.40738	0.0154	ubm-a-1675	rs4988235	A	G	0.75425	NET100 0519
7916	0.0185	2	136608646	0.40738	0.0155	ubm-a-1697	rs4988235	A	G	0.75425	NET100 0541
7916	0.0184	2	136608646	0.40738	0.0153	ubm-a-1939	rs4988235	A	G	0.75425	NET100 0783
7916	0.0185	2	136608646	0.40738	-0.0154	ubm-a-1432	rs4988235	A	G	0.75425	NET100 0276
7916	0.0186	2	136608646	0.40738	0.0154	ubm-a-1156	rs4988235	A	G	0.75425	NET25 0210
7916	0.0185	2	136608646	0.40738	-0.0155	ubm-a-2522	rs4988235	A	G	0.75425	NET100 1366
7916	0.0184	2	136608646	0.40738	-0.0152	ubm-a-1328	rs4988235	A	G	0.75425	NET100 0172
7916	0.0156	2	136608646	0.40738	0.0129	ubm-a-2749	rs4988235	A	G	0.75425	a2009s lh G&S paracentral area
7916	0.0183	2	136608646	0.40738	-0.0151	ubm-a-183	rs4988235	A	G	0.75425	IDP tfMRI 90th-percentile zstat shapes
7916	0.0141	2	136608646	0.40738	0.0118	ubm-a-9	rs4988235	A	G	0.75425	IDP T1 SIENAX brain-normalised volume
7916	0.0183	2	136608646	0.40738	-0.0151	ubm-a-2125	rs4988235	A	G	0.75425	NET100 0969
7916	0.0176	2	136608646	0.40738	-0.0146	ubm-a-437	rs4988235	A	G	0.75425	IDP dMRI TBSS L3 Pontine crossing tract
7916	0.0186	2	136608646	0.40738	-0.0155	ubm-a-1802	rs4988235	A	G	0.75425	NET100 0646
7916	0.0182	2	136608646	0.40738	0.015	ubm-a-2289	rs4988235	A	G	0.75425	NET100 1133
7916	0.0185	2	136608646	0.40738	-0.0152	ubm-a-2436	rs4988235	A	G	0.75425	NET100 1280
7916	0.0178	2	136608646	0.40738	-0.0149	ubm-a-881	rs4988235	A	G	0.75425	NODEamps25 0011
7916	0.0185	2	136608646	0.40738	0.0153	ubm-a-1364	rs4988235	A	G	0.75425	NET100 0208
7916	0.0184	2	136608646	0.40738	-0.0153	ubm-a-1067	rs4988235	A	G	0.75425	NET25 0121
7916	0.0167	2	136608646	0.40738	0.0138	ubm-a-2803	rs4988235	A	G	0.75425	a2009s lh S oc middle&Lunatus area
7916	0.0183	2	136608646	0.40738	0.0152	ubm-a-1673	rs4988235	A	G	0.75425	NET100 0517
7916	0.017	2	136608646	0.40738	-0.0142	ubm-a-462	rs4988235	A	G	0.75425	IDP dMRI TBSS L3 Posterior corona radiata R
7916	0.0181	2	136608646	0.40738	0.0149	ubm-a-639	rs4988235	A	G	0.75425	IDP dMRI ProbtrackX FA fmi
996	0.0430847	2	136608646	0.4075	-0.0357	prot-c-2737_22_2	rs4988235	A	G	#N/A	NovH
#N/A	0.1464	2	136608646	0.4075	-0.1212	ukb-e-218_AFR	rs4988235	A	G	0.94264	Benign neoplasm of uterus
#N/A	0.04128	2	136608646	0.4076	-0.03419	ukb-e-100190_CSA	rs4988235	A	G	0.7852	Orange juice intake
199690	0.00372806	2	136608646	0.407697	-0.00308666	ukb-a-345	rs4988235	A	G	0.754563	Mother's age at death
#N/A	0.0938	2	136608646	0.4077	0.0777	finn-b-K11_INTUSS	rs4988235	A	G	0.594	Intussusception
#N/A	0.3406	2	136608646	0.4078	0.2819	ukb-e-52_p7_EAS	rs4988235	A	G	0.95104	Month of birth
87998	0.000437556	2	136608646	0.407985	0.000362055	ukb-d-22614_0	rs4988235	A	G	0.750419	Worked with pesticides: Rarely/never
996	0.0411189	2	136608646	0.4081	0.03403	prot-c-2942_50_2	rs4988235	A	G	#N/A	Cytochrome c
#N/A	0.1368	2	136608646	0.4081	-0.1132	ukb-e-20080_p5_CSA	rs4988235	A	G	0.785	Day-of-week questionnaire completed
#N/A	0.1368	2	136608646	0.4081	-0.1132	ukb-e-20079_p5_CSA	rs4988235	A	G	0.785	Day-of-week questionnaire completion requested
2850	0.05858	2	136608646	0.4082	-0.04845	ebi-a-GCST90001905	rs4988235	A	G	0.0596	CD86 on monocyte
#N/A	0.2654	2	136608646	0.4082	-0.2195	ukb-e-6141_p8_AFR	rs4988235	A	G	0.95003	How are people in household related to participant
996	0.0428191	2	136608646	0.4083	0.03542	prot-c-2878_66_2	rs4988235	A	G	#N/A	YES
3656	0.05241	2	136608646	0.4083	0.04334	ebi-a-GCST90001403	rs4988235	A	G	0.0579	Switched memory B cell Absolute Count
337199	0.000342244	2	136608646	0.408531	-0.000282858	ukb-a-518	rs4988235	A	G	0.754563	Diagnoses - main ICD10: C44 Other malignant neoplasms of skin
996	0.041955	2	136608646	0.4086	-0.03468	prot-c-5468_67_3	rs4988235	A	G	#N/A	IL-17 RC
#N/A	0.04402	2	136608646	0.4088	0.03636	ukb-e-1428_p2_CSA	rs4988235	A	G	0.7787	Spread type
996	0.0421065	2	136608646	0.409	0.03478	prot-c-4905_63_1	rs4988235	A	G	#N/A	Coactosin-like protein
#N/A	0.01912	2	136608646	0.4091	0.01578	ukb-e-30870_CSA	rs4988235	A	G	0.7795	Triglycerides
1569	0.0787	2	136608646	0.4092	-0.06497	ebi-a-GCST90001952	rs4988235	A	G	0.0564	CD33 on Monocytic Myeloid-Derived Suppressor Cells
#N/A	0.1463	2	136608646	0.4094	-0.1207	ukb-e-D25_AFR	rs4988235	A	G	0.9518	D25 Leiomyoma of uterus
7333	0.0045	2	136608646	0.4095	-0.0037	met-a-313	rs4988235	A	G	0.7484	Fructose
#N/A	0.1427	2	136608646	0.4095	-0.1177	ukb-e-41215_p1_AFR	rs4988235	A	G	0.95164	Detention categories
#N/A	0.03	2	136608646	0.4097	-0.0248	finn-b-F5_EMOPER	rs4988235	A	G	0.5949	Emotionally unstable personality disorder
#N/A	0.0767	2	136608646	0.4097	-0.0633	finn-b-CD2_BENIGN_TONGUE	rs4988235	A	G	0.5948	Benign neoplasm: Tongue
2919	0.05877	2	136608646	0.4098	-0.04844	ebi-a-GCST90001853	rs4988235	A	G	0.0588	CD3 on activated CD4 regulatory T cell
259921	0.000819694	2	136608646	0.409859	-0.000675546	ukb-a-220	rs4988235	A	G	0.754563	Illnesses of siblings: Severe depression
115251	0.0049	2	136608646	0.41	0.004	ieu-a-75	rs4988235	A	G	0.7583	Waist-to-hip ratio
372184	5.53915e-05	2	136608646	0.41	4.59559e-05	ieu-b-4953	rs4988235	A	G	0.734833	Liver cell carcinoma
375767	0.000258087	2	136608646	0.41	0.000213995	ieu-b-4969	rs4988235	A	G	0.734905	Melanoma skin cancer
64949	0.00102066	2	136608646	0.41	0.000841832	ukb-b-2338	rs4988235	A	G	0.7233	Types of spread used on bread/crackers: Normal fat dairy spread on bread/crackers
440512	0.00466478	2	136608646	0.41	-0.00383375	ukb-b-151	rs4988235	A	G	0.735914	Number of days/week of vigorous physical activity 10+ minutes
463010	0.000135668	2	136608646	0.41	-0.000111391	ukb-b-5655	rs4988235	A	G	0.735863	Diagnoses - main ICD10: R42 Dizziness and giddiness
454840	0.00169931	2	136608646	0.41	-0.00140513	ukb-b-19921	rs4988235	A	G	0.735723	Impedance of whole body
463010	0.000259571	2	136608646	0.41	0.000213445	ukb-b-11020	rs4988235	A	G	0.735863	Diagnoses - main ICD10: K80.2 Calculus of gallbladder without cholecystitis
386626	0.00331858	2	136608646	0.41	0.00273133	ukb-b-17999	rs4988235	A	G	0.736216	Weekly usage of mobile phone in last 3 months
463010	0.000128934	2	136608646	0.41	0.00010552	ukb-b-8543	rs4988235	A	G	0.735863	PCT responsible for patient data: SALFORD PCT
456380	0.00235409	2	136608646	0.41	-0.00194202	ukb-b-11926	rs4988235	A	G	0.735998	Average daytime sound level of noise pollution
463010	0.000128138	2	136608646	0.41	0.000105772	ukb-b-14086	rs4988235	A	G	0.735863	Diagnoses - main ICD10: N93.8 Other specified abnormal uterine and vaginal bleeding
64949	0.00164766	2	136608646	0.41	0.00137122	ukb-b-4542	rs4988235	A	G	0.7233	Reason for not eating or drinking normally: Away
463010	0.000145824	2	136608646	0.41	0.000120711	ukb-b-12316	rs4988235	A	G	0.735863	Diagnoses - main ICD10: K29.8 Duodenitis
462933	0.000135542	2	136608646	0.41	0.000112786	ukb-b-10258	rs4988235	A	G	0.735872	Treatment/medication code: paroxetine
94258	0.00508788	2	136608646	0.41	-0.00420371	ukb-b-1732	rs4988235	A	G	0.721938	3mm asymmetry angle (right)
456380	0.0023541	2	136608646	0.41	-0.00193365	ukb-b-10325	rs4988235	A	G	0.735998	Average night-time sound level of noise pollution
64949	0.00376504	2	136608646	0.41	0.00309675	ukb-b-11880	rs4988235	A	G	0.7233	Beetroot intake
463010	0.000137541	2	136608646	0.41	0.000112175	ukb-b-17336	rs4988235	A	G	0.735863	Diagnoses - secondary ICD10: N81.1 Cystocele
462933	0.000214657	2	136608646	0.41	-0.000176196	ukb-b-12623	rs4988235	A	G	0.735872	Non-cancer illness code, self-reported: headaches (not migraine)
462933	0.000527163	2	136608646	0.41	0.000436659	ukb-b-657	rs4988235	A	G	0.735872	Operation code: dilatation and curettage/d+c
463010	0.000177804	2	136608646	0.41	0.000146499	ukb-b-499	rs4988235	A	G	0.735863	Diagnoses - secondary ICD10: N32.8 Other specified disorders of bladder
3440	0.05209	2	136608646	0.41	0.04293	ebi-a-GCST90001653	rs4988235	A	G	0.0628	CD28- CD4-CD8- T cell %CD4-CD8- T cell
3440	0.05209	2	136608646	0.41	-0.04293	ebi-a-GCST90001656	rs4988235	A	G	0.0628	CD28+ CD4-CD8- T cell %CD4-CD8- T cell
#N/A	0.0299	2	136608646	0.41	0.02464	ukb-e-100380_CSA	rs4988235	A	G	0.7852	Intake of artificial sweetener added to coffee
#N/A	0.1107	2	136608646	0.41	-0.09121	ukb-e-20514_AFR	rs4988235	A	G	0.94844	Recent lack of interest or pleasure in doing things
996	0.0433653	2	136608646	0.4103	-0.03572	prot-c-5031_10_1	rs4988235	A	G	#N/A	SPTA2
18958	0.010777	2	136608646	0.410422	0.008953	met-c-958	rs4988235	A	G	0.582678	Concentration of chylomicrons and largest VLDL particles
#N/A	0.0396	2	136608646	0.4105	-0.0326	finn-b-R18_SYMPTOMS_SIGNS_CONCERNI_FOOD_FLUID_INTAKE	rs4988235	A	G	0.5944	Symptoms and signs concerning food and fluid intake
#N/A	0.1515	2	136608646	0.4106	-0.1247	finn-b-VWXY20_FALL_SAME_LEVEL_INVOLVI_ICE_SNOW	rs4988235	A	G	0.5933	Fall on same level involving ice and snow
#N/A	0.1599	2	136608646	0.4106	-0.1316	finn-b-H7_GLOBEDEGENERATED	rs4988235	A	G	0.5945	Degenerated conditions of globe
#N/A	0.0705	2	136608646	0.4107	-0.058	finn-b-I9_E_DRONE_EXNONE	rs4988235	A	G	0.5948	Dronedarone medication (no controls excluded)
996	0.0433195	2	136608646	0.4114	-0.0356	prot-c-5093_47_3	rs4988235	A	G	#N/A	JAG2
336650	0.00114606	2	136608646	0.411598	0.000941014	ukb-a-469	rs4988235	A	G	0.754563	Pain type(s) experienced in last month: Headache
#N/A	0.1273	2	136608646	0.4116	0.1046	finn-b-M13_SPONDYLOPATHINOTH	rs4988235	A	G	0.595	Spondylopathies in diseases classified elsewhere
#N/A	0.01638	2	136608646	0.4116	-0.01345	ukb-e-1170_CSA	rs4988235	A	G	0.781	Getting up in morning
#N/A	0.0778	2	136608646	0.4118	-0.0639	finn-b-Q17_CONGEN_DEFORMITI_FEET	rs4988235	A	G	0.5948	Congenital deformities of feet
4999	0.0092	2	136608646	0.4119	-0.0076	met-a-611	rs4988235	A	G	0.7474	X-12443
#N/A	0.1348	2	136608646	0.412	-0.1106	finn-b-E4_DELPUB	rs4988235	A	G	0.5947	Delayed puberty
#N/A	0.0522	2	136608646	0.4122	-0.0428	finn-b-I9_ARTEMBTHR	rs4988235	A	G	0.5948	Arterial embolism and thrombosis
114422	0.000824958	2	136608646	0.412282	-0.000676372	ukb-d-20548_8	rs4988235	A	G	0.75083	Manifestations of mania or irritability: I was more confident than usual
996	0.0423677	2	136608646	0.4123	-0.03475	prot-c-2841_13_2	rs4988235	A	G	#N/A	sFRP-3
#N/A	0.07149	2	136608646	0.4123	0.05861	ukb-e-41215_p1_CSA	rs4988235	A	G	0.7807	Detention categories
#N/A	0.0864	2	136608646	0.4127	0.0708	finn-b-CD2_MYELOID_LEUKAEMIA	rs4988235	A	G	0.5948	Myeloid leukaemia
7681	0.0166	2	136608646	0.4127	-0.0135	ebi-a-GCST004444	rs4988235	A	G	#N/A	Interleukin-10 levels
#N/A	0.02037	2	136608646	0.4127	0.01669	ukb-e-30670_CSA	rs4988235	A	G	0.7794	Urea
996	0.0430978	2	136608646	0.4128	-0.03531	prot-c-4261_55_2	rs4988235	A	G	#N/A	paraoxonase 1
#N/A	0.0548	2	136608646	0.413	0.0448	finn-b-K11_EMBED_TEETH	rs4988235	A	G	0.5948	Embedded teeth
#N/A	0.2205	2	136608646	0.4131	-0.1805	ukb-e-3606_AFR	rs4988235	A	G	0.95317	Chest pain or discomfort walking normally
#N/A	0.1913	2	136608646	0.4132	-0.1565	ukb-e-6177_p2_AFR	rs4988235	A	G	0.96201	Medication for cholesterol, blood pressure or diabetes
#N/A	0.0863	2	136608646	0.4134	0.0706	finn-b-CD2_MYELOID_LEUKAEMIA_EXALLC	rs4988235	A	G	0.594	Myeloid leukaemia (all cancers excluded)
#N/A	0.2698	2	136608646	0.4136	-0.2206	ukb-e-6138_p6_EAS	rs4988235	A	G	0.95353	Qualifications
#N/A	0.1487	2	136608646	0.4137	0.1216	ukb-e-recode235_AFR	rs4988235	A	G	0.95252	NA
117763	0.00198785	2	136608646	0.413863	0.00162431	ukb-d-20547_1	rs4988235	A	G	0.750902	Activities undertaken to treat depression: Talking therapies, such as psychotherapy, counselling, group therapy or CBT
83706	0.1081	2	136608646	0.414	0.0883	ieu-b-4818	rs4988235	A	G	#N/A	Systolic blood pressure
996	0.0430861	2	136608646	0.414	-0.03521	prot-c-5308_89_2	rs4988235	A	G	#N/A	Elastase
#N/A	0.05164	2	136608646	0.4142	-0.04216	ukb-e-1200_MID	rs4988235	A	G	0.8746	Sleeplessness / insomnia
#N/A	0.0211	2	136608646	0.4143	0.0172	finn-b-H8_SUP_ACUTE	rs4988235	A	G	0.5948	Acute suppurative otitis media
996	0.0429901	2	136608646	0.4143	-0.03511	prot-c-3216_2_2	rs4988235	A	G	#N/A	PIGR
#N/A	0.04088	2	136608646	0.4145	-0.03336	ukb-e-30890_AFR	rs4988235	A	G	0.95048	Vitamin D
360726	0.000691575	2	136608646	0.414674	-0.000564115	ukb-d-20117_2	rs4988235	A	G	0.754353	Alcohol drinker status: Current
#N/A	0.05463	2	136608646	0.4147	0.04456	ukb-e-20110_p1_CSA	rs4988235	A	G	0.7846	Illnesses of mother
#N/A	0.2071	2	136608646	0.4147	0.169	ukb-e-20004_p38_AFR	rs4988235	A	G	0.95205	Operation code
#N/A	0.1015	2	136608646	0.4149	0.08272	ukb-e-104320_AFR	rs4988235	A	G	0.94558	Sweetcorn intake
2920	0.0588	2	136608646	0.4152	-0.04791	ebi-a-GCST90002030	rs4988235	A	G	0.0587	CD39 on CD39+ activated CD4 regulatory T cell
#N/A	0.1025	2	136608646	0.4153	-0.08348	ukb-e-103020_AFR	rs4988235	A	G	0.94558	Beef intake
#N/A	0.0084	2	136608646	0.4155	0.0068	finn-b-CD2_BENIGN_EXALLC	rs4988235	A	G	0.5943	Benign neoplasms (all cancers excluded)
1299010	0.019411	2	136608646	0.4156	-0.015801	ebi-a-GCST010776	rs4988235	A	G	0.6858	COVID-19 (RELEASE 4)
114422	0.000801522	2	136608646	0.415892	-0.000652096	ukb-d-20548_6	rs4988235	A	G	0.75083	Manifestations of mania or irritability: I was more creative or had more ideas than usual
22504	0.0128	2	136608646	0.4159	-0.0104	ebi-a-GCST005349	rs4988235	A	G	0.6121	Total body bone mineral density (age over 60)
#N/A	0.03099	2	136608646	0.4159	0.02521	ukb-e-398_AFR	rs4988235	A	G	0.95104	Number of correct matches in round
3579	0.05319	2	136608646	0.4162	0.04325	ebi-a-GCST90001996	rs4988235	A	G	0.057	CX3CR1 on CD14+ CD16+ monocyte
996	0.0420069	2	136608646	0.4163	-0.03416	prot-c-4163_5_2	rs4988235	A	G	#N/A	Histone H2A.z
996	0.0430258	2	136608646	0.4164	0.03498	prot-c-2523_31_3	rs4988235	A	G	#N/A	RANTES
996	0.043198	2	136608646	0.4164	0.03512	prot-c-3581_53_3	rs4988235	A	G	#N/A	a2-HS-Glycoprotein
337159	0.000159198	2	136608646	0.416407	0.000129376	ukb-a-103	rs4988235	A	G	0.754563	Non-cancer illness code self-reported: crohns disease
#N/A	0.06862	2	136608646	0.4165	0.05576	ukb-e-6149_p1_CSA	rs4988235	A	G	0.7837	Mouth/teeth dental problems
#N/A	0.2979	2	136608646	0.4165	0.2421	ukb-e-20107_p13_EAS	rs4988235	A	G	0.95274	Illnesses of father
#N/A	0.2665	2	136608646	0.4165	-0.2166	ukb-e-6149_p4_EAS	rs4988235	A	G	0.94726	Mouth/teeth dental problems
3301	0.0279	2	136608646	0.416869	-0.0227	prot-a-1772	rs4988235	A	G	0.71122	Leucine-rich repeat, immunoglobulin-like domain and transmembrane domain-containing protein 3
3301	0.0279	2	136608646	0.416869	0.0224	prot-a-2968	rs4988235	A	G	0.71122	Transforming growth factor beta receptor type 3
3301	0.0278	2	136608646	0.416869	0.0224	prot-a-2045	rs4988235	A	G	0.71122	Neugrin
3301	0.0279	2	136608646	0.416869	-0.0226	prot-a-2810	rs4988235	A	G	0.71122	SPARC-like protein 1
3301	0.0279	2	136608646	0.416869	0.0227	prot-a-600	rs4988235	A	G	0.71122	Cytosolic non-specific dipeptidase
3301	0.0279	2	136608646	0.416869	0.0227	prot-a-662	rs4988235	A	G	0.71122	Cysteine-rich secretory protein 3
3301	0.0278	2	136608646	0.416869	-0.0226	prot-a-1193	rs4988235	A	G	0.71122	Growth/differentiation factor 11
3301	0.0279	2	136608646	0.416869	-0.0224	prot-a-963	rs4988235	A	G	0.71122	Ephrin type-B receptor 3
3301	0.0278	2	136608646	0.416869	0.0227	prot-a-2790	rs4988235	A	G	0.71122	Alpha-synuclein
3301	0.0279	2	136608646	0.416869	-0.0227	prot-a-916	rs4988235	A	G	0.71122	Probable RNA-binding protein EIF1AD
3301	0.0279	2	136608646	0.416869	0.0224	prot-a-2804	rs4988235	A	G	0.71122	Sperm acrosome membrane-associated protein 3
3301	0.0279	2	136608646	0.416869	0.0226	prot-a-442	rs4988235	A	G	0.71122	Platelet glycoprotein 4
3301	0.0279	2	136608646	0.416869	0.0226	prot-a-1432	rs4988235	A	G	0.71122	Interferon gamma receptor 2
3301	0.0278	2	136608646	0.416869	-0.0224	prot-a-2360	rs4988235	A	G	0.71122	Peroxiredoxin-4
3301	0.0279	2	136608646	0.416869	0.0227	prot-a-3143	rs4988235	A	G	0.71122	Ubiquitin-conjugating enzyme E2 N
3301	0.0279	2	136608646	0.416869	-0.0226	prot-a-2011	rs4988235	A	G	0.71122	Noncompact myelin-associated protein
3301	0.0278	2	136608646	0.416869	-0.0227	prot-a-3070	rs4988235	A	G	0.71122	Tensin-4
3301	0.0279	2	136608646	0.416869	0.0228	prot-a-1722	rs4988235	A	G	0.71122	Leptin
3301	0.0279	2	136608646	0.416869	-0.0228	prot-a-2560	rs4988235	A	G	0.71122	E3 ubiquitin-protein ligase RNF114
3301	0.0279	2	136608646	0.416869	-0.0226	prot-a-1611	rs4988235	A	G	0.71122	Potassium voltage-gated channel subfamily E member 3
3301	0.0279	2	136608646	0.416869	-0.0225	prot-a-3090	rs4988235	A	G	0.71122	Tryptase beta-2
3301	0.0279	2	136608646	0.416869	0.0227	prot-a-1297	rs4988235	A	G	0.71122	Granzyme A
3301	0.0279	2	136608646	0.416869	0.0224	prot-a-3238	rs4988235	A	G	0.71122	Xanthine dehydrogenase/oxidase
3301	0.0279	2	136608646	0.416869	-0.0227	prot-a-1831	rs4988235	A	G	0.71122	MAM domain-containing protein 2
3301	0.0279	2	136608646	0.416869	0.0224	prot-a-2248	rs4988235	A	G	0.71122	Pescadillo homolog
3301	0.0279	2	136608646	0.416869	0.0228	prot-a-2642	rs4988235	A	G	0.71122	Scavenger receptor class F member 2
3301	0.0279	2	136608646	0.416869	0.0227	prot-a-1858	rs4988235	A	G	0.71122	Matrilin-3
3301	0.0279	2	136608646	0.416869	0.0224	prot-a-2215	rs4988235	A	G	0.71122	Programmed cell death 1 ligand 2
3301	0.0279	2	136608646	0.416869	0.0228	prot-a-126	rs4988235	A	G	0.71122	Apolipoprotein A-V
3301	0.0279	2	136608646	0.416869	0.0228	prot-a-2237	rs4988235	A	G	0.71122	PDZ and LIM domain protein 4
7916	0.0184	2	136608646	0.416869	-0.015	ubm-a-2493	rs4988235	A	G	0.75425	NET100 1337
7916	0.0157	2	136608646	0.416869	-0.0129	ubm-a-122	rs4988235	A	G	0.75425	IDP T1 FAST ROIs L thalamus
7916	0.0185	2	136608646	0.416869	-0.015	ubm-a-1485	rs4988235	A	G	0.75425	NET100 0329
7916	0.0185	2	136608646	0.416869	0.0149	ubm-a-1898	rs4988235	A	G	0.75425	NET100 0742
7916	0.0152	2	136608646	0.416869	0.0125	ubm-a-98	rs4988235	A	G	0.75425	IDP T1 FAST ROIs L temp fusif cortex ant
7916	0.0186	2	136608646	0.416869	-0.0149	ubm-a-2591	rs4988235	A	G	0.75425	NET100 1435
7916	0.0183	2	136608646	0.416869	-0.015	ubm-a-2072	rs4988235	A	G	0.75425	NET100 0916
7916	0.0185	2	136608646	0.416869	-0.015	ubm-a-2218	rs4988235	A	G	0.75425	NET100 1062
7916	0.016	2	136608646	0.416869	0.0129	ubm-a-2816	rs4988235	A	G	0.75425	a2009s lh S suborbital area
7916	0.0184	2	136608646	0.416869	0.0151	ubm-a-2283	rs4988235	A	G	0.75425	NET100 1127
7916	0.0185	2	136608646	0.416869	-0.0151	ubm-a-2627	rs4988235	A	G	0.75425	NET100 1471
7916	0.0152	2	136608646	0.416869	0.0123	ubm-a-2888	rs4988235	A	G	0.75425	a2009s rh G temp sup-Plan tempo area
7916	0.0185	2	136608646	0.416869	-0.015	ubm-a-997	rs4988235	A	G	0.75425	NET25 0051
7916	0.0151	2	136608646	0.416869	0.0122	ubm-a-2799	rs4988235	A	G	0.75425	a2009s lh S front middle area
7916	0.0182	2	136608646	0.416869	-0.0148	ubm-a-1422	rs4988235	A	G	0.75425	NET100 0266
7916	0.0135	2	136608646	0.416869	0.011	ubm-a-2840	rs4988235	A	G	0.75425	DKTatlas rh postcentral area
7916	0.0184	2	136608646	0.416869	-0.0148	ubm-a-1287	rs4988235	A	G	0.75425	NET100 0131
7916	0.0165	2	136608646	0.416869	-0.0135	ubm-a-721	rs4988235	A	G	0.75425	IDP dMRI ProbtrackX L1 ifo l
7916	0.014	2	136608646	0.416869	0.0113	ubm-a-91	rs4988235	A	G	0.75425	IDP T1 FAST ROIs R front orb cortex
7916	0.0185	2	136608646	0.416869	0.0149	ubm-a-1377	rs4988235	A	G	0.75425	NET100 0221
7916	0.0186	2	136608646	0.416869	-0.0151	ubm-a-673	rs4988235	A	G	0.75425	IDP dMRI ProbtrackX MD ml r
7916	0.0187	2	136608646	0.416869	-0.015	ubm-a-2241	rs4988235	A	G	0.75425	NET100 1085
7916	0.0139	2	136608646	0.416869	0.0113	ubm-a-2795	rs4988235	A	G	0.75425	a2009s lh S circular insula sup area
7916	0.0185	2	136608646	0.416869	0.0151	ubm-a-223	rs4988235	A	G	0.75425	IDP dMRI TBSS FA Posterior corona radiata L
7916	0.0172	2	136608646	0.416869	-0.0141	ubm-a-901	rs4988235	A	G	0.75425	NODEamps100 0010
7916	0.0184	2	136608646	0.416869	0.0148	ubm-a-1815	rs4988235	A	G	0.75425	NET100 0659
7916	0.0186	2	136608646	0.416869	0.0152	ubm-a-1382	rs4988235	A	G	0.75425	NET100 0226
#N/A	0.0337	2	136608646	0.4172	-0.0273	finn-b-H7_OTHERCONJ	rs4988235	A	G	0.595	Other disorders of conjunctiva
3427	0.05248	2	136608646	0.4173	-0.04257	ebi-a-GCST90001559	rs4988235	A	G	0.0624	Terminally Differentiated CD8+ T cell %T cell
#N/A	0.2076	2	136608646	0.4173	0.1684	ukb-e-recode82_AFR	rs4988235	A	G	0.95182	NA
996	0.0432816	2	136608646	0.4174	0.03511	prot-c-3815_14_1	rs4988235	A	G	#N/A	IL-12 RB2
996	0.0416913	2	136608646	0.4174	0.03382	prot-c-5351_52_3	rs4988235	A	G	#N/A	hnRNP A2/B1
361194	0.000209903	2	136608646	0.417415	0.000170214	ukb-d-K81	rs4988235	A	G	0.754341	Diagnoses - main ICD10: K81 Cholecystitis
337199	9.65586e-05	2	136608646	0.417487	7.82888e-05	ukb-a-565	rs4988235	A	G	0.754563	Diagnoses - main ICD10: M21 Other acquired deformities of limbs
#N/A	0.0719	2	136608646	0.4176	-0.0583	finn-b-I9_E_DRONE	rs4988235	A	G	0.593	Dronedarone medication
#N/A	0.09398	2	136608646	0.4176	0.07618	ukb-e-6149_p2_AFR	rs4988235	A	G	0.95118	Mouth/teeth dental problems
#N/A	0.0644	2	136608646	0.4177	-0.0522	finn-b-M13_SPINENTHES	rs4988235	A	G	0.595	Spinal enthesopathy
#N/A	0.1614	2	136608646	0.4177	0.1308	ukb-e-41245_p20_MID	rs4988235	A	G	0.8797	Main speciality of consultant (recoded)
#N/A	0.1256	2	136608646	0.4183	-0.1016	finn-b-H8_MASTACU	rs4988235	A	G	0.5947	Acute mastoiditis
361194	0.000477078	2	136608646	0.418363	0.000386083	ukb-d-G6_NERPLEX	rs4988235	A	G	0.754341	Nerve, nerve root and plexus disorders
#N/A	0.2412	2	136608646	0.4186	0.1951	ukb-e-5012_AFR	rs4988235	A	G	0.94371	FI8 : chained arithmetic
#N/A	0.0312	2	136608646	0.4187	0.0252	finn-b-FG_CARDMYO	rs4988235	A	G	0.5948	Cardiomyopathy (excluding other)
91149	0.000650215	2	136608646	0.418986	0.000525494	ukb-d-22617_1137	rs4988235	A	G	0.750653	Job SOC coding: Research and development managers
#N/A	0.06215	2	136608646	0.419	0.05023	ukb-e-6144_p1_CSA	rs4988235	A	G	0.7845	Never eat eggs, dairy, wheat, sugar
#N/A	0.0429	2	136608646	0.4191	0.0347	finn-b-CD2_BENIGN_HEMANGIOMA	rs4988235	A	G	0.5948	Haemangioma, any site
#N/A	0.0477	2	136608646	0.4195	-0.0385	finn-b-K11_PERITONITIS	rs4988235	A	G	0.5948	Acute peritonitis
#N/A	0.08295	2	136608646	0.4195	-0.06696	ukb-e-100200_AFR	rs4988235	A	G	0.94544	Grapefruit juice intake
996	0.0421919	2	136608646	0.4196	0.03407	prot-c-4131_72_2	rs4988235	A	G	#N/A	Fibronectin
#N/A	0.08823	2	136608646	0.4196	0.07121	ukb-e-5463_CSA	rs4988235	A	G	0.7983	Leg pain in calf/calves
#N/A	0.09601	2	136608646	0.4196	-0.07749	ukb-e-195_CSA	rs4988235	A	G	0.7788	Cancer, suspected or other
#N/A	0.1065	2	136608646	0.4199	-0.0859	ukb-e-5162_AFR	rs4988235	A	G	0.94403	6mm regularity index (left)
#N/A	0.00460888	2	136608646	0.42	0.00174875	met-d-S_VLDL_L	rs4988235	A	G	0.735828	Total lipids in small VLDL
372622	0.000105036	2	136608646	0.42	8.50293e-05	ieu-b-4875	rs4988235	A	G	0.73484	brain cancer
463010	0.00012698	2	136608646	0.42	0.000101669	ukb-b-471	rs4988235	A	G	0.735863	Diagnoses - main ICD9: 6262 Excessive or frequent menstruation
32862	0.00410821	2	136608646	0.42	0.00330886	ukb-b-9054	rs4988235	A	G	0.730146	Leg pain in calf/calves
463010	0.000152761	2	136608646	0.42	-0.000124266	ukb-b-19937	rs4988235	A	G	0.735863	Operative procedures - main OPCS: R17.2 Elective lower uterine segment caesarean delivery
33147	0.00863161	2	136608646	0.42	-0.00689562	ukb-b-16927	rs4988235	A	G	0.733809	Age of primiparous women at birth of child
423892	0.000715599	2	136608646	0.42	-0.000581662	ukb-b-16451	rs4988235	A	G	0.735704	Illnesses of mother: Diabetes
463010	0.000267724	2	136608646	0.42	0.000215774	ukb-b-19041	rs4988235	A	G	0.735863	Type of cancer: ICD10: C50.9 Breast, unspecified
462933	0.000217193	2	136608646	0.42	0.000174251	ukb-b-5188	rs4988235	A	G	0.735872	Non-cancer illness code, self-reported: ear/vestibular disorder
64949	0.00142032	2	136608646	0.42	0.00114299	ukb-b-19847	rs4988235	A	G	0.7233	Cheesy biscuits intake
445378	0.000536807	2	136608646	0.42	-0.000431925	ukb-b-11856	rs4988235	A	G	0.735871	Treatment speciality of consultant (recoded): Ophthalmology
463010	0.000173723	2	136608646	0.42	0.000141077	ukb-b-5580	rs4988235	A	G	0.735863	PCT where patients GP was registered: SOUTH TYNESIDE PCT
462933	0.000151502	2	136608646	0.42	0.000120974	ukb-b-1302	rs4988235	A	G	0.735872	Treatment/medication code: sertraline
463010	0.000132162	2	136608646	0.42	0.000105605	ukb-b-7428	rs4988235	A	G	0.735863	Diagnoses - main ICD10: N63 Unspecified lump in breast
43125	0.00678085	2	136608646	0.42	0.00541196	ukb-b-3278	rs4988235	A	G	0.732354	Length of menstrual cycle
463010	0.000160647	2	136608646	0.42	-0.000128906	ukb-b-2400	rs4988235	A	G	0.735863	PCT where patients GP was registered: LEEDS NORTH EAST PCT
67057	0.00217967	2	136608646	0.42	-0.00175944	ukb-b-19716	rs4988235	A	G	0.731155	Menstruating today
113988	0.00202855	2	136608646	0.42	0.00164736	ukb-b-11048	rs4988235	A	G	0.737599	Why stopped smoking: Financial reasons
463010	0.000257339	2	136608646	0.42	0.000209083	ukb-b-964	rs4988235	A	G	0.735863	Diagnoses - main ICD10: I48 Atrial fibrillation and flutter
362826	0.000739768	2	136608646	0.42	-0.000601699	ukb-b-18042	rs4988235	A	G	0.736334	Illnesses of siblings: Diabetes
64949	0.00220245	2	136608646	0.42	0.00178804	ukb-b-16452	rs4988235	A	G	0.7233	Vitamin and/or mineral supplement use: Glucosamine/chondroitin
40613	0.00764006	2	136608646	0.42	0.00612205	ukb-b-17952	rs4988235	A	G	0.754523	Heel Broadband ultrasound attenuation (BUA), manual entry
463010	0.000164132	2	136608646	0.42	0.000131464	ukb-b-13276	rs4988235	A	G	0.735863	Operative procedures - main OPCS: S47.2 Drainage of lesion of skin NEC
462933	0.000284484	2	136608646	0.42	-0.000231784	ukb-b-5935	rs4988235	A	G	0.735872	Operation code: shoulder surgery
463010	0.00019626	2	136608646	0.42	0.000157474	ukb-b-19469	rs4988235	A	G	0.735863	PCT where patients GP was registered: BOLTON PCT
3403	0.04938	2	136608646	0.42	-0.03982	ebi-a-GCST90001683	rs4988235	A	G	0.063	CD127- CD8+ T cell %CD8+ T cell
#N/A	0.05978	2	136608646	0.42	0.04821	ukb-e-recode209_CSA	rs4988235	A	G	0.7851	NA
#N/A	0.05978	2	136608646	0.42	0.04821	ukb-e-recode260_CSA	rs4988235	A	G	0.7851	NA
#N/A	0.08729	2	136608646	0.4201	0.07038	ukb-e-recode234_CSA	rs4988235	A	G	0.7818	NA
361194	0.00017823	2	136608646	0.420163	-0.000143678	ukb-d-L12_SCARCONDITIONS	rs4988235	A	G	0.754341	Scar conditions and fibrosis of skin
361194	0.000195777	2	136608646	0.420177	-0.000157819	ukb-d-S62	rs4988235	A	G	0.754341	Diagnoses - main ICD10: S62 Fracture at wrist and hand level
7336	0.0016	2	136608646	0.4203	0.0013	met-a-574	rs4988235	A	G	0.7421	Pseudouridine
#N/A	0.1132	2	136608646	0.4203	-0.09126	ukb-e-2704_EAS	rs4988235	A	G	0.95278	Years since last cervical smear test
#N/A	0.05665	2	136608646	0.4204	0.04565	ukb-e-104280_AFR	rs4988235	A	G	0.94558	Pea intake
#N/A	0.1256	2	136608646	0.4205	0.1012	finn-b-ANAPH_SHOCK_ADVER_EFFECT_CORRE_DRUG_MEDICAM_PROPE_ADMINISTE	rs4988235	A	G	0.5948	Anaphylactic shock due to adverse effect of correct drug or medicament properly administered
#N/A	0.2666	2	136608646	0.4205	0.2147	ukb-e-recode407_AFR	rs4988235	A	G	0.95131	NA
#N/A	0.2666	2	136608646	0.4205	0.2147	ukb-e-recode292_AFR	rs4988235	A	G	0.95131	NA
#N/A	0.1134	2	136608646	0.4209	-0.09126	ukb-e-20003_p34_CSA	rs4988235	A	G	0.7797	Treatment/medication code
996	0.0432919	2	136608646	0.421	0.03485	prot-c-4996_66_1	rs4988235	A	G	#N/A	HRG
#N/A	0.02941	2	136608646	0.421	0.02367	ukb-e-5114_CSA	rs4988235	A	G	0.7911	6mm cylindrical power angle (right)
42741	0.00196269	2	136608646	0.421092	0.00157904	ieu-a-786	rs4988235	A	G	#N/A	Urate
#N/A	0.06128	2	136608646	0.4212	-0.04929	ukb-e-103190_AFR	rs4988235	A	G	0.94558	White fish intake
#N/A	0.1964	2	136608646	0.4213	-0.158	ukb-e-recode108_AFR	rs4988235	A	G	0.95159	NA
2575	0.007	2	136608646	0.4214	0.0056	met-a-503	rs4988235	A	G	0.6883	X-11374
#N/A	0.04639	2	136608646	0.4215	-0.03729	ukb-e-2296_EAS	rs4988235	A	G	0.94951	Falls in the last year
#N/A	0.02184	2	136608646	0.4216	0.01755	ukb-e-30170_AFR	rs4988235	A	G	0.95118	Nucleated red blood cell count
110315	0.00221014	2	136608646	0.421612	0.00177614	ukb-d-20421	rs4988235	A	G	0.750754	Ever felt worried, tense, or anxious for most of a month or longer
259921	0.00153461	2	136608646	0.421613	-0.00123325	ukb-a-218	rs4988235	A	G	0.754563	Illnesses of siblings: None of the above (group 1)
#N/A	0.1271	2	136608646	0.4217	-0.1021	finn-b-Z21_FAMILY_HISTORY_OTH_SPECIFIC_DISORD	rs4988235	A	G	0.5944	Family history of other specific disorders
89866	0.00113952	2	136608646	0.421916	-0.000915158	ukb-d-22601_41503307	rs4988235	A	G	0.750205	Job coding: general office assistant/clerk, clerical officer, clerk-typist, office supervisor, press/newspaper corrector/reader
#N/A	0.07615	2	136608646	0.422	0.06115	ukb-e-1807_AFR	rs4988235	A	G	0.95916	Father's age at death
#N/A	0.13	2	136608646	0.422	0.1044	ukb-e-20459_AFR	rs4988235	A	G	0.94855	General happiness with own health
42378	0.00704415	2	136608646	0.4223	0.00565254	ukb-a-375	rs4988235	A	G	0.754563	Number of depression episodes
#N/A	0.2362	2	136608646	0.4223	0.1895	ukb-e-41245_p25_MID	rs4988235	A	G	0.8814	Main speciality of consultant (recoded)
#N/A	0.09586	2	136608646	0.4223	-0.07692	ukb-e-1960_AFR	rs4988235	A	G	0.95359	Fed-up feelings
#N/A	0.1168	2	136608646	0.4225	-0.09365	ukb-e-1538_p2_AFR	rs4988235	A	G	0.95069	Major dietary changes in the last 5 years
#N/A	0.0277	2	136608646	0.4227	-0.0222	finn-b-M13_RADICULOPATHY	rs4988235	A	G	0.5949	Radiculopathy
6556	0.0033	2	136608646	0.4228	-0.0027	met-a-425	rs4988235	A	G	0.7464	1-stearoylglycerol (1-monostearin)
#N/A	0.0226	2	136608646	0.4228	0.0181	finn-b-ST19_POISO_MEDICI	rs4988235	A	G	0.5948	Poisoning by medicine
7637	0.000580387	2	136608646	0.422805	-0.000465243	ukb-a-357	rs4988235	A	G	0.754563	Underlying (primary) cause of death: ICD10: E85.4 Organ-limited amyloidosis
91149	0.000692351	2	136608646	0.423292	-0.000554384	ukb-d-22617_3562	rs4988235	A	G	0.750653	Job SOC coding: Personnel and industrial relations officers
996	0.042579	2	136608646	0.4233	0.03411	prot-c-2418_55_9	rs4988235	A	G	#N/A	Apo E
19271	0.010656	2	136608646	0.423397	-0.008611	met-c-899	rs4988235	A	G	0.582926	Cholesterol esters in medium HDL
#N/A	0.0889	2	136608646	0.4234	0.07117	ukb-e-3731_CSA	rs4988235	A	G	0.7669	Former alcohol drinker
#N/A	0.1177	2	136608646	0.4235	0.09419	ukb-e-20110_p10_CSA	rs4988235	A	G	0.7836	Illnesses of mother
#N/A	0.0562	2	136608646	0.4236	0.045	finn-b-O15_MATERN_CARE_DISPROP	rs4988235	A	G	0.5947	Maternal care for known or suspected disproportion
#N/A	0.2117	2	136608646	0.4237	-0.1693	ukb-e-785_MID	rs4988235	A	G	0.8727	Abdominal pain
4925	0.0054	2	136608646	0.4238	0.0043	met-a-668	rs4988235	A	G	0.7245	Laurylcarnitine
#N/A	0.0648	2	136608646	0.4238	-0.0518	finn-b-L12_SCARCONDITIONS	rs4988235	A	G	0.5946	Scar conditions and fibrosis of skin
361194	0.000218487	2	136608646	0.423829	-0.000174745	ukb-d-41215_1	rs4988235	A	G	0.754341	Detention categories: Formally detained under Part II, Mental Health Act 1983
21678	0.0113	2	136608646	0.4239	0.0091	ieu-b-4838	rs4988235	A	G	#N/A	Cognitive function
#N/A	0.1013	2	136608646	0.424	-0.08101	ukb-e-593_CSA	rs4988235	A	G	0.781	Hematuria
10704	0.0157	2	136608646	0.4241	0.0125	ieu-a-28	rs4988235	A	G	0.6817	Infant head circumference
#N/A	0.054	2	136608646	0.4241	0.04316	ukb-e-100008_CSA	rs4988235	A	G	0.7852	Total sugars
3019	0.05559	2	136608646	0.4242	0.04443	ebi-a-GCST90001450	rs4988235	A	G	0.0648	CD62L- monocyte Absolute Count
13471	0.023507	2	136608646	0.424475	-0.018775	ebi-a-GCST90002339	rs4988235	A	G	0.113513	Monocyte count
996	0.0371886	2	136608646	0.4245	-0.02971	prot-c-2570_72_5	rs4988235	A	G	#N/A	IGFBP-2
#N/A	0.07296	2	136608646	0.4248	0.05823	ukb-e-20524_AFR	rs4988235	A	G	0.94923	Sexual interference by partner or ex-partner without consent as an adult
361194	0.000198334	2	136608646	0.424801	-0.000158295	ukb-d-S42	rs4988235	A	G	0.754341	Diagnoses - main ICD10: S42 Fracture of shoulder and upper arm
996	0.042009	2	136608646	0.4249	-0.03354	prot-c-4557_61_2	rs4988235	A	G	#N/A	KIRR3
7916	0.018592	2	136608646	0.424957	-0.01661	ubm-a-2342	rs4988235	A	G	0.75425	NET100 1186
#N/A	0.02896	2	136608646	0.425	-0.02311	ukb-e-4233_CSA	rs4988235	A	G	0.7852	Mean signal-to-noise ratio (SNR), (left)
6712	0.0054	2	136608646	0.4252	0.0043	met-a-515	rs4988235	A	G	0.7244	X-11442
996	0.0431168	2	136608646	0.4253	-0.03439	prot-c-3666_17_4	rs4988235	A	G	#N/A	complement factor H-related 5
88638	0.00137672	2	136608646	0.42547	0.00109721	ukb-d-22610_2	rs4988235	A	G	0.75068	Workplace full of chemical or other fumes: Often
23986	0.0111	2	136608646	0.4256	0.0089	ieu-a-1051	rs4988235	A	G	#N/A	Transferrin Saturation
4520	0.0068	2	136608646	0.4256	0.0054	met-a-744	rs4988235	A	G	0.7477	Cyclo(leu-pro)
#N/A	0.3263	2	136608646	0.4256	0.26	ukb-e-recode335_EAS	rs4988235	A	G	0.94897	NA
996	0.0428195	2	136608646	0.4259	-0.03411	prot-c-3000_66_1	rs4988235	A	G	#N/A	MBL
996	0.0432751	2	136608646	0.426	-0.03446	prot-c-4471_50_2	rs4988235	A	G	#N/A	TGM3
#N/A	0.08093	2	136608646	0.4261	0.06441	ukb-e-recode1_MID	rs4988235	A	G	0.8759	Indirect bilirubin
361194	0.000183727	2	136608646	0.426133	0.000146215	ukb-d-A41	rs4988235	A	G	0.754341	Diagnoses - main ICD10: A41 Other septicaemia
#N/A	0.0289	2	136608646	0.4263	0.023	finn-b-KRA_PSY_ALCOH	rs4988235	A	G	0.5948	Alcohol abuse, main dg
996	0.0427117	2	136608646	0.4263	0.03399	prot-c-2634_2_2	rs4988235	A	G	#N/A	IL-2 sRg
996	0.042893	2	136608646	0.4264	-0.03413	prot-c-3800_71_2	rs4988235	A	G	#N/A	CK-BB
#N/A	0.03508	2	136608646	0.4264	0.0279	ukb-e-1628_AFR	rs4988235	A	G	0.94536	Alcohol intake versus 10 years previously
3301	0.0279	2	136608646	0.426581	0.0223	prot-a-878	rs4988235	A	G	0.71122	Segment polarity protein dishevelled homolog DVL-2
3301	0.0279	2	136608646	0.426581	-0.022	prot-a-2174	rs4988235	A	G	0.71122	Papilin
3301	0.0278	2	136608646	0.426581	0.0221	prot-a-1062	rs4988235	A	G	0.71122	Fibulin-1
3301	0.0279	2	136608646	0.426581	-0.022	prot-a-3266	rs4988235	A	G	0.71122	Zinc finger protein 264
3301	0.0279	2	136608646	0.426581	0.0222	prot-a-1795	rs4988235	A	G	0.71122	Leucine-rich repeat transmembrane neuronal protein 1
3301	0.0279	2	136608646	0.426581	0.0221	prot-a-927	rs4988235	A	G	0.71122	Eukaryotic translation initiation factor 5A-1
3301	0.0279	2	136608646	0.426581	-0.0223	prot-a-461	rs4988235	A	G	0.71122	B-cell antigen receptor complex-associated protein alpha chain
3301	0.0279	2	136608646	0.426581	0.0221	prot-a-609	rs4988235	A	G	0.71122	Contactin-5
3301	0.0279	2	136608646	0.426581	-0.0223	prot-a-2701	rs4988235	A	G	0.71122	Plasma protease C1 inhibitor
3301	0.0279	2	136608646	0.426581	0.0223	prot-a-52	rs4988235	A	G	0.71122	Adenylosuccinate synthetase isozyme 1
3301	0.0279	2	136608646	0.426581	0.0222	prot-a-1857	rs4988235	A	G	0.71122	Matrilin-2
3301	0.0279	2	136608646	0.426581	-0.0222	prot-a-615	rs4988235	A	G	0.71122	Collagen alpha-2(XI) chain
3301	0.0279	2	136608646	0.426581	-0.0221	prot-a-490	rs4988235	A	G	0.71122	Cadherin-related family member 5
3301	0.0279	2	136608646	0.426581	-0.0222	prot-a-877	rs4988235	A	G	0.71122	Dual specificity protein phosphatase 6
3301	0.0279	2	136608646	0.426581	-0.0221	prot-a-661	rs4988235	A	G	0.71122	Cysteine-rich secretory protein 2
3301	0.0279	2	136608646	0.426581	0.0221	prot-a-670	rs4988235	A	G	0.71122	C-reactive protein
3301	0.0279	2	136608646	0.426581	0.022	prot-a-47	rs4988235	A	G	0.71122	Alcohol dehydrogenase 4
3301	0.0279	2	136608646	0.426581	-0.0224	prot-a-1604	rs4988235	A	G	0.71122	Protein JTB
3301	0.0279	2	136608646	0.426581	0.022	prot-a-347	rs4988235	A	G	0.71122	Calcium/calmodulin-dependent protein kinase type 1D
3301	0.0279	2	136608646	0.426581	-0.022	prot-a-1949	rs4988235	A	G	0.71122	Beta-microseminoprotein
3301	0.0279	2	136608646	0.426581	-0.022	prot-a-2384	rs4988235	A	G	0.71122	Pre-mRNA-processing factor 6
3301	0.0279	2	136608646	0.426581	0.0222	prot-a-969	rs4988235	A	G	0.71122	Epidermal growth factor receptor substrate 15-like 1
3301	0.0279	2	136608646	0.426581	-0.022	prot-a-2579	rs4988235	A	G	0.71122	Roundabout homolog 3
3301	0.0279	2	136608646	0.426581	-0.0219	prot-a-2736	rs4988235	A	G	0.71122	NAD-dependent protein deacetylase sirtuin-2
3301	0.0278	2	136608646	0.426581	0.0222	prot-a-3185	rs4988235	A	G	0.71122	Vesicle-associated membrane protein 3
3301	0.0279	2	136608646	0.426581	-0.022	prot-a-1165	rs4988235	A	G	0.71122	Growth arrest and DNA damage-inducible proteins-interacting protein 1
3301	0.0279	2	136608646	0.426581	-0.0219	prot-a-708	rs4988235	A	G	0.71122	Di-N-acetylchitobiase
3301	0.0279	2	136608646	0.426581	-0.0219	prot-a-3196	rs4988235	A	G	0.71122	Testis-specific basic protein Y 1
3301	0.0279	2	136608646	0.426581	-0.0223	prot-a-1668	rs4988235	A	G	0.71122	Kallikrein-8
3301	0.0279	2	136608646	0.426581	0.022	prot-a-167	rs4988235	A	G	0.71122	cAMP-regulated phosphoprotein 19
3301	0.0278	2	136608646	0.426581	0.0223	prot-a-2443	rs4988235	A	G	0.71122	Receptor-type tyrosine-protein phosphatase delta
3301	0.0279	2	136608646	0.426581	-0.0223	prot-a-353	rs4988235	A	G	0.71122	Calnexin
3301	0.0279	2	136608646	0.426581	-0.0222	prot-a-1298	rs4988235	A	G	0.71122	Granzyme B
3301	0.0279	2	136608646	0.426581	0.0219	prot-a-2779	rs4988235	A	G	0.71122	SPARC-related modular calcium-binding protein 1
3301	0.0279	2	136608646	0.426581	-0.022	prot-a-29	rs4988235	A	G	0.71122	Disintegrin and metalloproteinase domain-containing protein 29
3301	0.0279	2	136608646	0.426581	0.022	prot-a-2994	rs4988235	A	G	0.71122	Transmembrane emp24 domain-containing protein 2
3301	0.0279	2	136608646	0.426581	-0.0222	prot-a-3257	rs4988235	A	G	0.71122	Protrudin
3301	0.0279	2	136608646	0.426581	-0.0224	prot-a-1922	rs4988235	A	G	0.71122	Multimerin-2
3301	0.0278	2	136608646	0.426581	0.0221	prot-a-2077	rs4988235	A	G	0.71122	Brain natriuretic peptide 32
3301	0.0279	2	136608646	0.426581	0.0223	prot-a-1694	rs4988235	A	G	0.71122	Leukocyte-associated immunoglobulin-like receptor 1
7916	0.0177	2	136608646	0.426581	-0.014	ubm-a-2892	rs4988235	A	G	0.75425	a2009s rh Lat Fis-ant-Vertical area
7916	0.0184	2	136608646	0.426581	-0.0148	ubm-a-1536	rs4988235	A	G	0.75425	NET100 0380
7916	0.0182	2	136608646	0.426581	0.0146	ubm-a-1230	rs4988235	A	G	0.75425	NET100 0074
7916	0.0151	2	136608646	0.426581	0.0121	ubm-a-2918	rs4988235	A	G	0.75425	a2009s rh S pericallosal area
7916	0.0186	2	136608646	0.426581	0.0149	ubm-a-1761	rs4988235	A	G	0.75425	NET100 0605
7916	0.0181	2	136608646	0.426581	0.0144	ubm-a-1096	rs4988235	A	G	0.75425	NET25 0150
7916	0.017	2	136608646	0.426581	-0.0135	ubm-a-371	rs4988235	A	G	0.75425	IDP dMRI TBSS L1 Sagittal stratum L
7916	0.017	2	136608646	0.426581	0.0136	ubm-a-2995	rs4988235	A	G	0.75425	a2009s lh G temporal inf thickness
7916	0.0186	2	136608646	0.426581	-0.0146	ubm-a-1223	rs4988235	A	G	0.75425	NET100 0067
7916	0.0178	2	136608646	0.426581	-0.0141	ubm-a-613	rs4988235	A	G	0.75425	IDP dMRI TBSS ISOVF External capsule L
7916	0.0175	2	136608646	0.426581	-0.0139	ubm-a-264	rs4988235	A	G	0.75425	IDP dMRI TBSS MD Retrolenticular part of internal capsule R
7916	0.0184	2	136608646	0.426581	-0.0147	ubm-a-2265	rs4988235	A	G	0.75425	NET100 1109
7916	0.0186	2	136608646	0.426581	0.0147	ubm-a-2280	rs4988235	A	G	0.75425	NET100 1124
7916	0.0185	2	136608646	0.426581	0.0148	ubm-a-1327	rs4988235	A	G	0.75425	NET100 0171
7916	0.0183	2	136608646	0.426581	0.0147	ubm-a-1124	rs4988235	A	G	0.75425	NET25 0178
7916	0.0186	2	136608646	0.426581	-0.0147	ubm-a-1243	rs4988235	A	G	0.75425	NET100 0087
7916	0.0154	2	136608646	0.426581	0.0123	ubm-a-2657	rs4988235	A	G	0.75425	volume Left-Inf-Lat-Vent
7916	0.0186	2	136608646	0.426581	-0.0147	ubm-a-1332	rs4988235	A	G	0.75425	NET100 0176
7916	0.0176	2	136608646	0.426581	-0.0142	ubm-a-917	rs4988235	A	G	0.75425	NODEamps100 0026
7916	0.0175	2	136608646	0.426581	-0.0138	ubm-a-508	rs4988235	A	G	0.75425	IDP dMRI TBSS ICVF Superior corona radiata R
7916	0.0163	2	136608646	0.426581	0.0128	ubm-a-88	rs4988235	A	G	0.75425	IDP T1 FAST ROIs L cuneal cortex
7916	0.0184	2	136608646	0.426581	0.0146	ubm-a-1507	rs4988235	A	G	0.75425	NET100 0351
7916	0.0186	2	136608646	0.426581	0.0149	ubm-a-1700	rs4988235	A	G	0.75425	NET100 0544
7916	0.0183	2	136608646	0.426581	-0.0144	ubm-a-587	rs4988235	A	G	0.75425	IDP dMRI TBSS ISOVF Corticospinal tract L
7916	0.0186	2	136608646	0.426581	-0.0147	ubm-a-2108	rs4988235	A	G	0.75425	NET100 0952
7916	0.0178	2	136608646	0.426581	0.0142	ubm-a-1004	rs4988235	A	G	0.75425	NET25 0058
7916	0.0181	2	136608646	0.426581	-0.0144	ubm-a-1363	rs4988235	A	G	0.75425	NET100 0207
7916	0.0185	2	136608646	0.426581	0.0148	ubm-a-1593	rs4988235	A	G	0.75425	NET100 0437
7916	0.0155	2	136608646	0.426581	0.0123	ubm-a-2869	rs4988235	A	G	0.75425	a2009s rh G Ins lg&S cent ins area
7916	0.0183	2	136608646	0.426581	0.0145	ubm-a-1839	rs4988235	A	G	0.75425	NET100 0683
7916	0.0184	2	136608646	0.426581	0.0145	ubm-a-641	rs4988235	A	G	0.75425	IDP dMRI ProbtrackX FA ifo r
7916	0.0186	2	136608646	0.426581	-0.0148	ubm-a-1472	rs4988235	A	G	0.75425	NET100 0316
7916	0.0163	2	136608646	0.426581	0.013	ubm-a-3011	rs4988235	A	G	0.75425	a2009s lh S front middle thickness
7916	0.0121	2	136608646	0.426581	0.0096	ubm-a-2678	rs4988235	A	G	0.75425	volume Right-Thalamus-Proper
7308	0.0024	2	136608646	0.4267	0.0019	met-a-504	rs4988235	A	G	0.732	X-11381
#N/A	0.1316	2	136608646	0.4267	0.1046	ukb-e-N17_CSA	rs4988235	A	G	0.78	N17 Acute renal failure
#N/A	0.0154	2	136608646	0.4268	-0.01224	ukb-e-3062_CSA	rs4988235	A	G	0.7794	Forced vital capacity (FVC)
996	0.043213	2	136608646	0.4269	-0.03435	prot-c-5006_71_1	rs4988235	A	G	#N/A	MK13
#N/A	0.1296	2	136608646	0.4271	-0.103	finn-b-N14_RENALTUBULOINOTH	rs4988235	A	G	0.5944	Renal tubulo-interstitial disorders in diseases classified elsewhere
#N/A	0.0498	2	136608646	0.4272	0.0396	finn-b-H8_EXT_OTH	rs4988235	A	G	0.5946	Other otitis externa (chronic)
996	0.0399068	2	136608646	0.4273	-0.03169	prot-c-3299_29_2	rs4988235	A	G	#N/A	Contactin-5
3636	0.05286	2	136608646	0.4277	-0.04193	ebi-a-GCST90001826	rs4988235	A	G	0.0576	IgD on unswitched memory B cell
#N/A	0.4366	2	136608646	0.4278	0.3462	ukb-e-6017_AFR	rs4988235	A	G	0.96615	Able to walk or cycle unaided for 10 minutes
#N/A	0.1078	2	136608646	0.4282	0.0854	finn-b-R18_OTHER_ABNORMAL_FINDI_URINE	rs4988235	A	G	0.5948	Other abnormal findings in urine
91149	0.00113332	2	136608646	0.428238	-0.000897834	ukb-d-22617_4150	rs4988235	A	G	0.750653	Job SOC coding: General office assistants/clerks
#N/A	0.1224	2	136608646	0.4283	-0.09692	ukb-e-100023_AFR	rs4988235	A	G	0.94567	Starch
996	0.0422475	2	136608646	0.4286	-0.03346	prot-c-3446_7_2	rs4988235	A	G	#N/A	IL-18 Ra
#N/A	0.03866	2	136608646	0.4286	-0.0306	ukb-e-23106_AFR	rs4988235	A	G	0.95124	Impedance of whole body
#N/A	0.1577	2	136608646	0.4286	0.1249	ukb-e-52_p4_AFR	rs4988235	A	G	0.95189	Month of birth
#N/A	0.1924	2	136608646	0.4286	-0.1523	ukb-e-41200_p307_MID	rs4988235	A	G	0.8704	Operative procedures - main OPCS4
79291	0.00108664	2	136608646	0.428642	-0.000860098	ukb-a-391	rs4988235	A	G	0.754563	Average weekly intake of other alcoholic drinks
996	0.0423772	2	136608646	0.4287	0.03355	prot-c-4328_2_2	rs4988235	A	G	#N/A	BOC
#N/A	0.01266	2	136608646	0.4287	-0.01002	ukb-e-1548_CSA	rs4988235	A	G	0.7812	Variation in diet
7348	0.0025	2	136608646	0.4289	-0.002	met-a-710	rs4988235	A	G	0.748	2-hydroxypalmitate
116787	0.000865924	2	136608646	0.428973	0.000684905	ukb-d-20471	rs4988235	A	G	0.750873	Ever seen an un-real vision
#N/A	0.1715	2	136608646	0.429	0.1357	ukb-e-20107_p3_MID	rs4988235	A	G	0.8878	Illnesses of father
2910	0.05649	2	136608646	0.4291	-0.04467	ebi-a-GCST90002098	rs4988235	A	G	0.0584	CD45RA on naive CD4+ T cell
#N/A	0.052	2	136608646	0.4296	-0.0411	finn-b-I9_ARTEMBTHR_EXNONE	rs4988235	A	G	0.5948	Arterial embolism and thrombosis (no controls excluded)
#N/A	0.1125	2	136608646	0.4297	0.0889	finn-b-RESP_ILL_DIS_CLASS_ELSEWHERE	rs4988235	A	G	0.5948	Respiratory disorders in diseases classified elsewhere
996	0.040767	2	136608646	0.4297	-0.03221	prot-c-4413_3_2	rs4988235	A	G	#N/A	SLPI
#N/A	0.06318	2	136608646	0.4297	0.04989	ukb-e-5086_AFR	rs4988235	A	G	0.95021	Cylindrical power (left)
996	0.0425877	2	136608646	0.4298	-0.03364	prot-c-2827_23_2	rs4988235	A	G	#N/A	Fractalkine/CX3CL-1
#N/A	0.1999	2	136608646	0.4298	0.1578	ukb-e-1468_p3_MID	rs4988235	A	G	0.8729	Cereal type
#N/A	0.1125	2	136608646	0.4299	0.0888	finn-b-VWXY20_TYPE_ACCIDENT	rs4988235	A	G	0.5948	Type of accident
996	0.0399468	2	136608646	0.4299	-0.03155	prot-c-2617_56_35	rs4988235	A	G	#N/A	ERBB3
121102	0.0049	2	136608646	0.43	0.0039	ieu-a-74	rs4988235	A	G	0.7583	Waist-to-hip ratio
40718	0.0082	2	136608646	0.43	0.0065	ieu-a-101	rs4988235	A	G	0.7583	Hip circumference
463010	0.000270335	2	136608646	0.43	0.000214588	ukb-b-18822	rs4988235	A	G	0.735863	Diagnoses - main ICD10: K29.7 Gastritis, unspecified
463010	0.000299334	2	136608646	0.43	0.000238297	ukb-b-1392	rs4988235	A	G	0.735863	Type of cancer: ICD10: C61 Malignant neoplasm of prostate
455259	0.00110322	2	136608646	0.43	0.00086605	ukb-b-17001	rs4988235	A	G	0.736123	Ever had bowel cancer screening
462933	0.000129263	2	136608646	0.43	0.000101298	ukb-b-9496	rs4988235	A	G	0.735872	Non-cancer illness code, self-reported: oesophagitis/barretts oesophagus
64949	0.00510556	2	136608646	0.43	-0.00404925	ukb-b-11563	rs4988235	A	G	0.7233	Satsuma intake
152605	0.00395978	2	136608646	0.43	0.00312002	ukb-b-14360	rs4988235	A	G	0.727431	Time to answer
14951	0.00595652	2	136608646	0.43	-0.00473853	ukb-b-19752	rs4988235	A	G	0.740799	Why reduced smoking: None of the above
463010	0.000169238	2	136608646	0.43	-0.00013233	ukb-b-13350	rs4988235	A	G	0.735863	PCT responsible for patient data: NOTTINGHAM CITY PCT
84278	0.00539307	2	136608646	0.43	-0.00426634	ukb-b-17772	rs4988235	A	G	0.722397	6mm cylindrical power angle (right)
463010	0.000169538	2	136608646	0.43	0.000135032	ukb-b-17845	rs4988235	A	G	0.735863	Diagnoses - secondary ICD10: K63.5 Polyp of colon
463010	0.000160018	2	136608646	0.43	0.000125031	ukb-b-6798	rs4988235	A	G	0.735863	Operative procedures - main OPCS: A52.1 Therapeutic lumbar epidural injection
463010	0.000141572	2	136608646	0.43	0.000111111	ukb-b-11133	rs4988235	A	G	0.735863	PCT responsible for patient data: BARNSLEY PCT
64949	0.00079279	2	136608646	0.43	-0.000621002	ukb-b-5213	rs4988235	A	G	0.7233	Sushi intake
462933	0.000196351	2	136608646	0.43	0.00015545	ukb-b-13426	rs4988235	A	G	0.735872	Treatment/medication code: irbesartan
462933	0.000161446	2	136608646	0.43	-0.000126958	ukb-b-3380	rs4988235	A	G	0.735872	Treatment/medication code: pravastatin
113988	0.00189508	2	136608646	0.43	0.00149253	ukb-b-18765	rs4988235	A	G	0.737599	Why stopped smoking: None of the above
463010	0.000128731	2	136608646	0.43	0.000100645	ukb-b-17599	rs4988235	A	G	0.735863	Operative procedures - main OPCS: M42.1 Endoscopic resection of lesion of bladder
#N/A	0.0107	2	136608646	0.4303	0.0084	finn-b-N14_URINOTH	rs4988235	A	G	0.5948	Other diseases of urinary system
#N/A	0.03517	2	136608646	0.4303	-0.02773	ukb-e-2306_AFR	rs4988235	A	G	0.95013	Weight change compared with 1 year ago
#N/A	0.0233	2	136608646	0.4304	0.0183	finn-b-CD2_BENIGN_MELANOCYTIC	rs4988235	A	G	0.5948	Melanocytic naevi
996	0.0429296	2	136608646	0.4306	-0.03385	prot-c-2966_65_2	rs4988235	A	G	#N/A	SCGF-beta
#N/A	0.0325	2	136608646	0.4308	0.0256	finn-b-I9_CARDMPRI	rs4988235	A	G	0.5931	Cardiomyopathies, Primary/intrinsic
996	0.0350292	2	136608646	0.4308	-0.02761	prot-c-3045_72_2	rs4988235	A	G	#N/A	PTN
#N/A	0.06695	2	136608646	0.4308	0.05275	ukb-e-1598_AFR	rs4988235	A	G	0.94219	Average weekly spirits intake
#N/A	0.1407	2	136608646	0.4309	0.1108	finn-b-P16_INFECTIONS_SPECIFIC_PERINA_PERIOD	rs4988235	A	G	0.5948	Infections specific to the perinatal period
996	0.0432234	2	136608646	0.4309	-0.03406	prot-c-2755_8_2	rs4988235	A	G	#N/A	C3adesArg
337159	0.000221102	2	136608646	0.431039	0.000174099	ukb-a-191	rs4988235	A	G	0.754563	Treatment/medication code: ezetimibe
996	0.0419429	2	136608646	0.4312	0.03303	prot-c-5410_53_3	rs4988235	A	G	#N/A	CAD15
3113	0.05747	2	136608646	0.4314	-0.04522	ebi-a-GCST90001911	rs4988235	A	G	0.0601	CD45 on Natural Killer
#N/A	0.088	2	136608646	0.4316	-0.0692	finn-b-H7_PARASTRA4	rs4988235	A	G	0.5949	Fourth [trochlear] nerve palsy
10701	0.0078	2	136608646	0.4316	0.0062	ebi-a-GCST001212	rs4988235	A	G	0.27	Proinsulin levels
#N/A	0.101	2	136608646	0.4317	0.07943	ukb-e-41245_p34_CSA	rs4988235	A	G	0.7798	Main speciality of consultant (recoded)
996	0.0422793	2	136608646	0.4319	-0.03324	prot-c-4145_58_2	rs4988235	A	G	#N/A	Neurotrophin-3
#N/A	0.0128	2	136608646	0.432	-0.0101	finn-b-H8_HL_SEN_NAS	rs4988235	A	G	0.5946	Sensorineural hearing loss
#N/A	0.06855	2	136608646	0.4322	-0.05384	ukb-e-MAP_p4_MID	rs4988235	A	G	0.8728	Mean arterial pressure, combined automated + manual reading, adjusted by medication
996	0.0432081	2	136608646	0.4323	0.03394	prot-c-2850_3_2	rs4988235	A	G	#N/A	ARGI1
171542	0.00371922	2	136608646	0.4323	-0.00292026	ebi-a-GCST004633	rs4988235	A	G	0.5293	Neutrophil percentage of white cells
337159	0.00230329	2	136608646	0.432467	0.00180803	ukb-a-24	rs4988235	A	G	0.754563	Number of treatments/medications taken
4323	0.0075	2	136608646	0.4326	-0.0059	met-a-590	rs4988235	A	G	0.7429	X-12212
#N/A	0.1395	2	136608646	0.4326	0.1095	finn-b-L12_URTICA_COLDHEAT	rs4988235	A	G	0.5948	Urticaria due to cold and heat
#N/A	0.0143	2	136608646	0.4327	0.0112	finn-b-L12_OTHERSKINSUBCUTIS	rs4988235	A	G	0.5948	Other disorders of skin and subcutaneous tissue
#N/A	0.1713	2	136608646	0.4328	0.1344	ukb-e-52_p10_AFR	rs4988235	A	G	0.95141	Month of birth
111099	0.00253096	2	136608646	0.432823	-0.00198522	ukb-a-197	rs4988235	A	G	0.754563	Prospective memory result
#N/A	0.1725	2	136608646	0.433	-0.1352	ukb-e-1508_p3_AFR	rs4988235	A	G	0.94743	Coffee type
#N/A	0.0517	2	136608646	0.4331	-0.0405	finn-b-Q17_CONGEN_MALFO_OVARIES_FALLOP_TUBES_BROAD_LIGAM	rs4988235	A	G	0.5948	Congenital malformations of ovaries, fallopian tubes and broad ligaments
#N/A	0.0272	2	136608646	0.4334	-0.0213	finn-b-O15_MEMBR_PREMAT_RUPT	rs4988235	A	G	0.5945	Premature rupture of membranes
982	0.06103	2	136608646	0.43342	0.04781	ebi-a-GCST90000438	rs4988235	A	G	#N/A	Adenosine Deaminase levels
#N/A	0.0176	2	136608646	0.4336	0.0138	finn-b-J10_PNEUMOBACTEROTH	rs4988235	A	G	0.5943	Bacterial pneumonia, not elsewhere classified
3437	0.05025	2	136608646	0.4336	-0.03935	ebi-a-GCST90001499	rs4988235	A	G	0.0628	Activated & resting CD4 regulatory T cell %CD4 regulatory T cell
3657	0.05326	2	136608646	0.4336	-0.0417	ebi-a-GCST90001717	rs4988235	A	G	0.0578	BAFF-R on unswitched memory B cell
20231	0.011057	2	136608646	0.433684	-0.008657	met-c-861	rs4988235	A	G	0.636431	Glycerol
373121	0.00259372	2	136608646	0.4338	0.00203089	ebi-a-GCST006948	rs4988235	A	G	0.707171	Feeling nervous
982	0.06103	2	136608646	0.43385	0.04777	ebi-a-GCST90000439	rs4988235	A	G	#N/A	Axin-1 levels
#N/A	0.0593	2	136608646	0.4341	0.0464	finn-b-ST19_TRAUMAT_AMPUT_WRIST_HAND	rs4988235	A	G	0.5952	Traumatic amputation of wrist and hand
996	0.0433099	2	136608646	0.4341	-0.03389	prot-c-3361_26_2	rs4988235	A	G	#N/A	CLC4K
#N/A	0.1254	2	136608646	0.4343	0.0981	finn-b-ST19_BURNS_CORROSIO_MULTIPLE_BODY_REGIONS	rs4988235	A	G	0.5948	Burns and corrosions of multiple body regions
#N/A	0.06768	2	136608646	0.4343	-0.05292	ukb-e-23124_MID	rs4988235	A	G	0.8759	Arm fat mass (left)
#N/A	0.01815	2	136608646	0.4346	0.01418	ukb-e-PP_p2_CSA	rs4988235	A	G	0.783	Pulse pressure, automated reading, adjusted by medication
337159	0.000172521	2	136608646	0.434841	-0.000134727	ukb-a-110	rs4988235	A	G	0.754563	Non-cancer illness code self-reported: varicose veins
#N/A	0.06807	2	136608646	0.4349	0.05315	ukb-e-41200_p310_CSA	rs4988235	A	G	0.7821	Operative procedures - main OPCS4
#N/A	0.0406	2	136608646	0.4351	0.0317	finn-b-K11_ANOMALI_DENTAL_ARCH_RELATIONS1	rs4988235	A	G	0.5948	Anomalies of dental arch relationship
#N/A	0.2544	2	136608646	0.4351	0.1986	ukb-e-591_AFR	rs4988235	A	G	0.951	Urinary tract infection
89866	0.000642786	2	136608646	0.435303	-0.000501471	ukb-d-22601_72123243	rs4988235	A	G	0.750205	Job coding: customer care adviser/officer/assistant, store guide, customer relations officer/representative
361194	0.000277405	2	136608646	0.435424	-0.000216361	ukb-d-D22	rs4988235	A	G	0.754341	Diagnoses - main ICD10: D22 Melanocytic naevi
#N/A	0.1176	2	136608646	0.4355	0.09171	ukb-e-6154_p7_CSA	rs4988235	A	G	0.7821	Medication for pain relief, constipation, heartburn
53978	0.01871	2	136608646	0.4357	0.01458	ieu-a-1121	rs4988235	A	G	0.6089	High grade serous ovarian cancer
996	0.043297	2	136608646	0.4359	0.03375	prot-c-3477_63_2	rs4988235	A	G	#N/A	TrkA
996	0.0432713	2	136608646	0.4359	-0.03373	prot-c-5229_90_3	rs4988235	A	G	#N/A	IMDH1
#N/A	0.018	2	136608646	0.436	0.01403	ukb-e-2217_CSA	rs4988235	A	G	0.7843	Age started wearing glasses or contact lenses
996	0.0431232	2	136608646	0.4363	-0.03358	prot-c-2514_65_3	rs4988235	A	G	#N/A	Ephrin-B3
3425	0.6286	2	136608646	0.4363	-0.4894	ebi-a-GCST90001696	rs4988235	A	G	0.0628	CD45RA- CD28- CD8+ T cell %CD8+ T cell
410484	0.0286	2	136608646	0.4363	-0.0223	ebi-a-GCST006907	rs4988235	A	G	0.6323	Ischemic stroke (large artery atherosclerosis)
#N/A	0.0709	2	136608646	0.4364	0.05518	ukb-e-recode366_CSA	rs4988235	A	G	0.7825	NA
#N/A	0.0709	2	136608646	0.4364	0.05518	ukb-e-recode213_CSA	rs4988235	A	G	0.7825	NA
#N/A	0.07479	2	136608646	0.4364	0.05821	ukb-e-I84_CSA	rs4988235	A	G	0.7806	I84 Haemorrhoids
#N/A	0.219	2	136608646	0.4365	-0.1704	ukb-e-1468_p5_MID	rs4988235	A	G	0.8604	Cereal type
337199	6.67285e-05	2	136608646	0.436512	5.19213e-05	ukb-a-561	rs4988235	A	G	0.754563	Diagnoses - main ICD10: M10 Gout
3301	0.0278	2	136608646	0.436516	0.0219	prot-a-973	rs4988235	A	G	0.71122	Receptor tyrosine-protein kinase erbB-2
3301	0.0279	2	136608646	0.436516	0.0219	prot-a-2469	rs4988235	A	G	0.71122	Sulfhydryl oxidase 1
3301	0.0279	2	136608646	0.436516	-0.0216	prot-a-2260	rs4988235	A	G	0.71122	Membrane-associated progesterone receptor component 2
3301	0.0279	2	136608646	0.436516	-0.0219	prot-a-1766	rs4988235	A	G	0.71122	Leucine-rich repeat and calponin homology domain-containing protein 4
3301	0.0279	2	136608646	0.436516	0.0217	prot-a-2317	rs4988235	A	G	0.71122	Podocalyxin
3301	0.0279	2	136608646	0.436516	-0.0219	prot-a-1164	rs4988235	A	G	0.71122	Gamma-aminobutyric acid type B receptor subunit 2
3301	0.0279	2	136608646	0.436516	-0.0216	prot-a-2578	rs4988235	A	G	0.71122	Roundabout homolog 2
3301	0.0279	2	136608646	0.436516	-0.0217	prot-a-420	rs4988235	A	G	0.71122	CD177 antigen
3301	0.0279	2	136608646	0.436516	-0.0215	prot-a-234	rs4988235	A	G	0.71122	Breast cancer anti-estrogen resistance protein 3
3301	0.0279	2	136608646	0.436516	-0.0215	prot-a-2778	rs4988235	A	G	0.71122	Small integral membrane protein 9
3301	0.0279	2	136608646	0.436516	-0.0215	prot-a-1290	rs4988235	A	G	0.71122	Glutathione S-transferase P
3301	0.0278	2	136608646	0.436516	-0.0216	prot-a-113	rs4988235	A	G	0.71122	Apoptotic protease-activating factor 1
3301	0.0279	2	136608646	0.436516	-0.0217	prot-a-1537	rs4988235	A	G	0.71122	Interleukin-5 receptor subunit alpha
3301	0.0279	2	136608646	0.436516	0.0217	prot-a-1146	rs4988235	A	G	0.71122	Follistatin-related protein 4
3301	0.0279	2	136608646	0.436516	-0.0219	prot-a-1083	rs4988235	A	G	0.71122	Fc receptor-like protein 5
3301	0.0279	2	136608646	0.436516	0.0219	prot-a-3127	rs4988235	A	G	0.71122	Non-receptor tyrosine-protein kinase TYK2
3301	0.0279	2	136608646	0.436516	0.0217	prot-a-2249	rs4988235	A	G	0.71122	Peroxisomal membrane protein PEX14
3301	0.0279	2	136608646	0.436516	-0.0215	prot-a-909	rs4988235	A	G	0.71122	Epidermal growth factor receptor
3301	0.0279	2	136608646	0.436516	0.0215	prot-a-906	rs4988235	A	G	0.71122	Ephrin-B3
3301	0.0279	2	136608646	0.436516	0.0216	prot-a-727	rs4988235	A	G	0.71122	Cathepsin S
3301	0.0279	2	136608646	0.436516	0.0218	prot-a-1738	rs4988235	A	G	0.71122	Leukocyte immunoglobulin-like receptor subfamily A member 4
3301	0.0279	2	136608646	0.436516	-0.0219	prot-a-2222	rs4988235	A	G	0.71122	Retinal rod rhodopsin-sensitive cGMP 3',5'-cyclic phosphodiesterase subunit delta
3301	0.0279	2	136608646	0.436516	0.0216	prot-a-504	rs4988235	A	G	0.71122	Carcinoembryonic antigen-related cell adhesion molecule 4
3301	0.0279	2	136608646	0.436516	-0.0218	prot-a-3186	rs4988235	A	G	0.71122	Vesicle-associated membrane protein 4
3301	0.0279	2	136608646	0.436516	0.0218	prot-a-583	rs4988235	A	G	0.71122	Chloride intracellular channel protein 4
3301	0.0279	2	136608646	0.436516	-0.0215	prot-a-1942	rs4988235	A	G	0.71122	39S ribosomal protein L33, mitochondrial
3301	0.0279	2	136608646	0.436516	-0.0217	prot-a-225	rs4988235	A	G	0.71122	BAG family molecular chaperone regulator 3
3301	0.0279	2	136608646	0.436516	0.0215	prot-a-2163	rs4988235	A	G	0.71122	Polyadenylate-binding protein 3
3301	0.0279	2	136608646	0.436516	0.0216	prot-a-390	rs4988235	A	G	0.71122	C-C motif chemokine 14
3301	0.0279	2	136608646	0.436516	-0.0218	prot-a-2770	rs4988235	A	G	0.71122	Secreted Ly-6/uPAR-related protein 1
7916	0.0147	2	136608646	0.436516	-0.0116	ubm-a-156	rs4988235	A	G	0.75425	IDP T1 FAST ROIs L cerebellum VIIIb
7916	0.0179	2	136608646	0.436516	-0.0139	ubm-a-399	rs4988235	A	G	0.75425	IDP dMRI TBSS L2 Inferior cerebellar peduncle L
7916	0.0186	2	136608646	0.436516	-0.0146	ubm-a-2439	rs4988235	A	G	0.75425	NET100 1283
7916	0.0184	2	136608646	0.436516	0.0144	ubm-a-1420	rs4988235	A	G	0.75425	NET100 0264
7916	0.0184	2	136608646	0.436516	0.0143	ubm-a-1307	rs4988235	A	G	0.75425	NET100 0151
7916	0.0184	2	136608646	0.436516	0.0142	ubm-a-2431	rs4988235	A	G	0.75425	NET100 1275
7916	0.0163	2	136608646	0.436516	-0.0126	ubm-a-3031	rs4988235	A	G	0.75425	a2009s lh S temporal sup thickness
7916	0.0181	2	136608646	0.436516	-0.0141	ubm-a-1012	rs4988235	A	G	0.75425	NET25 0066
7916	0.0185	2	136608646	0.436516	0.0143	ubm-a-967	rs4988235	A	G	0.75425	NET25 0021
7916	0.0174	2	136608646	0.436516	-0.0134	ubm-a-302	rs4988235	A	G	0.75425	IDP dMRI TBSS MO Inferior cerebellar peduncle R
7916	0.0185	2	136608646	0.436516	0.0146	ubm-a-2579	rs4988235	A	G	0.75425	NET100 1423
7916	0.0097	2	136608646	0.436516	0.0076	ubm-a-2698	rs4988235	A	G	0.75425	volume rhCortexVol
7916	0.0182	2	136608646	0.436516	0.014	ubm-a-883	rs4988235	A	G	0.75425	NODEamps25 0013
7916	0.0185	2	136608646	0.436516	-0.0143	ubm-a-2238	rs4988235	A	G	0.75425	NET100 1082
7916	0.0185	2	136608646	0.436516	0.0144	ubm-a-1891	rs4988235	A	G	0.75425	NET100 0735
7916	0.0161	2	136608646	0.436516	0.0124	ubm-a-3118	rs4988235	A	G	0.75425	a2009s rh S front sup thickness
7916	0.0185	2	136608646	0.436516	0.0143	ubm-a-2383	rs4988235	A	G	0.75425	NET100 1227
7916	0.0168	2	136608646	0.436516	-0.0132	ubm-a-846	rs4988235	A	G	0.75425	IDP dMRI ProbtrackX ISOVF atr l
7916	0.0161	2	136608646	0.436516	-0.0126	ubm-a-94	rs4988235	A	G	0.75425	IDP T1 FAST ROIs L parahipp gyrus post
7916	0.016	2	136608646	0.436516	0.0125	ubm-a-761	rs4988235	A	G	0.75425	IDP dMRI ProbtrackX L2 unc l
7916	0.0158	2	136608646	0.436516	-0.0123	ubm-a-144	rs4988235	A	G	0.75425	IDP T1 FAST ROIs L cerebellum crus I
7916	0.0187	2	136608646	0.436516	-0.0146	ubm-a-2338	rs4988235	A	G	0.75425	NET100 1182
7916	0.0173	2	136608646	0.436516	0.0134	ubm-a-381	rs4988235	A	G	0.75425	IDP dMRI TBSS L1 Superior longitudinal fasciculus L
7916	0.0185	2	136608646	0.436516	-0.0143	ubm-a-2561	rs4988235	A	G	0.75425	NET100 1405
7916	0.0185	2	136608646	0.436516	-0.0144	ubm-a-1608	rs4988235	A	G	0.75425	NET100 0452
7916	0.0184	2	136608646	0.436516	-0.0143	ubm-a-1900	rs4988235	A	G	0.75425	NET100 0744
7916	0.014	2	136608646	0.436516	0.011	ubm-a-2826	rs4988235	A	G	0.75425	DKTatlas rh inferiorparietal area
#N/A	0.0882	2	136608646	0.4366	0.0686	finn-b-O15_MATERN_INFECT_ELSEWHERE	rs4988235	A	G	0.5943	Maternal infectious and parasitic diseases classifiable elsewhere but complicating pregnancy, childbirth and the puerperium
#N/A	0.1026	2	136608646	0.4366	-0.07981	ukb-e-6155_p7_CSA	rs4988235	A	G	0.781	Vitamin and mineral supplements
#N/A	0.0674	2	136608646	0.4366	-0.05243	ukb-e-5132_AFR	rs4988235	A	G	0.94935	3mm strong meridian (right)
273896	0.15859	2	136608646	0.43671	0.12334	ukb-d-30790_raw	rs4988235	A	G	0.75401	Lipoprotein A
996	0.0427138	2	136608646	0.4371	-0.03321	prot-c-2962_50_2	rs4988235	A	G	#N/A	PTHrP
#N/A	0.1247	2	136608646	0.4372	0.09686	ukb-e-1747_p4_AFR	rs4988235	A	G	0.95594	Hair colour (natural, before greying)
#N/A	0.317	2	136608646	0.4377	0.246	ukb-e-680_p5_EAS	rs4988235	A	G	0.94781	Own or rent accommodation lived in
#N/A	0.05604	2	136608646	0.4378	-0.04348	ukb-e-23116_MID	rs4988235	A	G	0.8759	Leg fat mass (left)
7349	0.0015	2	136608646	0.4379	0.0011	met-a-379	rs4988235	A	G	0.7153	Carnitine
#N/A	0.04993	2	136608646	0.4379	0.03873	ukb-e-1538_p2_CSA	rs4988235	A	G	0.7816	Major dietary changes in the last 5 years
#N/A	0.1596	2	136608646	0.438	0.1238	finn-b-G6_DISOTHUNS	rs4988235	A	G	0.5945	Disorders of other and unspecified cranial nerves
2850	0.0594	2	136608646	0.438	-0.04608	ebi-a-GCST90002017	rs4988235	A	G	0.0596	CCR2 on monocyte
#N/A	0.1684	2	136608646	0.438	0.1306	ukb-e-52_p9_AFR	rs4988235	A	G	0.95121	Month of birth
#N/A	0.1599	2	136608646	0.4381	-0.124	ukb-e-1150_p1_MID	rs4988235	A	G	0.8779	Usual side of head for mobile phone use
#N/A	0.2049	2	136608646	0.4382	-0.1589	ukb-e-427_AFR	rs4988235	A	G	0.95102	Cardiac dysrhythmias
#N/A	0.1143	2	136608646	0.4383	0.0886	finn-b-F5_SEXDYS	rs4988235	A	G	0.5949	Sexual dysfunction
1247	0.08122	2	136608646	0.4384	0.06297	ebi-a-GCST90001881	rs4988235	A	G	0.0646	HVEM on CD8+ T cell
996	0.0431613	2	136608646	0.4385	-0.03345	prot-c-4495_33_2	rs4988235	A	G	#N/A	Kininogen, HMW
1543	0.0111	2	136608646	0.4389	-0.0086	met-a-369	rs4988235	A	G	0.6817	Taurodeoxycholate
#N/A	0.0369	2	136608646	0.439	-0.0285	finn-b-H8_HL_PRESBY	rs4988235	A	G	0.5945	Presbycusis
#N/A	0.0708	2	136608646	0.439	0.0548	finn-b-M13_BONEDISNAS	rs4988235	A	G	0.5947	Other specified/unspecified disorders of bone/cartilage
#N/A	0.205	2	136608646	0.439	-0.1586	ukb-e-recode436_AFR	rs4988235	A	G	0.95116	NA
#N/A	0.205	2	136608646	0.439	-0.1586	ukb-e-recode286_AFR	rs4988235	A	G	0.95116	NA
996	0.0431895	2	136608646	0.4392	-0.03342	prot-c-3858_5_1	rs4988235	A	G	#N/A	PPAC
996	0.0423569	2	136608646	0.4392	-0.03278	prot-c-3518_54_2	rs4988235	A	G	#N/A	TAFI
#N/A	0.0159	2	136608646	0.4394	0.0123	finn-b-C3_SKIN	rs4988235	A	G	0.5948	Malignant neoplasm of skin
117922	0.00142803	2	136608646	0.439874	0.00110302	ukb-d-20526	rs4988235	A	G	0.750839	Been in serious accident believed to be life-threatening
#N/A	0.00459515	2	136608646	0.44	0.00153637	met-d-S_VLDL_P	rs4988235	A	G	0.735828	Concentration of small VLDL particles
182416	0.00699307	2	136608646	0.44	-0.0054	ieu-a-1095	rs4988235	A	G	0.76	Age at menarche
462933	0.000200163	2	136608646	0.44	0.000156138	ukb-b-10617	rs4988235	A	G	0.735872	Operation code: mammoplasty/cosmetic operation on breast
250666	0.00125847	2	136608646	0.44	0.000964408	ukb-b-15041	rs4988235	A	G	0.735956	Ever had breast cancer screening / mammogram
150168	0.00844138	2	136608646	0.44	0.00653198	ukb-b-4909	rs4988235	A	G	0.727826	Number of triplets attempted (right)
94258	0.00508211	2	136608646	0.44	0.00396058	ukb-b-7217	rs4988235	A	G	0.721938	3mm asymmetry index (right)
64942	0.00287032	2	136608646	0.44	-0.00223382	ukb-b-530	rs4988235	A	G	0.723294	Lamb intake
424977	0.000856848	2	136608646	0.44	0.000657521	ukb-b-4024	rs4988235	A	G	0.735785	Illnesses of mother: Stroke
463010	0.000208518	2	136608646	0.44	0.000160984	ukb-b-12047	rs4988235	A	G	0.735863	Diagnoses - main ICD10: I20.0 Unstable angina
463010	0.000152697	2	136608646	0.44	0.000116862	ukb-b-17796	rs4988235	A	G	0.735863	Diagnoses - secondary ICD10: M81.99 Osteoporosis, unspecified (Site unspecified)
64949	0.00234732	2	136608646	0.44	0.00180531	ukb-b-6140	rs4988235	A	G	0.7233	Type of fat/oil used in cooking: Cooking fat unknown
112583	0.00157993	2	136608646	0.44	0.00122272	ukb-b-11297	rs4988235	A	G	0.732639	Doctor diagnosed asthma
462933	0.00012945	2	136608646	0.44	-9.95963e-05	ukb-b-18819	rs4988235	A	G	0.735872	Treatment/medication code: vitamin b12 preparation
148653	0.00265117	2	136608646	0.44	0.00205729	ukb-b-8428	rs4988235	A	G	0.740819	Forced expiratory volume in 1-second (FEV1), predicted
84303	0.00539401	2	136608646	0.44	-0.00420805	ukb-b-791	rs4988235	A	G	0.722372	6mm weak meridian angle (right)
463010	0.000204139	2	136608646	0.44	0.000158787	ukb-b-6540	rs4988235	A	G	0.735863	PCT responsible for patient data: NEWCASTLE PCT
459742	0.00116649	2	136608646	0.44	-0.000909562	ukb-b-17687	rs4988235	A	G	0.736089	Illness, injury, bereavement, stress in last 2 years: None of the above
462933	0.000237629	2	136608646	0.44	-0.000183155	ukb-b-7869	rs4988235	A	G	0.735872	Operation code: coronary angioplasty (ptca) +/- stent
463010	0.000132501	2	136608646	0.44	0.000101842	ukb-b-17446	rs4988235	A	G	0.735863	Operative procedures - secondary OPCS: Q18.1 Diagnostic endoscopic examination of uterus and biopsy of lesion of uterus
463010	0.000127511	2	136608646	0.44	-9.88606e-05	ukb-b-19864	rs4988235	A	G	0.735863	Diagnoses - secondary ICD10: Z86.1 Personal history of infectious and parasitic diseases
#N/A	0.05886	2	136608646	0.4401	0.04544	ukb-e-1428_p1_CSA	rs4988235	A	G	0.7784	Spread type
361194	0.00113655	2	136608646	0.440214	-0.000877229	ukb-d-XIII_MUSCULOSKELET	rs4988235	A	G	0.754341	Diseases of the musculoskeletal system and connective tissue
996	0.0427627	2	136608646	0.4405	0.033	prot-c-2763_66_2	rs4988235	A	G	#N/A	FGF-20
#N/A	0.07714	2	136608646	0.4405	0.0595	ukb-e-41249_p5_CSA	rs4988235	A	G	0.7803	Methods of admission to hospital (recoded)
208	0.0382881	2	136608646	0.440554	-0.0296011	ebi-a-GCST006347	rs4988235	A	G	0.658046	Anti-herpes simplex virus 2 IgG levels
7307	0.0025	2	136608646	0.4407	-0.0019	met-a-336	rs4988235	A	G	0.74	Ornithine
3657	0.05197	2	136608646	0.4408	0.04006	ebi-a-GCST90001819	rs4988235	A	G	0.0578	CD38 on transitional B cell
336138	0.000472774	2	136608646	0.440869	0.00036438	ukb-a-429	rs4988235	A	G	0.754563	Mouth/teeth dental problems: Painful gums
#N/A	0.2122	2	136608646	0.4414	-0.1634	ukb-e-41245_p41_AFR	rs4988235	A	G	0.95193	Main speciality of consultant (recoded)
54601	0.00143521	2	136608646	0.441583	-0.00110444	ukb-d-6072_7	rs4988235	A	G	0.744094	OCT measured (left): Not performed - other reason
82082	0.00282711	2	136608646	0.441593	-0.00217549	ukb-a-467	rs4988235	A	G	0.754563	Why stopped smoking: Health precaution
996	0.041868	2	136608646	0.4416	0.03223	prot-c-4976_57_1	rs4988235	A	G	#N/A	CRK
#N/A	0.3063	2	136608646	0.4418	-0.2356	ukb-e-4598_EAS	rs4988235	A	G	0.95366	Ever depressed for a whole week
#N/A	0.05577	2	136608646	0.442	-0.04288	ukb-e-recode85_CSA	rs4988235	A	G	0.7823	NA
#N/A	0.1585	2	136608646	0.4421	0.1218	ukb-e-recode127_AFR	rs4988235	A	G	0.95158	NA
#N/A	0.01	2	136608646	0.4422	0.0077	finn-b-Z21_PERSONS_ENCOUNTERI_HEALTH_SERVI_OTH_CIRCUMSTANC1	rs4988235	A	G	0.5948	Persons encountering health services in other circumstances (Z21_PERSONS_ENCOUNTERI_HEALTH_SERVI_OTH_CIRCUMSTANC1)
3656	0.05094	2	136608646	0.4427	0.03911	ebi-a-GCST90001577	rs4988235	A	G	0.0579	Transitional B cell Absolute Count
#N/A	0.1538	2	136608646	0.443	-0.118	finn-b-M13_VALGUS	rs4988235	A	G	0.5931	Valgus deformity, not elsewhere classified
#N/A	0.07489	2	136608646	0.4432	0.05743	ukb-e-1150_p3_CSA	rs4988235	A	G	0.7827	Usual side of head for mobile phone use
#N/A	0.027	2	136608646	0.4433	0.0207	finn-b-K11_ACUTPANC	rs4988235	A	G	0.5944	Acute pancreatitis
#N/A	0.06818	2	136608646	0.4435	0.05225	ukb-e-30520_MID	rs4988235	A	G	0.8753	Potassium in urine
996	0.041135	2	136608646	0.4436	-0.03153	prot-c-3152_57_1	rs4988235	A	G	#N/A	TNF sR-II
#N/A	0.06602	2	136608646	0.4438	-0.05056	ukb-e-MCP_MID	rs4988235	A	G	0.8729	Multi-site chronic pain
7916	0.018184	2	136608646	0.443903	0.016901	ubm-a-2099	rs4988235	A	G	0.75425	NET100 0943
3394	0.0277	2	136608646	0.4441	-0.0212	prot-b-17	rs4988235	A	G	0.4648	oxidized low density lipoprotein receptor 1
#N/A	0.0789	2	136608646	0.4442	0.0604	finn-b-PSORI_STRICT	rs4988235	A	G	0.5946	Psoriasis (vulgaris), strict definition
#N/A	0.0125	2	136608646	0.4442	-0.0096	finn-b-H7_CHOROIDRETINA	rs4988235	A	G	0.5948	Disorders of choroid and retina
#N/A	0.0861	2	136608646	0.4442	-0.0659	finn-b-KRA_PSY_DEVWIDE_EXMORE	rs4988235	A	G	0.5959	Wide developmental disorders (more controls excluded)
996	0.0426088	2	136608646	0.4444	0.0326	prot-c-2846_24_2	rs4988235	A	G	#N/A	Ubiquitin+1
#N/A	0.1326	2	136608646	0.4444	-0.1014	ukb-e-20087_p1_CSA	rs4988235	A	G	0.7836	Types of spread used on bread/crackers
982	0.06103	2	136608646	0.44446	-0.04667	ebi-a-GCST90000500	rs4988235	A	G	#N/A	Tumor necrosis factor receptor superfamily member 9 levels
337199	0.000200205	2	136608646	0.444495	0.000153082	ukb-a-541	rs4988235	A	G	0.754563	Diagnoses - main ICD10: J33 Nasal polyp
328725	0.00123526	2	136608646	0.444507	0.000944483	ukb-a-50	rs4988235	A	G	0.754563	Nervous feelings
#N/A	0.1594	2	136608646	0.4446	0.1218	finn-b-M13_POLNODOSA	rs4988235	A	G	0.5948	Polyarteritis nodosa
#N/A	0.015	2	136608646	0.4446	-0.0115	finn-b-J10_LOWERINF	rs4988235	A	G	0.5948	Other acute lower respiratory infections
6393	0.0071	2	136608646	0.4451	-0.0054	met-a-450	rs4988235	A	G	0.7301	Bilirubin (Z,Z)
#N/A	0.2426	2	136608646	0.4451	0.1852	ukb-e-recode55_AFR	rs4988235	A	G	0.9517	NA
#N/A	0.2426	2	136608646	0.4451	0.1852	ukb-e-recode406_AFR	rs4988235	A	G	0.9517	NA
#N/A	0.1219	2	136608646	0.4451	-0.09307	ukb-e-3144_EAS	rs4988235	A	G	0.94353	Heel Broadband ultrasound attenuation, direct entry
361194	0.000204122	2	136608646	0.445167	0.000155847	ukb-d-C3_RESPIRATORY_INTRATHORACIC	rs4988235	A	G	0.754341	Malignant neoplasm of respiratory system and intrathoracic organs
361194	0.000204122	2	136608646	0.445167	0.000155847	ukb-d-C_RESPIRATORY_INTRATHORACIC	rs4988235	A	G	0.754341	Cancer of respiratory intrathoracic
#N/A	0.02999	2	136608646	0.4452	0.0229	ukb-e-5101_CSA	rs4988235	A	G	0.7909	6mm weak meridian angle (right)
996	0.0424885	2	136608646	0.4454	-0.03244	prot-c-4775_34_3	rs4988235	A	G	#N/A	Gelsolin
#N/A	0.0725	2	136608646	0.4456	0.0553	ukb-e-2060_MID	rs4988235	A	G	0.868	Frequency of unenthusiasm / disinterest in last 2 weeks
#N/A	0.1734	2	136608646	0.4458	-0.1322	ukb-e-6144_p1_AFR	rs4988235	A	G	0.95074	Never eat eggs, dairy, wheat, sugar
#N/A	0.107	2	136608646	0.446	0.0816	finn-b-O15_ABORT_FAILED	rs4988235	A	G	0.5944	Failed attempted abortion
7916	0.01781	2	136608646	0.44606	-0.016625	ubm-a-1353	rs4988235	A	G	0.75425	NET100 0197
#N/A	0.0281	2	136608646	0.4462	0.0214	finn-b-I9_INTRACRA_EXNONE	rs4988235	A	G	0.5948	Nontraumatic intracranial haemmorrhage (no controls excluded)
#N/A	0.2809	2	136608646	0.4462	0.214	ukb-e-1468_p3_EAS	rs4988235	A	G	0.93982	Cereal type
#N/A	0.3765	2	136608646	0.4463	-0.2867	ukb-e-120_p2_EAS	rs4988235	A	G	0.94737	Birth weight known
4908	0.0052	2	136608646	0.4464	0.004	met-a-637	rs4988235	A	G	0.7567	X-12645
3595	0.04915	2	136608646	0.4464	-0.03743	ebi-a-GCST90001628	rs4988235	A	G	0.0629	HLA DR+ CD8+ T cell %T cell
#N/A	0.05238	2	136608646	0.4465	0.03987	ukb-e-41251_p1_CSA	rs4988235	A	G	0.7975	Sources of admission to hospital (recoded)
#N/A	0.04606	2	136608646	0.4465	-0.03506	ukb-e-23125_MID	rs4988235	A	G	0.8759	Arm fat-free mass (left)
#N/A	0.06677	2	136608646	0.4466	0.05082	ukb-e-2100_CSA	rs4988235	A	G	0.7826	Seen a psychiatrist for nerves, anxiety, tension or depression
361194	0.000168116	2	136608646	0.446659	0.000127936	ukb-d-I9_HYPERTENSION	rs4988235	A	G	0.754341	Hypertensive diseases
3301	0.0279	2	136608646	0.446684	0.0212	prot-a-3110	rs4988235	A	G	0.71122	GDP-L-fucose synthase
3301	0.0279	2	136608646	0.446684	-0.021	prot-a-3275	rs4988235	A	G	0.71122	Zinc finger protein 75D
3301	0.0279	2	136608646	0.446684	0.0212	prot-a-1976	rs4988235	A	G	0.71122	Matrix-remodeling-associated protein 8
3301	0.0279	2	136608646	0.446684	-0.021	prot-a-1274	rs4988235	A	G	0.71122	Gremlin-2
3301	0.0278	2	136608646	0.446684	-0.0211	prot-a-3116	rs4988235	A	G	0.71122	Titin
3301	0.0279	2	136608646	0.446684	0.0212	prot-a-196	rs4988235	A	G	0.71122	ATPase family AAA domain-containing protein 2
3301	0.0279	2	136608646	0.446684	0.0211	prot-a-2069	rs4988235	A	G	0.71122	Protein NOV homolog
3301	0.0279	2	136608646	0.446684	0.021	prot-a-2524	rs4988235	A	G	0.71122	Resistin
3301	0.0279	2	136608646	0.446684	-0.0213	prot-a-1081	rs4988235	A	G	0.71122	Fc receptor-like protein 3
3301	0.0279	2	136608646	0.446684	-0.0214	prot-a-1056	rs4988235	A	G	0.71122	Tumor necrosis factor receptor superfamily member 6
3301	0.0279	2	136608646	0.446684	-0.0213	prot-a-1497	rs4988235	A	G	0.71122	Interleukin-1 receptor type 2
3301	0.0278	2	136608646	0.446684	0.0212	prot-a-886	rs4988235	A	G	0.71122	Ectodysplasin-A, secreted form
3301	0.0279	2	136608646	0.446684	0.0212	prot-a-3081	rs4988235	A	G	0.71122	Tumor protein p53-inducible protein 11
3301	0.0279	2	136608646	0.446684	0.0214	prot-a-67	rs4988235	A	G	0.71122	Alcohol dehydrogenase [NADP(+)]
3301	0.0279	2	136608646	0.446684	-0.0213	prot-a-825	rs4988235	A	G	0.71122	Dihydrolipoyl dehydrogenase, mitochondrial
3301	0.0279	2	136608646	0.446684	0.0212	prot-a-2054	rs4988235	A	G	0.71122	Neuroligin-4, X-linked
3301	0.0278	2	136608646	0.446684	-0.0214	prot-a-3069	rs4988235	A	G	0.71122	Tensin-2
3301	0.0279	2	136608646	0.446684	-0.0212	prot-a-3111	rs4988235	A	G	0.71122	Tetratricopeptide repeat protein 17
3301	0.0279	2	136608646	0.446684	-0.0211	prot-a-3280	rs4988235	A	G	0.71122	Zinc/RING finger protein 4
3301	0.0279	2	136608646	0.446684	-0.0212	prot-a-1144	rs4988235	A	G	0.71122	Follistatin-related protein 1
3301	0.0279	2	136608646	0.446684	0.0212	prot-a-3079	rs4988235	A	G	0.71122	TOX high mobility group box family member 3
3301	0.0279	2	136608646	0.446684	-0.0213	prot-a-1584	rs4988235	A	G	0.71122	Integrin alpha-V: beta-5 complex
3301	0.0279	2	136608646	0.446684	-0.0211	prot-a-3106	rs4988235	A	G	0.71122	t-SNARE domain-containing protein 1
3301	0.0279	2	136608646	0.446684	0.0211	prot-a-910	rs4988235	A	G	0.71122	Epidermal growth factor receptor variant III
3301	0.0279	2	136608646	0.446684	0.021	prot-a-2993	rs4988235	A	G	0.71122	Transmembrane emp24 domain-containing protein 10
3301	0.0279	2	136608646	0.446684	-0.0211	prot-a-458	rs4988235	A	G	0.71122	CD70 antigen
3301	0.0279	2	136608646	0.446684	0.0211	prot-a-1025	rs4988235	A	G	0.71122	Protein FAM151A
3301	0.0279	2	136608646	0.446684	-0.0213	prot-a-1932	rs4988235	A	G	0.71122	MAGUK p55 subfamily member 7
3301	0.0279	2	136608646	0.446684	-0.0214	prot-a-1109	rs4988235	A	G	0.71122	Polyphosphoinositide phosphatase
3301	0.0279	2	136608646	0.446684	0.0212	prot-a-1802	rs4988235	A	G	0.71122	Leukocyte-specific transcript 1 protein
3301	0.0279	2	136608646	0.446684	0.0212	prot-a-646	rs4988235	A	G	0.71122	Copine-1
3301	0.0278	2	136608646	0.446684	-0.0212	prot-a-1898	rs4988235	A	G	0.71122	MHC class I polypeptide-related sequence B
3301	0.0279	2	136608646	0.446684	0.0212	prot-a-2665	rs4988235	A	G	0.71122	E-selectin
3301	0.0279	2	136608646	0.446684	0.021	prot-a-2270	rs4988235	A	G	0.71122	PIK3CA/PIK3R1
3301	0.0279	2	136608646	0.446684	0.0211	prot-a-935	rs4988235	A	G	0.71122	ER membrane protein complex subunit 1
3301	0.0279	2	136608646	0.446684	-0.0211	prot-a-3025	rs4988235	A	G	0.71122	Enteropeptidase
3301	0.0279	2	136608646	0.446684	-0.0212	prot-a-2424	rs4988235	A	G	0.71122	Patched domain-containing protein 3
3301	0.0279	2	136608646	0.446684	-0.0213	prot-a-370	rs4988235	A	G	0.71122	E3 ubiquitin-protein ligase CBL
3301	0.0279	2	136608646	0.446684	0.021	prot-a-193	rs4988235	A	G	0.71122	Retroviral-like aspartic protease 1
3301	0.0279	2	136608646	0.446684	-0.021	prot-a-111	rs4988235	A	G	0.71122	Retina-specific copper amine oxidase
3301	0.0279	2	136608646	0.446684	0.0211	prot-a-1425	rs4988235	A	G	0.71122	Interferon alpha-8
3301	0.0279	2	136608646	0.446684	0.021	prot-a-745	rs4988235	A	G	0.71122	C-X-C motif chemokine 16
3301	0.0279	2	136608646	0.446684	0.0212	prot-a-2178	rs4988235	A	G	0.71122	Bifunctional 3'-phosphoadenosine 5'-phosphosulfate synthase 1
3301	0.0278	2	136608646	0.446684	-0.021	prot-a-552	rs4988235	A	G	0.71122	Carbohydrate sulfotransferase 15
7916	0.0184	2	136608646	0.446684	0.0139	ubm-a-1581	rs4988235	A	G	0.75425	NET100 0425
7916	0.0179	2	136608646	0.446684	0.0137	ubm-a-577	rs4988235	A	G	0.75425	IDP dMRI TBSS OD Uncinate fasciculus L
7916	0.0175	2	136608646	0.446684	-0.0132	ubm-a-928	rs4988235	A	G	0.75425	NODEamps100 0037
7916	0.0168	2	136608646	0.446684	-0.0127	ubm-a-3109	rs4988235	A	G	0.75425	a2009s rh S central thickness
7916	0.0177	2	136608646	0.446684	0.0135	ubm-a-3087	rs4988235	A	G	0.75425	a2009s rh G oc-temp med-Parahip thickness
7916	0.0184	2	136608646	0.446684	0.014	ubm-a-1169	rs4988235	A	G	0.75425	NET100 0013
7916	0.0171	2	136608646	0.446684	-0.0131	ubm-a-412	rs4988235	A	G	0.75425	IDP dMRI TBSS L2 Superior corona radiata R
7916	0.0183	2	136608646	0.446684	-0.014	ubm-a-250	rs4988235	A	G	0.75425	IDP dMRI TBSS MD Corticospinal tract R
7916	0.0165	2	136608646	0.446684	0.0126	ubm-a-475	rs4988235	A	G	0.75425	IDP dMRI TBSS L3 Fornix cres+Stria terminalis L
7916	0.0173	2	136608646	0.446684	-0.0131	ubm-a-529	rs4988235	A	G	0.75425	IDP dMRI TBSS ICVF Uncinate fasciculus L
7916	0.0167	2	136608646	0.446684	-0.0129	ubm-a-847	rs4988235	A	G	0.75425	IDP dMRI ProbtrackX ISOVF atr r
7916	0.0184	2	136608646	0.446684	-0.0141	ubm-a-2515	rs4988235	A	G	0.75425	NET100 1359
7916	0.017	2	136608646	0.446684	0.013	ubm-a-588	rs4988235	A	G	0.75425	IDP dMRI TBSS ISOVF Medial lemniscus R
7916	0.0171	2	136608646	0.446684	0.013	ubm-a-219	rs4988235	A	G	0.75425	IDP dMRI TBSS FA Anterior corona radiata L
7916	0.0181	2	136608646	0.446684	0.0137	ubm-a-646	rs4988235	A	G	0.75425	IDP dMRI ProbtrackX FA ml r
7916	0.0186	2	136608646	0.446684	0.0142	ubm-a-2536	rs4988235	A	G	0.75425	NET100 1380
7916	0.0167	2	136608646	0.446684	0.0126	ubm-a-2760	rs4988235	A	G	0.75425	a2009s lh G front inf-Triangul area
7916	0.0185	2	136608646	0.446684	0.0142	ubm-a-1592	rs4988235	A	G	0.75425	NET100 0436
7916	0.0087	2	136608646	0.446684	0.0067	ubm-a-2746	rs4988235	A	G	0.75425	DKTatlas lh WhiteSurfArea area
7916	0.0184	2	136608646	0.446684	-0.014	ubm-a-2368	rs4988235	A	G	0.75425	NET100 1212
7916	0.0163	2	136608646	0.446684	0.0125	ubm-a-2885	rs4988235	A	G	0.75425	a2009s rh G temp sup-G T transv area
7916	0.0184	2	136608646	0.446684	0.0139	ubm-a-1636	rs4988235	A	G	0.75425	NET100 0480
7916	0.0186	2	136608646	0.446684	-0.014	ubm-a-1295	rs4988235	A	G	0.75425	NET100 0139
#N/A	0.08805	2	136608646	0.4467	-0.067	ukb-e-recode293_CSA	rs4988235	A	G	0.7805	NA
#N/A	0.1529	2	136608646	0.4469	0.1163	ukb-e-495_AFR	rs4988235	A	G	0.9523	Asthma
#N/A	0.0799	2	136608646	0.447	-0.0607	finn-b-F5_DISPER	rs4988235	A	G	0.595	Dissocial personality disorder
996	0.0409097	2	136608646	0.447	0.03112	prot-c-3348_49_2	rs4988235	A	G	#N/A	BMP-1
996	0.0432948	2	136608646	0.4471	-0.03293	prot-c-2770_51_2	rs4988235	A	G	#N/A	I-309
3427	0.03904	2	136608646	0.4473	0.02967	ebi-a-GCST90001552	rs4988235	A	G	0.0624	Naive CD8+ T cell %CD8+ T cell
3435	0.05208	2	136608646	0.4475	-0.03956	ebi-a-GCST90001942	rs4988235	A	G	0.0627	CD25 on CD39+ secreting CD4 regulatory T cell
3656	0.05287	2	136608646	0.4477	0.04014	ebi-a-GCST90001431	rs4988235	A	G	0.0579	IgD+ CD38- B cell %lymphocyte
996	0.0426916	2	136608646	0.4478	0.03242	prot-c-5383_14_3	rs4988235	A	G	#N/A	BAFF Receptor
#N/A	0.07181	2	136608646	0.4481	-0.05448	ukb-e-1100_p1_EAS	rs4988235	A	G	0.94503	Drive faster than motorway speed limit
9983	0.0717	2	136608646	0.4482	0.0544	ieu-b-4819	rs4988235	A	G	#N/A	Age at first birth
#N/A	0.0851	2	136608646	0.4482	-0.0645	finn-b-CD2_BENIGN_DUODENUM	rs4988235	A	G	0.5948	Benign neoplasm: Duodenum
89866	0.000752845	2	136608646	0.448783	0.000570242	ukb-d-22601_11633322	rs4988235	A	G	0.750205	Job coding: retail or wholesale shop manager, showroom manager
#N/A	0.0755	2	136608646	0.4489	-0.0572	finn-b-ST19_COMPLICATIO_OTHER_INTERNAL_PROSTHET_DEVICES_IMPLANTS_GRAFTS	rs4988235	A	G	0.5941	Complications of other internal prosthetic devices, implants and grafts
#N/A	0.09554	2	136608646	0.4489	0.07235	ukb-e-recode403_CSA	rs4988235	A	G	0.7815	NA
#N/A	0.1119	2	136608646	0.4491	-0.0847	finn-b-M13_VARUS	rs4988235	A	G	0.5931	Varus deformity, not elsewhere classified
446696	0.0115	2	136608646	0.4491	-0.0087	ebi-a-GCST006906	rs4988235	A	G	0.661	Stroke
#N/A	0.0763	2	136608646	0.4491	-0.05776	ukb-e-Z87_CSA	rs4988235	A	G	0.7786	Z87 Personal history of other diseases and conditions
3669	0.04819	2	136608646	0.4492	-0.03648	ebi-a-GCST90001647	rs4988235	A	G	0.063	Natural Killer %lymphocyte
996	0.0430686	2	136608646	0.4494	-0.03259	prot-c-3187_52_2	rs4988235	A	G	#N/A	CRIS3
#N/A	0.0755	2	136608646	0.4495	0.0571	finn-b-D3_IMMUNEMECHANISMNAS	rs4988235	A	G	0.5947	Other and unspecified disorders involving the immune mechanism, not elsewhere classified
#N/A	0.198	2	136608646	0.4495	0.1497	ukb-e-6142_p3_AFR	rs4988235	A	G	0.95261	Current employment status
#N/A	0.00465687	2	136608646	0.450001	-0.00471394	met-d-M_VLDL_FC	rs4988235	A	G	0.735828	Free cholesterol in medium VLDL
372617	0.000104688	2	136608646	0.450001	7.83256e-05	ieu-b-4957	rs4988235	A	G	0.734837	Multiple myeloma
#N/A	0.0287	2	136608646	0.450001	0.0217	finn-b-F5_SLEEP	rs4988235	A	G	0.5949	Sleep disorders
462933	0.000130324	2	136608646	0.450001	9.89049e-05	ukb-b-12339	rs4988235	A	G	0.735872	Cancer code, self-reported: skin cancer
97653	0.00494399	2	136608646	0.450001	-0.0037707	ukb-b-19277	rs4988235	A	G	0.721215	Intra-ocular pressure, corneal-compensated (right)
64949	0.00307341	2	136608646	0.450001	-0.00232979	ukb-b-10054	rs4988235	A	G	0.7233	Cheese consumers
64949	0.00296736	2	136608646	0.450001	-0.0022211	ukb-b-139	rs4988235	A	G	0.7233	Other sweets intake
123894	0.00222479	2	136608646	0.450001	-0.00166304	ukb-b-8133	rs4988235	A	G	0.73213	Light smokers, at least 100 smokes in lifetime
462933	0.000211735	2	136608646	0.450001	0.00016131	ukb-b-16309	rs4988235	A	G	0.735872	Non-cancer illness code, self-reported: epilepsy
461725	0.00133393	2	136608646	0.450001	0.0010101	ukb-b-2535	rs4988235	A	G	0.736105	Falls in the last year
64941	0.00296116	2	136608646	0.450001	-0.00223389	ukb-b-19806	rs4988235	A	G	0.723305	Number of baguettes with butter/margarine
462933	0.000132914	2	136608646	0.450001	-0.000100993	ukb-b-20145	rs4988235	A	G	0.735872	Cancer code, self-reported: colon cancer/sigmoid cancer
68426	0.00565838	2	136608646	0.450001	-0.00424805	ukb-b-11076	rs4988235	A	G	0.719902	ECG, phase time
462933	0.000225472	2	136608646	0.450001	0.000171979	ukb-b-16904	rs4988235	A	G	0.735872	Operation code: anterior/posterior repair bladder/uterus
#N/A	0.06845	2	136608646	0.450001	-0.05171	ukb-e-5159_AFR	rs4988235	A	G	0.9484	3mm asymmetry index (right)
#N/A	0.1311	2	136608646	0.4501	-0.099	finn-b-CD2_BENIGN_APPENDIX	rs4988235	A	G	0.5948	Benign neoplasm: Appendix
88638	0.00235725	2	136608646	0.450106	0.0017803	ukb-d-22610_1	rs4988235	A	G	0.75068	Workplace full of chemical or other fumes: Sometimes
996	0.0430425	2	136608646	0.450199	-0.03251	prot-c-2558_51_3	rs4988235	A	G	#N/A	b-Endorphin
996	0.0424411	2	136608646	0.450199	-0.03206	prot-c-4911_49_2	rs4988235	A	G	#N/A	Glutathione S-transferase Pi
982	0.06103	2	136608646	0.45044	0.04606	ebi-a-GCST90000462	rs4988235	A	G	#N/A	CXCL6 levels
#N/A	0.01456	2	136608646	0.4505	-0.01099	ukb-e-100410_CSA	rs4988235	A	G	0.7852	Rooibos tea intake
342829	0.012298	2	136608646	0.4506	0.0092775	ukb-d-30840_raw	rs4988235	A	G	0.75439	Total bilirubin
3112	0.05717	2	136608646	0.4506	0.04313	ebi-a-GCST90002078	rs4988235	A	G	0.0601	SSC-A on granulocyte
#N/A	0.1581	2	136608646	0.4508	0.1192	ukb-e-680_p3_MID	rs4988235	A	G	0.8915	Own or rent accommodation lived in
#N/A	0.1269	2	136608646	0.4509	-0.09566	ukb-e-100011_AFR	rs4988235	A	G	0.94567	Iron
361194	0.000164049	2	136608646	0.451012	0.000123649	ukb-d-J38	rs4988235	A	G	0.754341	Diagnoses - main ICD10: J38 Diseases of vocal cords and larynx, not elsewhere classified
#N/A	0.04643	2	136608646	0.4513	0.03497	ukb-e-30780_AFR	rs4988235	A	G	0.95041	LDL direct
314449	0.00141501	2	136608646	0.451439	-0.00106553	ukb-a-14	rs4988235	A	G	0.754563	Snoring
#N/A	0.0559	2	136608646	0.4516	0.0421	finn-b-ST19_MALTR_SYNDR	rs4988235	A	G	0.5949	Maltreatment syndromes
3653	0.05042	2	136608646	0.4516	0.03795	ebi-a-GCST90001600	rs4988235	A	G	0.0632	Leukocyte Absolute Count
24862	0.0120366	2	136608646	0.45181	0.00905511	eqtl-a-ENSG00000144224	rs4988235	A	G	0.57421	ENSG00000144224
#N/A	0.2097	2	136608646	0.452	0.1577	ukb-e-1448_p1_EAS	rs4988235	A	G	0.94662	Bread type
982	0.06103	2	136608646	0.45223	-0.04588	ebi-a-GCST90000473	rs4988235	A	G	#N/A	Interleukin-12 subunit B levels
#N/A	0.0316	2	136608646	0.4524	0.0238	finn-b-ULCERNAS	rs4988235	A	G	0.5946	Ulcerative colitis, NAS
#N/A	0.134	2	136608646	0.4525	0.1007	finn-b-N14_ENDOMETRIOSIS_FALLOPIAN_TUBE	rs4988235	A	G	0.5912	Endometriosis of fallopian tube
#N/A	0.09577	2	136608646	0.4526	0.07194	ukb-e-DBP_p3_EAS	rs4988235	A	G	0.9494	Diastolic blood pressure, combined automated + manual reading, adjusted by medication
#N/A	0.09378	2	136608646	0.4526	0.07044	ukb-e-30260_EAS	rs4988235	A	G	0.94998	Mean reticulocyte volume
996	0.0433289	2	136608646	0.4529	0.03254	prot-c-4912_17_1	rs4988235	A	G	#N/A	GOT1
996	0.043407	2	136608646	0.4529	-0.03259	prot-c-3082_9_2	rs4988235	A	G	#N/A	ULBP-2
996	0.0431597	2	136608646	0.453	-0.0324	prot-c-5117_14_3	rs4988235	A	G	#N/A	ROBO3
996	0.0432188	2	136608646	0.4531	0.03244	prot-c-3423_59_2	rs4988235	A	G	#N/A	Chymase
361194	0.000302103	2	136608646	0.453177	-0.000226616	ukb-d-Z08	rs4988235	A	G	0.754341	Diagnoses - main ICD10: Z08 Follow-up examination after treatment for malignant neoplasm
5885	0.0027	2	136608646	0.4532	-0.002	met-a-675	rs4988235	A	G	0.7709	X-13215
#N/A	0.04348	2	136608646	0.4533	0.0326	ukb-e-1339_AFR	rs4988235	A	G	0.95031	Non-oily fish intake
#N/A	0.0597	2	136608646	0.453401	-0.0448	finn-b-OSTPOPATFRCTURE_POSTEMENO	rs4988235	A	G	0.5947	Postmenopausal osteoporosis with pathological fracture
342439	0.002756	2	136608646	0.45342	-0.0020662	ukb-d-30770_irnt	rs4988235	A	G	0.7544	IGF-1
7063	0.0034	2	136608646	0.4539	-0.0026	met-a-558	rs4988235	A	G	0.7513	1-arachidonoylglycerophosphocholine*
7341	0.0019	2	136608646	0.4539	-0.0014	met-a-364	rs4988235	A	G	0.6875	Phosphate
#N/A	0.0726	2	136608646	0.4539	0.0543	finn-b-G6_MEDLEOTH	rs4988235	A	G	0.5945	Other lesions of median nerve
170763	0.00374185	2	136608646	0.4539	-0.00280226	ebi-a-GCST004612	rs4988235	A	G	0.5305	High light scatter reticulocyte percentage of red cells
89866	0.000688246	2	136608646	0.45402	0.000515313	ukb-d-22601_23193405	rs4988235	A	G	0.750205	Job coding: other teaching professional including private tutor, tefl (teaching english as a foreign language) teacher; tutor at adult education centre, etc.
336020	0.0020855	2	136608646	0.454051	0.00156137	ukb-a-251	rs4988235	A	G	0.754563	Overall health rating
367725	0.00261255	2	136608646	0.4543	-0.00195419	ebi-a-GCST006946	rs4988235	A	G	0.707171	Worry too long after an embarrassing experience
996	0.041101	2	136608646	0.4544	-0.03076	prot-c-4534_10_2	rs4988235	A	G	#N/A	BSSP4
#N/A	0.0689	2	136608646	0.4545	0.0515	finn-b-H7_RETINOPATHYDIAB_BKG_SEVERE	rs4988235	A	G	0.5948	Severe diabetic background retinopathy
3595	0.04986	2	136608646	0.4545	-0.03729	ebi-a-GCST90001629	rs4988235	A	G	0.0629	HLA DR+ CD8+ T cell %lymphocyte
#N/A	0.09946	2	136608646	0.4547	-0.07435	ukb-e-5161_AFR	rs4988235	A	G	0.94552	6mm regularity index (right)
#N/A	0.131	2	136608646	0.4547	-0.09795	ukb-e-6179_p3_AFR	rs4988235	A	G	0.95098	Mineral and other dietary supplements
#N/A	0.08656	2	136608646	0.4548	0.0647	ukb-e-recode140_CSA	rs4988235	A	G	0.7824	NA
337159	6.83919e-05	2	136608646	0.454886	5.11089e-05	ukb-a-54	rs4988235	A	G	0.754563	Cancer code self-reported: lung cancer
#N/A	0.0159	2	136608646	0.4549	0.0119	finn-b-C3_OTHER_SKIN	rs4988235	A	G	0.5948	Other malignant neoplasms of skin (=non-melanoma skin cancer)
1634	0.07721	2	136608646	0.455	0.0577	ebi-a-GCST90002110	rs4988235	A	G	0.0557	HLA DR on CD33dim HLA DR+ CD11b+
#N/A	0.0282	2	136608646	0.4554	0.021	finn-b-I9_INTRACRA	rs4988235	A	G	0.5948	Nontraumatic intracranial haemmorrhage
#N/A	0.1033	2	136608646	0.4554	0.07709	ukb-e-6144_p3_CSA	rs4988235	A	G	0.7812	Never eat eggs, dairy, wheat, sugar
9749	0.00625528	2	136608646	0.455435	-0.00466904	ukb-d-5855_2	rs4988235	A	G	0.738688	Which eye(s) affected by astigmatism: Left eye
996	0.0431556	2	136608646	0.4555	-0.03222	prot-c-3414_40_2	rs4988235	A	G	#N/A	BMX
15234	0.02	2	136608646	0.4556	0.015	ebi-a-GCST000569	rs4988235	A	G	0.27	Two-hour glucose challenge
#N/A	0.06169	2	136608646	0.4556	0.04603	ukb-e-30880_MID	rs4988235	A	G	0.8762	Urate
337199	0.00020266	2	136608646	0.455652	0.000151189	ukb-a-548	rs4988235	A	G	0.754563	Diagnoses - main ICD10: K35 Acute appendicitis
337159	0.000487279	2	136608646	0.455787	0.000363414	ukb-a-78	rs4988235	A	G	0.754563	Non-cancer illness code self-reported: migraine
#N/A	0.1427	2	136608646	0.4558	-0.1064	finn-b-F5_PERSOTH	rs4988235	A	G	0.5951	Other and unspecified disorders of adult personality and behauviour
#N/A	0.0438	2	136608646	0.4558	-0.03266	ukb-e-recode371_CSA	rs4988235	A	G	0.7868	NA
1247	0.08281	2	136608646	0.4559	0.06176	ebi-a-GCST90001871	rs4988235	A	G	0.0646	HVEM on T cell
#N/A	0.1346	2	136608646	0.4559	-0.1004	ukb-e-20003_p5_CSA	rs4988235	A	G	0.7793	Treatment/medication code
337199	0.000453916	2	136608646	0.455984	0.000338384	ukb-a-549	rs4988235	A	G	0.754563	Diagnoses - main ICD10: K40 Inguinal hernia
#N/A	0.04403	2	136608646	0.4561	0.03281	ukb-e-20110_p12_CSA	rs4988235	A	G	0.7864	Illnesses of mother
#N/A	0.0488	2	136608646	0.4562	-0.03636	ukb-e-1369_AFR	rs4988235	A	G	0.9505	Beef intake
#N/A	0.0488	2	136608646	0.4563	-0.0364	finn-b-H7_BLINDANDVISIMPAIRMENT	rs4988235	A	G	0.5947	Visual impairment including blindness (binocular or monocular)
115690	0.00174097	2	136608646	0.456456	-0.00129649	ukb-d-4968	rs4988235	A	G	0.747837	FI4 : positional arithmetic
#N/A	0.1047	2	136608646	0.4565	0.07796	ukb-e-870_CSA	rs4988235	A	G	0.7816	Open wounds of head; neck; and trunk
361194	0.000246843	2	136608646	0.45651	-0.000183801	ukb-d-O70	rs4988235	A	G	0.754341	Diagnoses - main ICD10: O70 Perineal laceration during delivery
7916	0.018534	2	136608646	0.456831	0.017677	ubm-a-2116	rs4988235	A	G	0.75425	NET100 0960
12687	0.0129375	2	136608646	0.456879	0.00962546	ebi-a-GCST008033	rs4988235	A	G	0.192172	Fasting blood insulin
3301	0.0279	2	136608646	0.457088	-0.0209	prot-a-765	rs4988235	A	G	0.71122	DDB1- and CUL4-associated factor 5
3301	0.0279	2	136608646	0.457088	0.0208	prot-a-2589	rs4988235	A	G	0.71122	Dolichyl-diphosphooligosaccharide--protein glycosyltransferase subunit 1
3301	0.0279	2	136608646	0.457088	0.0206	prot-a-27	rs4988235	A	G	0.71122	Disintegrin and metalloproteinase domain-containing protein 19
3301	0.0279	2	136608646	0.457088	-0.0206	prot-a-2048	rs4988235	A	G	0.71122	NHP2-like protein 1
3301	0.0279	2	136608646	0.457088	0.0208	prot-a-211	rs4988235	A	G	0.71122	Galactosylgalactosylxylosylprotein 3-beta-glucuronosyltransferase 3
3301	0.0279	2	136608646	0.457088	-0.0207	prot-a-2242	rs4988235	A	G	0.71122	PDZK1-interacting protein 1
3301	0.0279	2	136608646	0.457088	-0.0208	prot-a-1415	rs4988235	A	G	0.71122	Gamma-interferon-inducible protein 16
3301	0.0279	2	136608646	0.457088	-0.0207	prot-a-2252	rs4988235	A	G	0.71122	Prefoldin subunit 5
3301	0.0279	2	136608646	0.457088	-0.0208	prot-a-123	rs4988235	A	G	0.71122	Amyloid-like protein 2
3301	0.0279	2	136608646	0.457088	-0.0206	prot-a-194	rs4988235	A	G	0.71122	Astacin-like metalloendopeptidase
3301	0.0279	2	136608646	0.457088	-0.0206	prot-a-1185	rs4988235	A	G	0.71122	Beta-1,3-galactosyl-O-glycosyl-glycoprotein beta-1,6-N-acetylglucosaminyltransferase
3301	0.0279	2	136608646	0.457088	0.0206	prot-a-472	rs4988235	A	G	0.71122	M-phase inducer phosphatase 2
3301	0.0278	2	136608646	0.457088	-0.0209	prot-a-893	rs4988235	A	G	0.71122	Early endosome antigen 1
3301	0.0279	2	136608646	0.457088	0.021	prot-a-220	rs4988235	A	G	0.71122	Beta-1,4-galactosyltransferase 6
3301	0.0279	2	136608646	0.457088	0.0207	prot-a-338	rs4988235	A	G	0.71122	Cell adhesion molecule 3
3301	0.0279	2	136608646	0.457088	-0.0207	prot-a-2849	rs4988235	A	G	0.71122	CMP-N-acetylneuraminate-beta-galactosamide-alpha-2,3-sialyltransferase 2
3301	0.0279	2	136608646	0.457088	-0.0208	prot-a-1070	rs4988235	A	G	0.71122	High affinity immunoglobulin alpha and immunoglobulin mu Fc receptor
3301	0.0279	2	136608646	0.457088	-0.0206	prot-a-291	rs4988235	A	G	0.71122	Uncharacterized protein C19orf18
3301	0.0279	2	136608646	0.457088	-0.0205	prot-a-1402	rs4988235	A	G	0.71122	Intercellular adhesion molecule 5
3301	0.0279	2	136608646	0.457088	0.0209	prot-a-2196	rs4988235	A	G	0.71122	Protocadherin-15
3301	0.0278	2	136608646	0.457088	-0.0208	prot-a-1613	rs4988235	A	G	0.71122	Potassium voltage-gated channel subfamily E regulatory beta subunit 5
3301	0.0279	2	136608646	0.457088	-0.0207	prot-a-102	rs4988235	A	G	0.71122	Ankyrin repeat domain-containing protein 27
3301	0.0279	2	136608646	0.457088	-0.0207	prot-a-1201	rs4988235	A	G	0.71122	GDNF family receptor alpha-1
3301	0.0279	2	136608646	0.457088	0.0208	prot-a-2331	rs4988235	A	G	0.71122	Periostin
3301	0.0279	2	136608646	0.457088	-0.0206	prot-a-1939	rs4988235	A	G	0.71122	Double-strand break repair protein MRE11A
3301	0.0279	2	136608646	0.457088	-0.0206	prot-a-2204	rs4988235	A	G	0.71122	Protocadherin beta-2
3301	0.0279	2	136608646	0.457088	-0.0209	prot-a-2961	rs4988235	A	G	0.71122	Transforming growth factor alpha
3301	0.0279	2	136608646	0.457088	-0.0209	prot-a-1259	rs4988235	A	G	0.71122	Probable G-protein coupled receptor 101
3301	0.0279	2	136608646	0.457088	-0.0207	prot-a-1080	rs4988235	A	G	0.71122	Fc receptor-like protein 2
3301	0.0279	2	136608646	0.457088	-0.0209	prot-a-599	rs4988235	A	G	0.71122	UMP-CMP kinase
3301	0.0279	2	136608646	0.457088	0.0209	prot-a-2073	rs4988235	A	G	0.71122	Pro-FMRFamide-related neuropeptide FF
3301	0.0279	2	136608646	0.457088	0.0208	prot-a-1950	rs4988235	A	G	0.71122	Prostate-associated microseminoprotein
3301	0.0279	2	136608646	0.457088	0.0206	prot-a-117	rs4988235	A	G	0.71122	Amyloid beta A4 precursor protein-binding family B member 2
3301	0.0279	2	136608646	0.457088	0.0205	prot-a-2741	rs4988235	A	G	0.71122	Signaling lymphocytic activation molecule
3301	0.0279	2	136608646	0.457088	-0.0209	prot-a-2619	rs4988235	A	G	0.71122	Protein S100-A5
3301	0.0279	2	136608646	0.457088	-0.0207	prot-a-2768	rs4988235	A	G	0.71122	SLIT and NTRK-like protein 4
3301	0.0279	2	136608646	0.457088	0.0206	prot-a-1179	rs4988235	A	G	0.71122	Vitamin D-binding protein
3301	0.0279	2	136608646	0.457088	0.0207	prot-a-1238	rs4988235	A	G	0.71122	Golgi membrane protein 1
3301	0.0279	2	136608646	0.457088	-0.0207	prot-a-532	rs4988235	A	G	0.71122	Cell growth regulator with EF hand domain protein 1
3301	0.0279	2	136608646	0.457088	-0.0206	prot-a-1251	rs4988235	A	G	0.71122	Glycoprotein hormone alpha-2
3301	0.0279	2	136608646	0.457088	0.0208	prot-a-1674	rs4988235	A	G	0.71122	NKG2-D type II integral membrane protein
3301	0.0279	2	136608646	0.457088	-0.0205	prot-a-1645	rs4988235	A	G	0.71122	Killer cell immunoglobulin-like receptor 2DS2
3301	0.0279	2	136608646	0.457088	-0.0208	prot-a-2493	rs4988235	A	G	0.71122	Retinoic acid receptor responder protein 1
3301	0.0279	2	136608646	0.457088	0.0209	prot-a-103	rs4988235	A	G	0.71122	Ankyrin repeat domain-containing protein 46
3301	0.0279	2	136608646	0.457088	-0.0206	prot-a-2625	rs4988235	A	G	0.71122	Histone deacetylase complex subunit SAP18
3301	0.0279	2	136608646	0.457088	-0.0208	prot-a-2104	rs4988235	A	G	0.71122	Neurexin-2-beta
7916	0.0186	2	136608646	0.457088	0.0139	ubm-a-1273	rs4988235	A	G	0.75425	NET100 0117
7916	0.0185	2	136608646	0.457088	-0.0138	ubm-a-988	rs4988235	A	G	0.75425	NET25 0042
7916	0.0183	2	136608646	0.457088	0.0137	ubm-a-1895	rs4988235	A	G	0.75425	NET100 0739
7916	0.0174	2	136608646	0.457088	-0.0129	ubm-a-440	rs4988235	A	G	0.75425	IDP dMRI TBSS L3 Splenium of corpus callosum
7916	0.0173	2	136608646	0.457088	0.013	ubm-a-3101	rs4988235	A	G	0.75425	a2009s rh G temporal inf thickness
7916	0.0186	2	136608646	0.457088	0.014	ubm-a-965	rs4988235	A	G	0.75425	NET25 0019
7916	0.0185	2	136608646	0.457088	0.0139	ubm-a-1309	rs4988235	A	G	0.75425	NET100 0153
7916	0.0166	2	136608646	0.457088	-0.0123	ubm-a-2910	rs4988235	A	G	0.75425	a2009s rh S oc sup&transversal area
7916	0.0087	2	136608646	0.457088	0.0065	ubm-a-2852	rs4988235	A	G	0.75425	DKTatlas rh WhiteSurfArea area
7916	0.0176	2	136608646	0.457088	0.0132	ubm-a-3043	rs4988235	A	G	0.75425	DKTatlas rh lingual thickness
7916	0.0184	2	136608646	0.457088	-0.0138	ubm-a-1131	rs4988235	A	G	0.75425	NET25 0185
7916	0.0148	2	136608646	0.457088	0.011	ubm-a-2878	rs4988235	A	G	0.75425	a2009s rh G pariet inf-Supramar area
7916	0.0184	2	136608646	0.457088	0.0137	ubm-a-2408	rs4988235	A	G	0.75425	NET100 1252
7916	0.0185	2	136608646	0.457088	0.0138	ubm-a-2393	rs4988235	A	G	0.75425	NET100 1237
7916	0.015	2	136608646	0.457088	-0.0111	ubm-a-760	rs4988235	A	G	0.75425	IDP dMRI ProbtrackX L2 str r
7916	0.0184	2	136608646	0.457088	0.0136	ubm-a-691	rs4988235	A	G	0.75425	IDP dMRI ProbtrackX MO cst r
7916	0.0178	2	136608646	0.457088	0.0132	ubm-a-763	rs4988235	A	G	0.75425	IDP dMRI ProbtrackX L3 ar l
7916	0.0184	2	136608646	0.457088	-0.0138	ubm-a-2501	rs4988235	A	G	0.75425	NET100 1345
7916	0.0184	2	136608646	0.457088	-0.0138	ubm-a-1941	rs4988235	A	G	0.75425	NET100 0785
7916	0.0177	2	136608646	0.457088	-0.0131	ubm-a-519	rs4988235	A	G	0.75425	IDP dMRI TBSS ICVF Cingulum cingulate gyrus L
7916	0.0184	2	136608646	0.457088	-0.0137	ubm-a-2581	rs4988235	A	G	0.75425	NET100 1425
7916	0.0183	2	136608646	0.457088	0.0135	ubm-a-2310	rs4988235	A	G	0.75425	NET100 1154
7916	0.0185	2	136608646	0.457088	-0.0139	ubm-a-184	rs4988235	A	G	0.75425	IDP tfMRI median BOLD faces
7916	0.0185	2	136608646	0.457088	-0.0137	ubm-a-1002	rs4988235	A	G	0.75425	NET25 0056
7916	0.0185	2	136608646	0.457088	0.0138	ubm-a-338	rs4988235	A	G	0.75425	IDP dMRI TBSS MO Tapetum R
7916	0.0178	2	136608646	0.457088	-0.0131	ubm-a-407	rs4988235	A	G	0.75425	IDP dMRI TBSS L2 Posterior limb of internal capsule L
7916	0.0185	2	136608646	0.457088	0.0137	ubm-a-2150	rs4988235	A	G	0.75425	NET100 0994
7916	0.0184	2	136608646	0.457088	-0.0138	ubm-a-998	rs4988235	A	G	0.75425	NET25 0052
7916	0.0183	2	136608646	0.457088	-0.0136	ubm-a-870	rs4988235	A	G	0.75425	IDP dMRI ProbtrackX ISOVF unc r
7916	0.0186	2	136608646	0.457088	0.014	ubm-a-1836	rs4988235	A	G	0.75425	NET100 0680
7916	0.017	2	136608646	0.457088	-0.0127	ubm-a-2710	rs4988235	A	G	0.75425	volume MaskVol-to-eTIV
7916	0.0185	2	136608646	0.457088	-0.0138	ubm-a-1664	rs4988235	A	G	0.75425	NET100 0508
7916	0.0175	2	136608646	0.457088	0.0129	ubm-a-3136	rs4988235	A	G	0.75425	a2009s rh S temporal inf thickness
3130	0.05158	2	136608646	0.4572	0.03835	ebi-a-GCST90001675	rs4988235	A	G	0.0639	CD28- CD127- CD25++ CD8+ T cell Absolute Count
996	0.0429859	2	136608646	0.4573	-0.03196	prot-c-2665_26_2	rs4988235	A	G	#N/A	BCMA
#N/A	0.1258	2	136608646	0.4574	0.09347	ukb-e-100021_AFR	rs4988235	A	G	0.94567	Vitamin D
#N/A	0.04523	2	136608646	0.4574	-0.03362	ukb-e-20081_CSA	rs4988235	A	G	0.7852	Hour-of-day questionnaire completed
3658	0.05258	2	136608646	0.4575	0.03907	ebi-a-GCST90001391	rs4988235	A	G	0.0578	IgD+ B cell %B cell
#N/A	0.09443	2	136608646	0.4575	0.07016	ukb-e-MAP_p4_EAS	rs4988235	A	G	0.9494	Mean arterial pressure, combined automated + manual reading, adjusted by medication
#N/A	0.1016	2	136608646	0.4575	0.07547	ukb-e-recode372_CSA	rs4988235	A	G	0.781	NA
996	0.0411788	2	136608646	0.4576	0.0306	prot-c-5028_59_1	rs4988235	A	G	#N/A	sCD163
996	0.0432072	2	136608646	0.4578	0.03209	prot-c-4543_65_2	rs4988235	A	G	#N/A	CONA1
18759	0.0251	2	136608646	0.4579	0.0188218	ieu-a-805	rs4988235	A	G	0.743119	Major depressive disorder
#N/A	0.0331	2	136608646	0.4579	0.0246	finn-b-M13_BURSOPATHY	rs4988235	A	G	0.5948	Other bursopathies
#N/A	0.0552	2	136608646	0.457999	-0.041	finn-b-M13_FOREIGNBODY	rs4988235	A	G	0.5947	Residual foreign body in soft tissue
996	0.0429745	2	136608646	0.4581	0.0319	prot-c-4212_5_3	rs4988235	A	G	#N/A	EP15R
#N/A	0.02511	2	136608646	0.4581	-0.01863	ukb-e-20128_CSA	rs4988235	A	G	0.7863	Number of fluid intelligence questions attempted within time limit
#N/A	0.0614	2	136608646	0.4582	-0.0456	finn-b-AD_EO_EXMORE	rs4988235	A	G	0.594	Alzheimer<c3><95>s disease (Early onset) (more controls excluded)
361194	0.000167605	2	136608646	0.458343	0.000124292	ukb-d-N94	rs4988235	A	G	0.754341	Diagnoses - main ICD10: N94 Pain and other conditions associated with female genital organs and menstrual cycle
3437	0.05282	2	136608646	0.4585	-0.03916	ebi-a-GCST90001512	rs4988235	A	G	0.0628	CD25++ CD45RA- CD4 not regulatory T cell %T cell
#N/A	0.03309	2	136608646	0.4586	0.02453	ukb-e-103290_CSA	rs4988235	A	G	0.785	Other vegetarian alternative intake
#N/A	0.01805	2	136608646	0.4586	-0.01338	ukb-e-103200_CSA	rs4988235	A	G	0.7852	Prawns intake
118002	0.000980214	2	136608646	0.458677	-0.000726367	ukb-d-20411_0	rs4988235	A	G	0.750814	Ever been injured or injured someone else through drinking alcohol: No
#N/A	0.021	2	136608646	0.4589	0.0156	finn-b-ATOPIC_STRICT	rs4988235	A	G	0.5947	Atopic dermatitis, strict definition
1908	0.0078	2	136608646	0.459	-0.0058	met-a-726	rs4988235	A	G	0.6698	X-14541
1559	0.07845	2	136608646	0.4591	-0.05809	ebi-a-GCST90002050	rs4988235	A	G	0.0564	CD45 on CD33dim HLA DR-
#N/A	0.0853	2	136608646	0.4593	-0.0631	finn-b-CD2_BENIGN_DUODENUM_EXALLC	rs4988235	A	G	0.594	Benign neoplasm: Duodenum (all cancers excluded)
1247	0.08071	2	136608646	0.4594	0.05973	ebi-a-GCST90001876	rs4988235	A	G	0.0646	HVEM on Central Memory CD4+ T cell
#N/A	0.1103	2	136608646	0.459501	0.0816	finn-b-N14_CHRONEPHROPATH_ADVERSE	rs4988235	A	G	0.5948	Chronic nephritic syndrome, drug-induced
448858	0.00445442	2	136608646	0.46	-0.0032757	ukb-b-4982	rs4988235	A	G	0.736697	Able to confide
463010	0.000150071	2	136608646	0.46	-0.000110577	ukb-b-13773	rs4988235	A	G	0.735863	Operative procedures - secondary OPCS: Y84.8 Other specified other anaesthetic
463010	0.000207538	2	136608646	0.46	0.000152173	ukb-b-10056	rs4988235	A	G	0.735863	PCT responsible for patient data: NORTH TYNESIDE PCT
463010	0.000152158	2	136608646	0.46	-0.000111652	ukb-b-3095	rs4988235	A	G	0.735863	Diagnoses - main ICD10: H25.1 Senile nuclear cataract
463010	0.000134689	2	136608646	0.46	-9.86449e-05	ukb-b-4772	rs4988235	A	G	0.735863	Diagnoses - main ICD10: M72.04 Palmar fascial fibromatosis [Dupuytren]-Hand
462933	0.000178991	2	136608646	0.46	0.000132344	ukb-b-12474	rs4988235	A	G	0.735872	Operation code: stomach surgery
463010	0.000150282	2	136608646	0.46	-0.000111233	ukb-b-12762	rs4988235	A	G	0.735863	Operative procedures - secondary OPCS: S06.9 Unspecified other excision of lesion of skin
462933	0.00018133	2	136608646	0.46	-0.000133751	ukb-b-20349	rs4988235	A	G	0.735872	Non-cancer illness code, self-reported: bladder problem (not cancer)
64949	0.00135614	2	136608646	0.46	-0.00100553	ukb-b-6214	rs4988235	A	G	0.7233	Doughnut intake
249710	0.0005086	2	136608646	0.46	-0.00037838	ukb-b-9547	rs4988235	A	G	0.735901	Medication for cholesterol, blood pressure, diabetes, or take exogenous hormones: Oral contraceptive pill or minipill
33304	0.0101004	2	136608646	0.46	-0.00749723	ukb-b-2732	rs4988235	A	G	0.739475	Time from waking to first cigarette
150642	0.000615403	2	136608646	0.46	0.000457208	ukb-b-17194	rs4988235	A	G	0.727356	Eye problems/disorders: Macular degeneration
463010	0.000155469	2	136608646	0.46	-0.000113989	ukb-b-2426	rs4988235	A	G	0.735863	Operative procedures - secondary OPCS: T43.9 Unspecified diagnostic endoscopic examination of peritoneum
39107	0.00799783	2	136608646	0.46	-0.00585126	ukb-b-8800	rs4988235	A	G	0.740426	Interpolated Year when cancer first diagnosed
14951	0.00457142	2	136608646	0.46	0.00339976	ukb-b-9930	rs4988235	A	G	0.740799	Why reduced smoking: Illness or ill health
9445	0.011885	2	136608646	0.460009	0.00878104	ieu-a-795	rs4988235	A	G	#N/A	Urate
#N/A	0.1108	2	136608646	0.4601	-0.08186	ukb-e-41249_p21_CSA	rs4988235	A	G	0.7793	Methods of admission to hospital (recoded)
#N/A	0.04973	2	136608646	0.4601	-0.03673	ukb-e-102730_CSA	rs4988235	A	G	0.7852	White rice intake
#N/A	0.05473	2	136608646	0.4602	0.04042	ukb-e-104330_AFR	rs4988235	A	G	0.94558	Sweet potato intake
1299010	0.017591	2	136608646	0.4603	-0.012989	ebi-a-GCST010780	rs4988235	A	G	0.6685	COVID-19 (RELEASE 4)
#N/A	0.09453	2	136608646	0.4603	0.0698	ukb-e-30100_EAS	rs4988235	A	G	0.95054	Mean platelet (thrombocyte) volume
#N/A	0.0613	2	136608646	0.4604	-0.04526	ukb-e-102350_CSA	rs4988235	A	G	0.7852	Chocolate biscuits intake
361194	0.000182396	2	136608646	0.460412	-0.000134639	ukb-d-KRA_PSY_MOOD	rs4988235	A	G	0.754341	Mood disorders
361194	0.000182396	2	136608646	0.460412	-0.000134639	ukb-d-F5_MOOD	rs4988235	A	G	0.754341	Mood [affective] disorders
171875	0.0121445	2	136608646	0.460415	-0.00896467	ieu-a-798	rs4988235	A	G	0.471761	Myocardial infarction
7318	0.0023	2	136608646	0.4609	0.0017	met-a-509	rs4988235	A	G	0.7237	X-11423--O-sulfo-L-tyrosine
#N/A	0.06124	2	136608646	0.4611	0.04514	ukb-e-6039_AFR	rs4988235	A	G	0.95486	Duration of fitness test
109889	0.00364658	2	136608646	0.461292	0.00268652	ukb-a-387	rs4988235	A	G	0.754563	Loud music exposure frequency
117880	0.0010217	2	136608646	0.461452	-0.00075244	ukb-d-20405_1	rs4988235	A	G	0.750849	Ever had known person concerned about, or recommend reduction of, alcohol consumption: Yes, but not in the last year
996	0.0433148	2	136608646	0.4615	-0.03191	prot-c-5062_60_3	rs4988235	A	G	#N/A	CD226
#N/A	0.0421	2	136608646	0.4616	0.031	finn-b-N14_MENOPAUSOT	rs4988235	A	G	0.5913	Other menopausal disorders
289727	0.00142539	2	136608646	0.461677	0.00104921	ukb-a-39	rs4988235	A	G	0.754563	Maternal smoking around birth
3113	0.05733	2	136608646	0.4618	-0.0422	ebi-a-GCST90001919	rs4988235	A	G	0.0601	CD45 on Natural Killer T
#N/A	0.08403	2	136608646	0.4619	-0.06182	ukb-e-recode445_CSA	rs4988235	A	G	0.7811	NA
#N/A	0.08403	2	136608646	0.4619	-0.06182	ukb-e-recode242_CSA	rs4988235	A	G	0.7811	NA
#N/A	0.0435	2	136608646	0.4621	0.03199	ukb-e-41246_p29_CSA	rs4988235	A	G	0.7827	Treatment speciality of consultant (recoded)
#N/A	0.0512	2	136608646	0.4622	-0.03764	ukb-e-102320_AFR	rs4988235	A	G	0.94558	Diet sweets intake
91149	0.00121639	2	136608646	0.462311	-0.000894109	ukb-d-22617_7111	rs4988235	A	G	0.750653	Job SOC coding: Sales and retail assistants
#N/A	0.0633	2	136608646	0.4626	-0.0465	finn-b-H7_AMBLYANOPSIA	rs4988235	A	G	0.5948	Amblyopia ex anopsia
#N/A	0.06671	2	136608646	0.462701	0.04899	ukb-e-Z92_CSA	rs4988235	A	G	0.7803	Z92 Personal history of medical treatment
29125	0.004799	2	136608646	0.462757	0.003634	ieu-a-1	rs4988235	A	G	0.7542	Adiponectin
#N/A	0.1019	2	136608646	0.4628	0.07482	ukb-e-recode284_CSA	rs4988235	A	G	0.7811	NA
#N/A	0.05294	2	136608646	0.4629	0.03886	ukb-e-20459_CSA	rs4988235	A	G	0.7915	General happiness with own health
7365	0.0017	2	136608646	0.4632	-0.0012	met-a-307	rs4988235	A	G	0.7476	Cholesterol
#N/A	0.03499	2	136608646	0.4632	0.02567	ukb-e-3849_CSA	rs4988235	A	G	0.7824	Number of pregnancy terminations
#N/A	0.05499	2	136608646	0.4633	0.04033	ukb-e-924_EAS	rs4988235	A	G	0.95013	Usual walking pace
#N/A	0.238	2	136608646	0.4633	0.1746	ukb-e-6139_p1_EAS	rs4988235	A	G	0.95246	Gas or solid-fuel cooking/heating
#N/A	0.04306	2	136608646	0.4634	0.03157	ukb-e-104210_CSA	rs4988235	A	G	0.7852	Cucumber intake
#N/A	0.0411	2	136608646	0.4636	0.0301	finn-b-CD2_NONFOLLICULAR_LYMPHOMA_EXALLC	rs4988235	A	G	0.594	Non-follicular lymphoma (all cancers excluded)
#N/A	0.1095	2	136608646	0.4636	-0.08028	ukb-e-41200_p1042_CSA	rs4988235	A	G	0.7798	Operative procedures - main OPCS4
3427	0.04653	2	136608646	0.4637	-0.0341	ebi-a-GCST90001562	rs4988235	A	G	0.0624	CD45RA+ CD8+ T cell %T cell
#N/A	0.0442	2	136608646	0.4638	-0.0324	finn-b-M13_PYOGARTH	rs4988235	A	G	0.5931	Pyogenic arthritis
996	0.0410015	2	136608646	0.4638	-0.03005	prot-c-2765_4_3	rs4988235	A	G	#N/A	GDF-11
3060	0.05792	2	136608646	0.4638	-0.04244	ebi-a-GCST90002116	rs4988235	A	G	0.0601	HLA DR on B cell
259921	0.000962472	2	136608646	0.463923	0.000704919	ukb-a-217	rs4988235	A	G	0.754563	Illnesses of siblings: Heart disease
359706	0.00137828	2	136608646	0.463964	-0.00100936	ukb-d-20116_0	rs4988235	A	G	0.754356	Smoking status: Never
#N/A	0.08188	2	136608646	0.4641	-0.05994	ukb-e-1845_EAS	rs4988235	A	G	0.95351	Mother's age
996	0.0431303	2	136608646	0.4642	0.03158	prot-c-4428_1_2	rs4988235	A	G	#N/A	CHST2
337199	0.000440483	2	136608646	0.464237	-0.000322384	ukb-a-547	rs4988235	A	G	0.754563	Diagnoses - main ICD10: K29 Gastritis and duodenitis
#N/A	0.008	2	136608646	0.4644	0.0059	finn-b-M13_SOFTTISSUE	rs4988235	A	G	0.5948	Soft tissue disorders
#N/A	0.0331	2	136608646	0.4646	-0.02421	ukb-e-102820_CSA	rs4988235	A	G	0.7852	Hard cheese intake
27583	0.00446148	2	136608646	0.464865	0.00326076	ukb-d-3446_1	rs4988235	A	G	0.760437	Type of tobacco currently smoked: Manufactured cigarettes
#N/A	0.0682	2	136608646	0.4649	0.0498	finn-b-ALCOPANCACU	rs4988235	A	G	0.5948	Acohol-induced acute pancreatitis
3113	0.05454	2	136608646	0.4649	0.03986	ebi-a-GCST90002080	rs4988235	A	G	0.0601	SSC-A on T cell
2920	0.05874	2	136608646	0.4654	-0.04289	ebi-a-GCST90001924	rs4988235	A	G	0.0587	CD127 on CD28+ CD4+ T cell
322580	0.0013668	2	136608646	0.465457	0.00099761	ebi-a-GCST005902	rs4988235	A	G	0.752504	Depression (broad)
#N/A	0.0488	2	136608646	0.4655	0.0356	finn-b-Q17_CONGEN_MALFO_CARDIAC_SEPTA	rs4988235	A	G	0.5948	Congenital malformations of cardiac septa
3394	0.0277	2	136608646	0.4656	0.0202	prot-b-39	rs4988235	A	G	0.4648	hepatitis A virus cellular receptor 1
#N/A	0.0187	2	136608646	0.4659	0.0136	finn-b-C3_BREAST_HER2NEG	rs4988235	A	G	0.5947	Malignant neoplasm of breast, HER2-negative
361194	0.000148544	2	136608646	0.466035	0.000108281	ukb-d-M13_ENTESOPATHYOTH	rs4988235	A	G	0.754341	Other enthesopathies
#N/A	0.0174	2	136608646	0.4662	-0.0127	finn-b-J10_BRONCHITIS	rs4988235	A	G	0.5949	Acute bronchitis
996	0.0430649	2	136608646	0.4662	-0.03139	prot-c-3143_3_1	rs4988235	A	G	#N/A	sCD4
#N/A	0.0404	2	136608646	0.4667	0.0294	finn-b-SMOKING	rs4988235	A	G	0.5927	Smoking
#N/A	0.1873	2	136608646	0.4667	-0.1363	ukb-e-Z51_AFR	rs4988235	A	G	0.95085	Z51 Other medical care
361194	0.000190574	2	136608646	0.46676	-0.000138692	ukb-d-H7_RETINALDISOTH	rs4988235	A	G	0.754341	Other retinal disorders
#N/A	0.09499	2	136608646	0.4668	-0.06912	ukb-e-208_CSA	rs4988235	A	G	0.7788	Benign neoplasm of colon
#N/A	0.03081	2	136608646	0.467	-0.02241	ukb-e-1060_AFR	rs4988235	A	G	0.94991	Time spent outdoors in winter
7916	0.018418	2	136608646	0.467059	0.01792	ubm-a-1401	rs4988235	A	G	0.75425	NET100 0245
#N/A	0.0863	2	136608646	0.4671	-0.0627	finn-b-F5_ANXPER	rs4988235	A	G	0.5951	Anxious personality disorder
#N/A	0.0523	2	136608646	0.4671	0.038	finn-b-E4_THYTOXGOITMULT	rs4988235	A	G	0.595	Thyrotoxicosis with toxic multinodular goitre
#N/A	0.1072	2	136608646	0.4671	-0.07793	ukb-e-M54_CSA	rs4988235	A	G	0.7799	M54 Dorsalgia
#N/A	0.0637	2	136608646	0.4672	0.0463	finn-b-ST19_ALIQU_COMPLICATI_PRAECO_TRAUMAT	rs4988235	A	G	0.5948	!Aliquae complicationes praecoces traumatis
#N/A	0.0637	2	136608646	0.4672	0.0463	finn-b-ST19_EARLY_COMPLICATIO_TRAUMA	rs4988235	A	G	0.5948	Early complications of trauma
#N/A	0.0436	2	136608646	0.4672	-0.0317	finn-b-Z21_CONTACT_W_EXPOS_COMMUNICAB_DISEA	rs4988235	A	G	0.5948	Contact with and exposure to communicable diseases
3590	0.05349	2	136608646	0.4672	0.0389	ebi-a-GCST90001997	rs4988235	A	G	0.0574	CX3CR1 on CD14+ CD16- monocyte
#N/A	0.211	2	136608646	0.4672	-0.1534	ukb-e-20002_p172_AFR	rs4988235	A	G	0.95086	Non-cancer illness code, self-reported
337159	0.000373076	2	136608646	0.467506	-0.000271057	ukb-a-170	rs4988235	A	G	0.754563	Treatment/medication code: citalopram
7358	0.0016	2	136608646	0.467599	-0.0012	met-a-325	rs4988235	A	G	0.7365	Tyrosine
#N/A	0.0689	2	136608646	0.467599	0.05	finn-b-DM_BCKGRND_RETINA_NONPROLIF	rs4988235	A	G	0.5946	Severe non-proliferative background diabetic retinopathy
#N/A	0.08106	2	136608646	0.467599	-0.05887	ukb-e-22704_EAS	rs4988235	A	G	0.95022	Home location - north co-ordinate (rounded)
3301	0.0279	2	136608646	0.467735	-0.0201	prot-a-2908	rs4988235	A	G	0.71122	Switch-associated protein 70
3301	0.0279	2	136608646	0.467735	-0.0202	prot-a-2238	rs4988235	A	G	0.71122	p53 and DNA damage-regulated protein 1
3301	0.0279	2	136608646	0.467735	0.0202	prot-a-1966	rs4988235	A	G	0.71122	Mucin-1
3301	0.0279	2	136608646	0.467735	-0.0203	prot-a-959	rs4988235	A	G	0.71122	Ephrin type-A receptor 5
3301	0.0279	2	136608646	0.467735	0.0204	prot-a-1915	rs4988235	A	G	0.71122	Matrix metalloproteinase-16
3301	0.0279	2	136608646	0.467735	0.02	prot-a-1112	rs4988235	A	G	0.71122	Four-jointed box protein 1
3301	0.0279	2	136608646	0.467735	-0.02	prot-a-574	rs4988235	A	G	0.71122	C-type lectin domain family 2 member D
3301	0.0279	2	136608646	0.467735	-0.0204	prot-a-989	rs4988235	A	G	0.71122	S-formylglutathione hydrolase
3301	0.0279	2	136608646	0.467735	-0.0203	prot-a-1800	rs4988235	A	G	0.71122	Leucine-rich repeat and transmembrane domain-containing protein 2
3301	0.0279	2	136608646	0.467735	0.0204	prot-a-73	rs4988235	A	G	0.71122	RAC-beta serine/threonine-protein kinase
3301	0.0279	2	136608646	0.467735	0.0202	prot-a-2798	rs4988235	A	G	0.71122	Suppressor of cytokine signaling 7
3301	0.0279	2	136608646	0.467735	-0.0203	prot-a-904	rs4988235	A	G	0.71122	Ephrin-B2
3301	0.0279	2	136608646	0.467735	0.0202	prot-a-2930	rs4988235	A	G	0.71122	Tubulin-specific chaperone A
3301	0.0279	2	136608646	0.467735	-0.0201	prot-a-578	rs4988235	A	G	0.71122	C-type lectin domain family 4 member M
3301	0.0278	2	136608646	0.467735	0.0202	prot-a-1814	rs4988235	A	G	0.71122	Lysozyme g-like protein 1
3301	0.0279	2	136608646	0.467735	-0.0203	prot-a-2827	rs4988235	A	G	0.71122	Testican-2
3301	0.0279	2	136608646	0.467735	0.0205	prot-a-1327	rs4988235	A	G	0.71122	HEPACAM family member 2
3301	0.0279	2	136608646	0.467735	0.0201	prot-a-3013	rs4988235	A	G	0.71122	Macoilin
3301	0.0279	2	136608646	0.467735	0.0203	prot-a-1714	rs4988235	A	G	0.71122	Lactase-like protein
3301	0.0278	2	136608646	0.467735	0.0201	prot-a-1776	rs4988235	A	G	0.71122	Low-density lipoprotein receptor-related protein 1, soluble
3301	0.0279	2	136608646	0.467735	0.0204	prot-a-1378	rs4988235	A	G	0.71122	Heparan-sulfate 6-O-sulfotransferase 1
3301	0.0279	2	136608646	0.467735	0.0202	prot-a-3229	rs4988235	A	G	0.71122	WAP, Kazal, immunoglobulin, Kunitz and NTR domain-containing protein 2
3301	0.0279	2	136608646	0.467735	0.0204	prot-a-845	rs4988235	A	G	0.71122	DnaJ homolog subfamily C member 17
3301	0.0279	2	136608646	0.467735	0.0203	prot-a-2772	rs4988235	A	G	0.71122	Mothers against decapentaplegic homolog 4
3301	0.0279	2	136608646	0.467735	-0.0204	prot-a-2597	rs4988235	A	G	0.71122	40S ribosomal protein S7
3301	0.0279	2	136608646	0.467735	-0.0202	prot-a-1916	rs4988235	A	G	0.71122	Matrix metalloproteinase-16
3301	0.0279	2	136608646	0.467735	-0.0201	prot-a-1810	rs4988235	A	G	0.71122	Lymphocyte antigen 6 complex locus protein G6c
3301	0.0279	2	136608646	0.467735	-0.0203	prot-a-184	rs4988235	A	G	0.71122	Histone-lysine N-methyltransferase ASH1L
3301	0.0279	2	136608646	0.467735	0.0202	prot-a-1111	rs4988235	A	G	0.71122	Vascular endothelial growth factor D
3301	0.0279	2	136608646	0.467735	0.0202	prot-a-2023	rs4988235	A	G	0.71122	NADH dehydrogenase [ubiquinone] 1 beta subcomplex subunit 4
3301	0.0279	2	136608646	0.467735	0.0203	prot-a-2984	rs4988235	A	G	0.71122	Thymidine kinase, cytosolic
3301	0.0279	2	136608646	0.467735	0.0201	prot-a-813	rs4988235	A	G	0.71122	Desert hedgehog protein N-product
3301	0.0279	2	136608646	0.467735	0.0204	prot-a-1540	rs4988235	A	G	0.71122	Interleukin-6 receptor subunit alpha
3301	0.0279	2	136608646	0.467735	0.0204	prot-a-1704	rs4988235	A	G	0.71122	Tyrosine-protein kinase Lck
7916	0.0185	2	136608646	0.467735	-0.0133	ubm-a-1534	rs4988235	A	G	0.75425	NET100 0378
7916	0.0182	2	136608646	0.467735	-0.0132	ubm-a-548	rs4988235	A	G	0.75425	IDP dMRI TBSS OD Anterior limb of internal capsule R
7916	0.0181	2	136608646	0.467735	-0.0131	ubm-a-486	rs4988235	A	G	0.75425	IDP dMRI TBSS ICVF Genu of corpus callosum
7916	0.0168	2	136608646	0.467735	0.0121	ubm-a-3103	rs4988235	A	G	0.75425	a2009s rh Lat Fis-ant-Horizont thickness
7916	0.0175	2	136608646	0.467735	-0.0127	ubm-a-509	rs4988235	A	G	0.75425	IDP dMRI TBSS ICVF Superior corona radiata L
7916	0.0184	2	136608646	0.467735	0.0133	ubm-a-2482	rs4988235	A	G	0.75425	NET100 1326
7916	0.0185	2	136608646	0.467735	0.0136	ubm-a-968	rs4988235	A	G	0.75425	NET25 0022
7916	0.0183	2	136608646	0.467735	-0.0132	ubm-a-1785	rs4988235	A	G	0.75425	NET100 0629
7916	0.0148	2	136608646	0.467735	-0.0107	ubm-a-2913	rs4988235	A	G	0.75425	a2009s rh S oc-temp med&Lingual area
7916	0.0186	2	136608646	0.467735	0.0134	ubm-a-2050	rs4988235	A	G	0.75425	NET100 0894
7916	0.0184	2	136608646	0.467735	0.0134	ubm-a-1082	rs4988235	A	G	0.75425	NET25 0136
7916	0.0186	2	136608646	0.467735	-0.0135	ubm-a-1292	rs4988235	A	G	0.75425	NET100 0136
7916	0.0185	2	136608646	0.467735	0.0135	ubm-a-1738	rs4988235	A	G	0.75425	NET100 0582
7916	0.0187	2	136608646	0.467735	-0.0137	ubm-a-578	rs4988235	A	G	0.75425	IDP dMRI TBSS OD Tapetum R
7916	0.0184	2	136608646	0.467735	0.0132	ubm-a-1285	rs4988235	A	G	0.75425	NET100 0129
7916	0.0181	2	136608646	0.467735	-0.0133	ubm-a-525	rs4988235	A	G	0.75425	IDP dMRI TBSS ICVF Superior longitudinal fasciculus L
7916	0.0158	2	136608646	0.467735	-0.0115	ubm-a-2688	rs4988235	A	G	0.75425	volume Optic-Chiasm
7916	0.0185	2	136608646	0.467735	-0.0136	ubm-a-1322	rs4988235	A	G	0.75425	NET100 0166
7916	0.0186	2	136608646	0.467735	0.0135	ubm-a-1277	rs4988235	A	G	0.75425	NET100 0121
7916	0.0185	2	136608646	0.467735	-0.0133	ubm-a-781	rs4988235	A	G	0.75425	IDP dMRI ProbtrackX L3 ml r
7916	0.0185	2	136608646	0.467735	-0.0135	ubm-a-1532	rs4988235	A	G	0.75425	NET100 0376
7916	0.0182	2	136608646	0.467735	-0.0132	ubm-a-2339	rs4988235	A	G	0.75425	NET100 1183
7916	0.0184	2	136608646	0.467735	0.0133	ubm-a-1871	rs4988235	A	G	0.75425	NET100 0715
7916	0.0185	2	136608646	0.467735	-0.0135	ubm-a-2524	rs4988235	A	G	0.75425	NET100 1368
7916	0.0185	2	136608646	0.467735	-0.0135	ubm-a-1765	rs4988235	A	G	0.75425	NET100 0609
7916	0.0185	2	136608646	0.467735	0.0136	ubm-a-1297	rs4988235	A	G	0.75425	NET100 0141
7916	0.0185	2	136608646	0.467735	0.0134	ubm-a-2152	rs4988235	A	G	0.75425	NET100 0996
7916	0.0185	2	136608646	0.467735	-0.0135	ubm-a-2226	rs4988235	A	G	0.75425	NET100 1070
7916	0.0181	2	136608646	0.467735	0.0131	ubm-a-1707	rs4988235	A	G	0.75425	NET100 0551
#N/A	0.0417	2	136608646	0.4678	0.0303	finn-b-K11_STOMATITIS	rs4988235	A	G	0.5941	Stomatitis and related lesions
#N/A	0.09109	2	136608646	0.4679	0.06612	ukb-e-30710_EAS	rs4988235	A	G	0.9497	C-reactive protein
#N/A	0.04303	2	136608646	0.468	0.03123	ukb-e-30520_AFR	rs4988235	A	G	0.95109	Potassium in urine
89866	0.000940049	2	136608646	0.468095	0.000682086	ukb-d-22601_23113399	rs4988235	A	G	0.750205	Job coding: higher education teaching professional, university lecturer/professor (including college/university head/vice chancellor)
4460	0.0044	2	136608646	0.4682	-0.0032	met-a-416	rs4988235	A	G	0.7447	X-06351
996	0.0422685	2	136608646	0.4682	0.03067	prot-c-4829_43_6	rs4988235	A	G	#N/A	STRATIFIN
24793	0.00984	2	136608646	0.468339	0.007136	met-c-840	rs4988235	A	G	0.610566	Alanine
#N/A	0.136	2	136608646	0.4685	0.0986	finn-b-E4_PARANAS	rs4988235	A	G	0.5947	Disorders of parathyroid gland, other and/or unspecified
996	0.0433889	2	136608646	0.4685	-0.03147	prot-c-4301_58_2	rs4988235	A	G	#N/A	Thymidine kinase
4151	0.061	2	136608646	0.469058	-0.044	ieu-b-94	rs4988235	A	G	0.513	Oral cavity cancer
#N/A	0.1218	2	136608646	0.4692	-0.08818	ukb-e-20098_p2_CSA	rs4988235	A	G	0.784	Thickness of butter/margarine spread on sliced bread
#N/A	0.1715	2	136608646	0.4692	0.1241	ukb-e-6146_p2_AFR	rs4988235	A	G	0.95017	Attendance/disability/mobility allowance
#N/A	0.0228	2	136608646	0.4693	0.0165	finn-b-RHEUMA_SEROPOS	rs4988235	A	G	0.5938	Seropositive rheumatoid arthritis
#N/A	0.0198	2	136608646	0.4695	0.0143	finn-b-F5_UNSMENDIS	rs4988235	A	G	0.5948	Unspecified mental disorder
#N/A	0.04405	2	136608646	0.4695	0.03186	ukb-e-30250_AFR	rs4988235	A	G	0.95047	Reticulocyte count
#N/A	0.2655	2	136608646	0.4695	0.192	ukb-e-20086_p1_AFR	rs4988235	A	G	0.94606	Type of special diet followed
#N/A	0.1274	2	136608646	0.4696	-0.09213	ukb-e-20127_EAS	rs4988235	A	G	0.94158	Neuroticism score
#N/A	0.1194	2	136608646	0.4696	0.08633	ukb-e-1448_p2_AFR	rs4988235	A	G	0.95008	Bread type
996	0.043029	2	136608646	0.4698	-0.03111	prot-c-2842_68_1	rs4988235	A	G	#N/A	sICAM-2
3494	0.0248	2	136608646	0.4698	0.0179	ebi-a-GCST004423	rs4988235	A	G	#N/A	Macrophage Migration Inhibitory Factor levels
#N/A	0.0911	2	136608646	0.4699	0.0658	finn-b-Q17_CONGEN_MALFO_UTERUS_CERVIX	rs4988235	A	G	0.5948	Congenital malformations of uterus and cervix
#N/A	0.00462754	2	136608646	0.47	-0.00306343	met-d-XS_VLDL_FC_pct	rs4988235	A	G	0.735828	Free cholesterol to total lipids ratio in very small VLDL
7348	0.0026	2	136608646	0.47	0.0018	met-a-655	rs4988235	A	G	0.7515	1-linoleoylglycerophosphocholine
#N/A	0.0327	2	136608646	0.47	0.0236	finn-b-G6_ULLNLE	rs4988235	A	G	0.5945	Lesion of ulnar nerve
463010	0.00021213	2	136608646	0.47	0.000153362	ukb-b-4141	rs4988235	A	G	0.735863	Diagnoses - main ICD10: C44.3 Skin of other and unspecified parts of face
147338	0.000395855	2	136608646	0.47	0.000283742	ukb-b-8221	rs4988235	A	G	0.727239	Fractured heel (left)
463010	0.000170572	2	136608646	0.47	0.000121904	ukb-b-16256	rs4988235	A	G	0.735863	PCT where patients GP was registered: MANCHESTER PCT
100983	0.00490987	2	136608646	0.47	-0.00352539	ukb-b-4535	rs4988235	A	G	0.721195	logMAR, final (left)
64944	0.00147439	2	136608646	0.47	0.00107277	ukb-b-13281	rs4988235	A	G	0.723302	Naan bread intake
463010	0.000279889	2	136608646	0.47	-0.000202799	ukb-b-2424	rs4988235	A	G	0.735863	Operative procedures - secondary OPCS: Z28.5 Descending colon
461857	0.000986946	2	136608646	0.47	0.000720765	ukb-b-18596	rs4988235	A	G	0.73597	Pain type(s) experienced in last month: Neck or shoulder pain
462933	0.000166589	2	136608646	0.47	0.000119265	ukb-b-1822	rs4988235	A	G	0.735872	Operation code: endometrial ablation
463010	0.000157515	2	136608646	0.47	0.000114535	ukb-b-20162	rs4988235	A	G	0.735863	Diagnoses - main ICD10: R33 Retention of urine
250440	0.00122296	2	136608646	0.47	-0.00087848	ukb-b-9509	rs4988235	A	G	0.736018	Ever taken oral contraceptive pill
463010	0.000128888	2	136608646	0.47	-9.32865e-05	ukb-b-2769	rs4988235	A	G	0.735863	Operative procedures - main OPCS: Q11.3 Evacuation of products of conception from uterus NEC
462933	0.000141745	2	136608646	0.47	0.00010132	ukb-b-15749	rs4988235	A	G	0.735872	Non-cancer illness code, self-reported: transient ischaemic attack (tia)
463010	0.000149729	2	136608646	0.47	0.000108691	ukb-b-17635	rs4988235	A	G	0.735863	Operative procedures - main OPCS: M47.3 Removal of urethral catheter from bladder
462933	0.000179281	2	136608646	0.47	-0.000129488	ukb-b-3991	rs4988235	A	G	0.735872	Operation code: retinal operation/vitrectomy
208118	0.00379357	2	136608646	0.47	0.0028013	ebi-a-GCST006702	rs4988235	A	G	0.748585	Parental longevity (combined parental age at death)
#N/A	0.09574	2	136608646	0.47	-0.06917	ukb-e-6152_p1_AFR	rs4988235	A	G	0.94155	Blood clot, DVT, bronchitis, emphysema, asthma, rhinitis, eczema, allergy diagnosed by doctor
3113	0.05215	2	136608646	0.4701	0.03768	ebi-a-GCST90001971	rs4988235	A	G	0.0601	FSC-A on lymphocyte
#N/A	0.108	2	136608646	0.4701	0.078	ukb-e-6034_CSA	rs4988235	A	G	0.7861	Target heart rate achieved
#N/A	0.4927	2	136608646	0.4701	-0.3559	ukb-e-4293_p3_EAS	rs4988235	A	G	0.96397	PM: final answer
#N/A	0.041	2	136608646	0.4703	0.0296	finn-b-CD2_NONFOLLICULAR_LYMPHOMA	rs4988235	A	G	0.5948	Non-follicular lymphoma
#N/A	0.0607	2	136608646	0.4704	0.0439	finn-b-I9_RHEUFEV	rs4988235	A	G	0.5948	Rheumatic fever incl heart disease
3636	0.0243	2	136608646	0.4705	-0.0174	ebi-a-GCST004441	rs4988235	A	G	#N/A	Interleukin-18 levels
#N/A	0.05839	2	136608646	0.4706	-0.04213	ukb-e-3063_MID	rs4988235	A	G	0.8744	Forced expiratory volume in 1-second (FEV1)
#N/A	0.09564	2	136608646	0.4706	-0.06901	ukb-e-104140_AFR	rs4988235	A	G	0.94558	Broccoli intake
996	0.0422118	2	136608646	0.4707	-0.03046	prot-c-2615_60_2	rs4988235	A	G	#N/A	Ephrin-A5
2920	0.05853	2	136608646	0.4707	-0.04222	ebi-a-GCST90001892	rs4988235	A	G	0.0587	CD28 on CD39+ CD4+ T cell
#N/A	0.0418	2	136608646	0.4707	-0.03015	ukb-e-1757_EAS	rs4988235	A	G	0.94978	Facial ageing
#N/A	0.02354	2	136608646	0.4707	0.01698	ukb-e-30230_AFR	rs4988235	A	G	0.95118	Nucleated red blood cell percentage
3394	0.0276	2	136608646	0.4708	-0.0199	prot-b-29	rs4988235	A	G	0.4648	myeloperoxidase
996	0.0416216	2	136608646	0.4708	-0.03003	prot-c-2424_69_4	rs4988235	A	G	#N/A	bFGF-R
#N/A	0.02135	2	136608646	0.4711	-0.01539	ukb-e-5237_CSA	rs4988235	A	G	0.7891	3mm index of best keratometry results (right)
996	0.0431266	2	136608646	0.4712	-0.03109	prot-c-4561_65_2	rs4988235	A	G	#N/A	Livin B
996	0.0427719	2	136608646	0.4712	0.03083	prot-c-2421_7_3	rs4988235	A	G	#N/A	BDNF
#N/A	0.0502	2	136608646	0.4715	0.03615	ukb-e-30180_AFR	rs4988235	A	G	0.95118	Lymphocyte percentage
996	0.0431449	2	136608646	0.4718	-0.03106	prot-c-2869_68_3	rs4988235	A	G	#N/A	PKC-D
#N/A	0.0601	2	136608646	0.4718	-0.04324	ukb-e-20021_AFR	rs4988235	A	G	0.94984	Speech-reception-threshold (SRT) estimate (right)
#N/A	0.08536	2	136608646	0.4718	-0.06142	ukb-e-24012_EAS	rs4988235	A	G	0.95009	Inverse distance to the nearest major road
170690	0.0037464	2	136608646	0.472	0.00269431	ebi-a-GCST004619	rs4988235	A	G	0.5304	Reticulocyte fraction of red cells
27583	0.00252357	2	136608646	0.472113	-0.00181459	ukb-d-3446_3	rs4988235	A	G	0.760437	Type of tobacco currently smoked: Cigars or pipes
#N/A	0.1006	2	136608646	0.4725	-0.0723	finn-b-C3_DLBCL	rs4988235	A	G	0.5948	Diffuse large B-cell lymphoma
#N/A	0.1015	2	136608646	0.4727	-0.0729	finn-b-C3_DLBCL_EXALLC	rs4988235	A	G	0.594	Diffuse large B-cell lymphoma (all cancers excluded)
996	0.0419975	2	136608646	0.473	-0.03015	prot-c-2797_56_2	rs4988235	A	G	#N/A	Apo B
3427	0.05069	2	136608646	0.4732	0.03636	ebi-a-GCST90001575	rs4988235	A	G	0.0624	Naive CD4+ T cell %T cell
7302	0.0042	2	136608646	0.4734	0.003	met-a-706	rs4988235	A	G	0.7313	1-oleoylglycerophosphoethanolamine
#N/A	0.07471	2	136608646	0.4735	0.05355	ukb-e-455_CSA	rs4988235	A	G	0.7807	Hemorrhoids
996	0.0412971	2	136608646	0.4736	0.02961	prot-c-4141_79_1	rs4988235	A	G	#N/A	IP-10
336138	0.000561292	2	136608646	0.473617	-0.000402226	ukb-a-431	rs4988235	A	G	0.754563	Mouth/teeth dental problems: Loose teeth
3060	0.05631	2	136608646	0.4738	0.04034	ebi-a-GCST90002086	rs4988235	A	G	0.0601	SSC-A on HLA DR+ CD8+ T cell
#N/A	0.1367	2	136608646	0.4743	0.09778	ukb-e-4979_AFR	rs4988235	A	G	0.94608	FI5 : family relationship calculation
996	0.0385131	2	136608646	0.4744	-0.02756	prot-c-2686_67_2	rs4988235	A	G	#N/A	IGFBP-6
21538	0.0104	2	136608646	0.474598	0.00747	met-c-960	rs4988235	A	G	0.598393	Triglycerides in chylomicrons and largest VLDL particles
#N/A	0.1159	2	136608646	0.4746	0.08287	ukb-e-6139_p1_AFR	rs4988235	A	G	0.95583	Gas or solid-fuel cooking/heating
#N/A	0.0998	2	136608646	0.475	-0.0713	finn-b-E4_ACIDOSIS	rs4988235	A	G	0.596	Acidosis
#N/A	0.046	2	136608646	0.4751	0.0328	finn-b-CD2_INSITU_BREAST_INTRADUCTAL	rs4988235	A	G	0.5947	Carcinoma in situ of breast, intraductal
361194	0.000207402	2	136608646	0.475185	0.000148099	ukb-d-LUNG_CANCER_MESOT	rs4988235	A	G	0.754341	Lung cancer and mesothelioma
2757	0.0038	2	136608646	0.4753	-0.0027	met-a-589	rs4988235	A	G	0.6656	X-12206
7916	0.018135	2	136608646	0.475671	0.017935	ubm-a-2208	rs4988235	A	G	0.75425	NET100 1052
996	0.0401065	2	136608646	0.4757	0.02862	prot-c-4159_130_1	rs4988235	A	G	#N/A	Factor H
3657	0.05271	2	136608646	0.476	-0.03758	ebi-a-GCST90001805	rs4988235	A	G	0.0578	CD27 on memory B cell
#N/A	0.06177	2	136608646	0.476	0.04402	ukb-e-1418_p3_CSA	rs4988235	A	G	0.7804	Milk type used
#N/A	0.044	2	136608646	0.4761	-0.0314	finn-b-J10_BRONCHIECTASIS	rs4988235	A	G	0.5948	Bronchiectasis
#N/A	0.155	2	136608646	0.4761	-0.1105	finn-b-Q17_CL_AND_CLP	rs4988235	A	G	0.5948	CL and CLP
#N/A	0.1147	2	136608646	0.4761	0.08176	ukb-e-recode263_CSA	rs4988235	A	G	0.781	NA
#N/A	0.01609	2	136608646	0.4762	-0.01146	ukb-e-101980_CSA	rs4988235	A	G	0.7852	Single crust pastry intake
996	0.0430396	2	136608646	0.4763	-0.03067	prot-c-4832_75_2	rs4988235	A	G	#N/A	TRAIL R1
#N/A	0.09995	2	136608646	0.4764	0.07118	ukb-e-B96_CSA	rs4988235	A	G	0.7806	B96 Other bacterial agents as the cause of diseases classified to other chapters
#N/A	0.06753	2	136608646	0.4765	0.04808	ukb-e-1717_MID	rs4988235	A	G	0.8724	Skin colour
#N/A	0.01916	2	136608646	0.4767	0.01364	ukb-e-34_MID	rs4988235	A	G	0.8765	Year of birth
#N/A	0.04537	2	136608646	0.4767	0.03229	ukb-e-1239_EAS	rs4988235	A	G	0.95016	Current tobacco smoking
#N/A	0.09005	2	136608646	0.4769	-0.06405	ukb-e-845_EAS	rs4988235	A	G	0.94219	Age completed full time education
#N/A	0.3477	2	136608646	0.4769	0.2474	ukb-e-1150_p3_EAS	rs4988235	A	G	0.94752	Usual side of head for mobile phone use
996	0.0428592	2	136608646	0.477	0.03049	prot-c-2578_67_2	rs4988235	A	G	#N/A	MCP-1
#N/A	0.1289	2	136608646	0.477	0.09163	ukb-e-2129_AFR	rs4988235	A	G	0.95128	Answered sexual history questions
#N/A	0.03564	2	136608646	0.477	-0.02535	ukb-e-23109_AFR	rs4988235	A	G	0.95124	Impedance of arm (right)
#N/A	0.0317	2	136608646	0.4771	0.0225	finn-b-I9_CARDMPRI_EXNONE	rs4988235	A	G	0.5948	"Cardiomyopathies, Primary/intrinsic" (no controls excluded)
#N/A	0.1478	2	136608646	0.4771	-0.105	ukb-e-6145_p2_MID	rs4988235	A	G	0.8721	Illness, injury, bereavement, stress in last 2 years
#N/A	0.09049	2	136608646	0.4774	0.0643	ukb-e-851_CSA	rs4988235	A	G	0.7811	Complications of transplants and reattached limbs
#N/A	0.1185	2	136608646	0.4776	0.0841	finn-b-D3_VONVILLEBRAND	rs4988235	A	G	0.5948	Von Willebrand disease
3403	0.05171	2	136608646	0.4777	-0.03672	ebi-a-GCST90001682	rs4988235	A	G	0.063	CD127- CD8+ T cell %T cell
#N/A	0.1058	2	136608646	0.4778	0.07508	ukb-e-41245_p38_CSA	rs4988235	A	G	0.7806	Main speciality of consultant (recoded)
#N/A	0.1533	2	136608646	0.4779	0.1088	ukb-e-J45_AFR	rs4988235	A	G	0.95239	J45 Asthma
#N/A	0.2955	2	136608646	0.4781	-0.2096	ukb-e-20107_p4_EAS	rs4988235	A	G	0.945	Illnesses of father
164454	0.00377374	2	136608646	0.4784	-0.00267499	ebi-a-GCST004599	rs4988235	A	G	0.5311	Mean platelet volume
7368	0.0023	2	136608646	0.4785	0.0016	met-a-375	rs4988235	A	G	0.7244	Kynurenine
#N/A	0.0914	2	136608646	0.4785	-0.0648	finn-b-H7_PAPILLOEDEMA	rs4988235	A	G	0.5948	Papilloedema, unspecified
3301	0.0279	2	136608646	0.47863	-0.0197	prot-a-1804	rs4988235	A	G	0.71122	Leukotriene A-4 hydrolase
3301	0.0278	2	136608646	0.47863	-0.0198	prot-a-3201	rs4988235	A	G	0.71122	Vitrin
3301	0.0279	2	136608646	0.47863	-0.0198	prot-a-3180	rs4988235	A	G	0.71122	Ubiquitin carboxyl-terminal hydrolase 25
3301	0.0279	2	136608646	0.47863	0.0197	prot-a-2422	rs4988235	A	G	0.71122	Proteasome assembly chaperone 3
3301	0.0279	2	136608646	0.47863	-0.02	prot-a-1293	rs4988235	A	G	0.71122	Guanylyl cyclase-activating protein 1
3301	0.0279	2	136608646	0.47863	0.0196	prot-a-1005	rs4988235	A	G	0.71122	Coagulation factor Xa
3301	0.0279	2	136608646	0.47863	0.0198	prot-a-3236	rs4988235	A	G	0.71122	Lymphotactin
3301	0.0279	2	136608646	0.47863	-0.0199	prot-a-2067	rs4988235	A	G	0.71122	Neurogenic locus notch homolog protein 1
3301	0.0279	2	136608646	0.47863	-0.0198	prot-a-1428	rs4988235	A	G	0.71122	Interferon gamma
3301	0.0279	2	136608646	0.47863	0.0196	prot-a-789	rs4988235	A	G	0.71122	Beta-defensin 113
3301	0.0278	2	136608646	0.47863	0.0199	prot-a-2264	rs4988235	A	G	0.71122	Peptidase inhibitor 15
3301	0.0279	2	136608646	0.47863	0.0199	prot-a-1398	rs4988235	A	G	0.71122	Intercellular adhesion molecule 2
3301	0.0279	2	136608646	0.47863	0.0195	prot-a-2144	rs4988235	A	G	0.71122	Olfactomedin-like protein 3
3301	0.0279	2	136608646	0.47863	-0.0199	prot-a-1798	rs4988235	A	G	0.71122	Leucine-rich repeat transmembrane neuronal protein 4
3301	0.0279	2	136608646	0.47863	-0.0198	prot-a-1387	rs4988235	A	G	0.71122	Heat shock 70 kDa protein 1-like
3301	0.0279	2	136608646	0.47863	0.0196	prot-a-377	rs4988235	A	G	0.71122	Chromobox protein homolog 7
3301	0.0279	2	136608646	0.47863	0.0199	prot-a-1515	rs4988235	A	G	0.71122	Interleukin-25
3301	0.0279	2	136608646	0.47863	0.0196	prot-a-2146	rs4988235	A	G	0.71122	Oxidized low-density lipoprotein receptor 1
3301	0.0278	2	136608646	0.47863	0.0195	prot-a-2954	rs4988235	A	G	0.71122	Trefoil factor 3
3301	0.0279	2	136608646	0.47863	0.0195	prot-a-2640	rs4988235	A	G	0.71122	Lysosome membrane protein 2
3301	0.0278	2	136608646	0.47863	-0.0196	prot-a-553	rs4988235	A	G	0.71122	Carbohydrate sulfotransferase 15
3301	0.0279	2	136608646	0.47863	0.0197	prot-a-2692	rs4988235	A	G	0.71122	Kallistatin
3301	0.0279	2	136608646	0.47863	0.0196	prot-a-2115	rs4988235	A	G	0.71122	Neurotrophin-4
3301	0.0279	2	136608646	0.47863	-0.0198	prot-a-3204	rs4988235	A	G	0.71122	Vacuolar protein sorting-associated protein 4A
3301	0.0279	2	136608646	0.47863	0.0197	prot-a-905	rs4988235	A	G	0.71122	Ephrin-B2
3301	0.0279	2	136608646	0.47863	-0.0197	prot-a-809	rs4988235	A	G	0.71122	Integral membrane protein DGCR2/IDD
3301	0.0279	2	136608646	0.47863	0.0196	prot-a-3000	rs4988235	A	G	0.71122	Transmembrane protein 132C
3301	0.0279	2	136608646	0.47863	0.0197	prot-a-1736	rs4988235	A	G	0.71122	Leukemia inhibitory factor
3301	0.0279	2	136608646	0.47863	0.02	prot-a-728	rs4988235	A	G	0.71122	Cathepsin L2
7916	0.0155	2	136608646	0.47863	0.011	ubm-a-2765	rs4988235	A	G	0.75425	a2009s lh G occipital middle area
7916	0.0156	2	136608646	0.47863	0.011	ubm-a-2831	rs4988235	A	G	0.75425	DKTatlas rh lingual area
7916	0.0183	2	136608646	0.47863	-0.0129	ubm-a-394	rs4988235	A	G	0.75425	IDP dMRI TBSS L2 Corticospinal tract R
7916	0.0185	2	136608646	0.47863	0.0131	ubm-a-2481	rs4988235	A	G	0.75425	NET100 1325
7916	0.0185	2	136608646	0.47863	0.0132	ubm-a-1901	rs4988235	A	G	0.75425	NET100 0745
7916	0.0185	2	136608646	0.47863	0.0132	ubm-a-1812	rs4988235	A	G	0.75425	NET100 0656
7916	0.0185	2	136608646	0.47863	0.0132	ubm-a-2077	rs4988235	A	G	0.75425	NET100 0921
7916	0.0186	2	136608646	0.47863	-0.0132	ubm-a-1399	rs4988235	A	G	0.75425	NET100 0243
7916	0.0147	2	136608646	0.47863	-0.0105	ubm-a-867	rs4988235	A	G	0.75425	IDP dMRI ProbtrackX ISOVF str l
7916	0.0148	2	136608646	0.47863	0.0103	ubm-a-2764	rs4988235	A	G	0.75425	a2009s lh G insular short area
7916	0.0174	2	136608646	0.47863	-0.0123	ubm-a-598	rs4988235	A	G	0.75425	IDP dMRI TBSS ISOVF Posterior limb of internal capsule R
7916	0.0186	2	136608646	0.47863	-0.0132	ubm-a-1397	rs4988235	A	G	0.75425	NET100 0241
7916	0.0178	2	136608646	0.47863	-0.0127	ubm-a-351	rs4988235	A	G	0.75425	IDP dMRI TBSS L1 Inferior cerebellar peduncle L
7916	0.0185	2	136608646	0.47863	0.0133	ubm-a-1446	rs4988235	A	G	0.75425	NET100 0290
7916	0.0166	2	136608646	0.47863	-0.0118	ubm-a-723	rs4988235	A	G	0.75425	IDP dMRI ProbtrackX L1 ilf l
7916	0.0186	2	136608646	0.47863	-0.0131	ubm-a-2267	rs4988235	A	G	0.75425	NET100 1111
7916	0.0179	2	136608646	0.47863	-0.0126	ubm-a-568	rs4988235	A	G	0.75425	IDP dMRI TBSS OD Cingulum hippocampus R
7916	0.0183	2	136608646	0.47863	-0.0129	ubm-a-2202	rs4988235	A	G	0.75425	NET100 1046
7916	0.0186	2	136608646	0.47863	0.013	ubm-a-2380	rs4988235	A	G	0.75425	NET100 1224
7916	0.0176	2	136608646	0.47863	0.0125	ubm-a-391	rs4988235	A	G	0.75425	IDP dMRI TBSS L2 Body of corpus callosum
7916	0.0184	2	136608646	0.47863	-0.0129	ubm-a-442	rs4988235	A	G	0.75425	IDP dMRI TBSS L3 Corticospinal tract R
7916	0.0175	2	136608646	0.47863	-0.0123	ubm-a-776	rs4988235	A	G	0.75425	IDP dMRI ProbtrackX L3 ifo r
7916	0.0151	2	136608646	0.47863	0.0108	ubm-a-99	rs4988235	A	G	0.75425	IDP T1 FAST ROIs R temp fusif cortex ant
7916	0.0185	2	136608646	0.47863	-0.0131	ubm-a-2621	rs4988235	A	G	0.75425	NET100 1465
7916	0.0185	2	136608646	0.47863	-0.0131	ubm-a-2252	rs4988235	A	G	0.75425	NET100 1096
7916	0.0163	2	136608646	0.47863	0.0116	ubm-a-3048	rs4988235	A	G	0.75425	DKTatlas rh parsopercularis thickness
7916	0.0186	2	136608646	0.47863	-0.013	ubm-a-1535	rs4988235	A	G	0.75425	NET100 0379
7916	0.0185	2	136608646	0.47863	0.0132	ubm-a-1805	rs4988235	A	G	0.75425	NET100 0649
7916	0.0185	2	136608646	0.47863	0.0132	ubm-a-1769	rs4988235	A	G	0.75425	NET100 0613
7916	0.0166	2	136608646	0.47863	0.0116	ubm-a-62	rs4988235	A	G	0.75425	IDP T1 FAST ROIs L supramarg gyrus ant
#N/A	0.1679	2	136608646	0.4787	-0.1189	ukb-e-2316_MID	rs4988235	A	G	0.8773	Wheeze or whistling in the chest in last year
#N/A	0.1102	2	136608646	0.4787	-0.07807	ukb-e-recode264_CSA	rs4988235	A	G	0.7805	NA
3621	0.05332	2	136608646	0.4788	-0.03777	ebi-a-GCST90001989	rs4988235	A	G	0.0573	CD40 on CD14- CD16+ monocyte
#N/A	0.3097	2	136608646	0.4789	0.2193	ukb-e-20116_p3_EAS	rs4988235	A	G	0.95208	Smoking status
337159	0.000580947	2	136608646	0.478988	0.000411271	ukb-a-70	rs4988235	A	G	0.754563	Non-cancer illness code self-reported: gastro-oesophageal reflux (gord) / gastric reflux
#N/A	0.1263	2	136608646	0.479001	-0.08938	ukb-e-N32_CSA	rs4988235	A	G	0.7798	N32 Other disorders of bladder
8189	0.0205595	2	136608646	0.479111	0.0145513	ebi-a-GCST90002348	rs4988235	A	G	0.209515	Mean platelet volume
#N/A	0.09288	2	136608646	0.4792	-0.06572	ukb-e-recode145_CSA	rs4988235	A	G	0.7809	NA
3437	0.04999	2	136608646	0.4795	0.03535	ebi-a-GCST90001493	rs4988235	A	G	0.0628	Secreting CD4 regulatory T cell %CD4 regulatory T cell
3657	0.05325	2	136608646	0.4795	-0.03765	ebi-a-GCST90001712	rs4988235	A	G	0.0578	BAFF-R on IgD- CD38- B cell
#N/A	0.0315	2	136608646	0.4797	0.0223	finn-b-N14_INFLUTH	rs4988235	A	G	0.5947	Inflammatory disease of uterus
3652	0.05129	2	136608646	0.4797	0.03625	ebi-a-GCST90001590	rs4988235	A	G	0.0633	CD4+ T cell Absolute Count
#N/A	0.1312	2	136608646	0.4799	-0.09272	ukb-e-6153_p3_AFR	rs4988235	A	G	0.93792	Medication for cholesterol, blood pressure, diabetes, or take exogenous hormones
#N/A	0.004596	2	136608646	0.48	-0.00270609	met-d-S_VLDL_CE_pct	rs4988235	A	G	0.735828	Cholesteryl esters to total lipids ratio in small VLDL
372289	7.05798e-05	2	136608646	0.48	5.00299e-05	ieu-b-4913	rs4988235	A	G	0.73484	Laryngeal cancer
#N/A	0.0384	2	136608646	0.48	0.0271	finn-b-CD2_BENIGN_MELANOCYTIC_TRUNK	rs4988235	A	G	0.5948	Melanocytic naevi of trunk
463010	0.000157981	2	136608646	0.48	0.000111244	ukb-b-7299	rs4988235	A	G	0.735863	Diagnoses - secondary ICD10: Z85.5 Personal history of malignant neoplasm of urinary tract
463010	0.000232741	2	136608646	0.48	0.000166088	ukb-b-11601	rs4988235	A	G	0.735863	Diagnoses - main ICD10: N40 Hyperplasia of prostate
64949	0.00249475	2	136608646	0.48	0.0017529	ukb-b-7085	rs4988235	A	G	0.7233	Thickness of butter/margarine spread on sliced bread: medium
463010	0.000135054	2	136608646	0.48	9.62602e-05	ukb-b-10409	rs4988235	A	G	0.735863	Diagnoses - secondary ICD10: R10.1 Pain localised to upper abdomen
461369	0.000823993	2	136608646	0.48	0.000583228	ukb-b-4667	rs4988235	A	G	0.736076	Leisure/social activities: Religious group
463010	0.000184127	2	136608646	0.48	0.000129556	ukb-b-2875	rs4988235	A	G	0.735863	Diagnoses - main ICD10: M16.1 Other primary coxarthrosis
64949	0.000901972	2	136608646	0.48	-0.000630619	ukb-b-2020	rs4988235	A	G	0.7233	Thickness of butter/margarine spread on baguettes: thin
463010	0.000238938	2	136608646	0.48	0.000168411	ukb-b-14	rs4988235	A	G	0.735863	Operative procedures - main OPCS: Q17.1 Endoscopic resection of lesion of uterus
462933	0.000450999	2	136608646	0.48	0.000320514	ukb-b-11632	rs4988235	A	G	0.735872	Treatment/medication code: atenolol
31317	0.00265984	2	136608646	0.48	0.00187459	ukb-b-10002	rs4988235	A	G	0.722351	Manic/hyper symptoms: All of the above
457547	0.00116703	2	136608646	0.48	0.000824562	ukb-b-11085	rs4988235	A	G	0.736042	Medication for pain relief, constipation, heartburn: None of the above
64941	0.0039901	2	136608646	0.48	-0.0027868	ukb-b-5277	rs4988235	A	G	0.723334	Baguette intake
463010	0.000166173	2	136608646	0.48	0.000118647	ukb-b-3823	rs4988235	A	G	0.735863	Operative procedures - secondary OPCS: Y84.2 Sedation NEC
463010	0.00013868	2	136608646	0.48	9.78299e-05	ukb-b-1343	rs4988235	A	G	0.735863	PCT where patients GP was registered: GEDLING PCT
463010	0.000370112	2	136608646	0.48	-0.000262671	ukb-b-3454	rs4988235	A	G	0.735863	Operative procedures - secondary OPCS: C71.2 Phacoemulsification of lens
463010	0.000273995	2	136608646	0.48	0.000194729	ukb-b-4363	rs4988235	A	G	0.735863	Operative procedures - secondary OPCS: L87.4 Avulsion of varicose vein of leg
996	0.0434155	2	136608646	0.4802	-0.03066	prot-c-5096_51_3	rs4988235	A	G	#N/A	KI3L2
996	0.0434013	2	136608646	0.4802	0.03065	prot-c-4144_13_1	rs4988235	A	G	#N/A	MCP-4
#N/A	0.04047	2	136608646	0.4803	-0.02856	ukb-e-6149_p2_CSA	rs4988235	A	G	0.7783	Mouth/teeth dental problems
292053	0.00148712	2	136608646	0.480418	0.00104936	ukb-a-202	rs4988235	A	G	0.754563	Illnesses of father: None of the above (group 1)
#N/A	0.2876	2	136608646	0.4805	0.2029	ukb-e-21000_p17_EAS	rs4988235	A	G	0.94777	Ethnic background
#N/A	0.05269	2	136608646	0.4805	-0.03717	ukb-e-30740_AFR	rs4988235	A	G	0.95147	Glucose
323766	0.00145341	2	136608646	0.480518	-0.00102533	ukb-a-53	rs4988235	A	G	0.754563	Worry too long after embarrassment
75177	0.00289091	2	136608646	0.480598	-0.00203909	ukb-d-22604_4	rs4988235	A	G	0.750612	Work hours - lumped category: Over 40 hours
#N/A	0.134	2	136608646	0.4807	0.0945	finn-b-E4_OBESITYDRUG	rs4988235	A	G	0.5943	Drug-induced obesity
#N/A	0.167	2	136608646	0.4807	-0.1178	ukb-e-Z88_AFR	rs4988235	A	G	0.95119	Z88 Personal history of allergy to drugs, medicaments and biologocal substances
1856	0.07008	2	136608646	0.4809	-0.0494	ebi-a-GCST90001531	rs4988235	A	G	0.0568	CD33dim HLA DR- Absolute Count
#N/A	0.06478	2	136608646	0.4809	-0.04566	ukb-e-2050_MID	rs4988235	A	G	0.8737	Frequency of depressed mood in last 2 weeks
7362	0.0024	2	136608646	0.481	0.0017	met-a-496	rs4988235	A	G	0.7366	X-11317
#N/A	0.09081	2	136608646	0.4814	0.06394	ukb-e-SBP_p3_EAS	rs4988235	A	G	0.9494	Systolic blood pressure, combined automated + manual reading, adjusted by medication
7104	0.0027	2	136608646	0.481599	-0.0019	met-a-347	rs4988235	A	G	0.7003	Arginine
#N/A	0.0883	2	136608646	0.4819	0.0621	finn-b-AB1_VIRAL_INOTHER	rs4988235	A	G	0.5948	Viral agents as the cause of diseases classified to other chapters
996	0.0431557	2	136608646	0.4819	0.03036	prot-c-2695_25_1	rs4988235	A	G	#N/A	PECAM-1
#N/A	0.2352	2	136608646	0.4819	-0.1654	ukb-e-20110_p10_AFR	rs4988235	A	G	0.94938	Illnesses of mother
361194	0.000536374	2	136608646	0.482221	0.000376929	ukb-d-K11_GALLBILPANC	rs4988235	A	G	0.754341	Disorders of gallbladder, biliary tract and pancreas
7916	0.018507	2	136608646	0.482231	-0.01853	ubm-a-1202	rs4988235	A	G	0.75425	NET100 0046
342439	0.015631	2	136608646	0.48224	-0.010984	ukb-d-30770_raw	rs4988235	A	G	0.7544	IGF-1
#N/A	0.1003	2	136608646	0.4823	-0.07047	ukb-e-400_EAS	rs4988235	A	G	0.94877	Time to complete round
3394	0.0277	2	136608646	0.4825	0.0194	prot-b-1	rs4988235	A	G	0.4648	SRC proto-oncogene, non-receptor tyrosine kinase
#N/A	0.068	2	136608646	0.4827	-0.0477	finn-b-I9_HYPTENSRD	rs4988235	A	G	0.5931	Hypertensive Renal Disease
996	0.0422282	2	136608646	0.4829	-0.02964	prot-c-3634_5_4	rs4988235	A	G	#N/A	OBCAM
#N/A	0.0416	2	136608646	0.4831	-0.0292	finn-b-J10_PLEURPLAGUE	rs4988235	A	G	0.5948	Pleural plaque
#N/A	0.0395	2	136608646	0.4832	0.0277	finn-b-G6_DIABETNEUR	rs4988235	A	G	0.5945	Diabethic neuropathy
996	0.0425944	2	136608646	0.4832	0.02988	prot-c-5026_66_1	rs4988235	A	G	#N/A	RS3
#N/A	0.1183	2	136608646	0.4832	0.0829	ukb-e-6143_p4_AFR	rs4988235	A	G	0.94404	Transport type for commuting to job workplace
#N/A	0.0597	2	136608646	0.4833	-0.0418	finn-b-M13_SACROILIITIS	rs4988235	A	G	0.595	Sacroiliitis, not elsewhere classified
#N/A	0.06345	2	136608646	0.4833	-0.04448	ukb-e-23110_EAS	rs4988235	A	G	0.95082	Impedance of arm (left)
337199	0.000110884	2	136608646	0.483331	7.77249e-05	ukb-a-531	rs4988235	A	G	0.754563	Diagnoses - main ICD10: I10 Essential (primary) hypertension
996	0.0431303	2	136608646	0.483499	0.03023	prot-c-4961_17_1	rs4988235	A	G	#N/A	annexin II
#N/A	0.0887	2	136608646	0.483499	0.06215	ukb-e-30130_EAS	rs4988235	A	G	0.9505	Monocyte count
#N/A	0.2216	2	136608646	0.4836	-0.1552	ukb-e-680_p1_EAS	rs4988235	A	G	0.94718	Own or rent accommodation lived in
982	0.06103	2	136608646	0.48383	-0.04273	ebi-a-GCST90000465	rs4988235	A	G	#N/A	EN-RAGE levels
7356	0.0029	2	136608646	0.4839	-0.002	met-a-468	rs4988235	A	G	0.7133	Glycine
#N/A	0.0111	2	136608646	0.484	0.0078	finn-b-J10_ASTHMA_INCLAVO	rs4988235	A	G	0.5948	Asthma, including avohilmo
3394	0.0277	2	136608646	0.484	0.0194	prot-b-51	rs4988235	A	G	0.4648	cathepsin D
#N/A	0.05019	2	136608646	0.484	0.03513	ukb-e-884_CSA	rs4988235	A	G	0.7847	Number of days/week of moderate physical activity 10+ minutes
#N/A	0.1326	2	136608646	0.4841	0.0928	finn-b-VWXY20_VAPAA_TAPATURMAT	rs4988235	A	G	0.5948	!!!Vapaa-ajan tapaturmat
#N/A	0.113	2	136608646	0.4842	0.0791	finn-b-Z21_DEPENDENCE_ENABL_MACHINES_DEVICES_NOT_ELSEW_CLASSIFIED	rs4988235	A	G	0.5944	Dependence on enabling machines and devices, not elsewhere classified
2850	0.05896	2	136608646	0.4842	-0.04125	ebi-a-GCST90002089	rs4988235	A	G	0.0596	CD11c on monocyte
4917	0.0206468	2	136608646	0.484383	-0.0144377	ebi-a-GCST008051	rs4988235	A	G	0.15856	Waist-hip ratio
996	0.0412673	2	136608646	0.4847	-0.02885	prot-c-5358_3_3	rs4988235	A	G	#N/A	OMD
996	0.0428101	2	136608646	0.4848	-0.02992	prot-c-3676_15_3	rs4988235	A	G	#N/A	IGF-II receptor
2603	0.029	2	136608646	0.485	-0.02	ieu-a-1079	rs4988235	A	G	#N/A	Zinc
361194	0.000297558	2	136608646	0.485044	0.000207759	ukb-d-L98	rs4988235	A	G	0.754341	Diagnoses - main ICD10: L98 Other disorders of skin and subcutaneous tissue, not elsewhere classified
361194	0.000297558	2	136608646	0.485044	0.000207759	ukb-d-L12_OTHERDISSKINANDSUBCUTIS	rs4988235	A	G	0.754341	Other disorders of skin and subcutaneous tissue, not elsewhere classified
3113	0.0564	2	136608646	0.4852	-0.03937	ebi-a-GCST90002058	rs4988235	A	G	0.0601	CD8 on CD8+ T cell
#N/A	0.1765	2	136608646	0.4852	-0.1232	ukb-e-971_p1_EAS	rs4988235	A	G	0.94552	Frequency of walking for pleasure in last 4 weeks
#N/A	0.2426	2	136608646	0.4852	0.1693	ukb-e-6159_p8_EAS	rs4988235	A	G	0.95103	Pain type(s) experienced in last month
#N/A	0.1477	2	136608646	0.4853	-0.1031	ukb-e-1618_AFR	rs4988235	A	G	0.93822	Alcohol usually taken with meals
#N/A	0.1528	2	136608646	0.4854	-0.1066	ukb-e-1428_p4_MID	rs4988235	A	G	0.8908	Spread type
3394	0.0276	2	136608646	0.4861	0.0192	prot-b-26	rs4988235	A	G	0.4648	heat shock protein family B (small) member 1
16753	0.08	2	136608646	0.4862	0.093	ebi-a-GCST003659	rs4988235	A	G	#N/A	Modified Stumvoll Insulin Sensitivity Index (BMI interaction)
996	0.0429925	2	136608646	0.4864	0.02994	prot-c-2994_71_2	rs4988235	A	G	#N/A	IL-1Rrp2
361194	0.000240879	2	136608646	0.4864	0.000167663	ukb-d-C3_PRIMARY_LYMPHOID_HEMATOPOIETIC	rs4988235	A	G	0.754341	Primary_lymphoid and hematopoietic malignant neoplasms
#N/A	0.032	2	136608646	0.4865	0.0223	finn-b-H7_RETINALBREAK	rs4988235	A	G	0.5949	Retinal breaks without detachment
#N/A	0.08249	2	136608646	0.4866	-0.05739	ukb-e-1369_EAS	rs4988235	A	G	0.94958	Beef intake
#N/A	0.1336	2	136608646	0.4868	-0.0929	finn-b-D3_HAEMORRHAGCIRGUANTICO	rs4988235	A	G	0.5948	Haemorrhagic disorder due to circulating anticoagulants
#N/A	0.1307	2	136608646	0.4868	-0.0909	finn-b-VWXY20_COMPLICATIO_MEDICAL_SURGI_CARE	rs4988235	A	G	0.5948	Complications of medical and surgical care
#N/A	0.0792	2	136608646	0.487	0.055	finn-b-H7_CONJUNCTDEGDEPOT	rs4988235	A	G	0.595	conjunctival degenerations and deposits
996	0.0431325	2	136608646	0.487	-0.02999	prot-c-3199_54_2	rs4988235	A	G	#N/A	kallikrein 12
#N/A	0.06565	2	136608646	0.487	-0.04564	ukb-e-104460_CSA	rs4988235	A	G	0.7852	Banana intake
91149	0.00093746	2	136608646	0.48716	-0.000651381	ukb-d-22618_1	rs4988235	A	G	0.750653	Breathing problems improved/stopped away from workplace or on holiday: Yes
#N/A	0.1159	2	136608646	0.4872	0.08056	ukb-e-20082_AFR	rs4988235	A	G	0.94558	Duration of questionnaire
2920	0.05864	2	136608646	0.4876	-0.04071	ebi-a-GCST90002066	rs4988235	A	G	0.0587	CD4 on activated CD4 regulatory T cell
#N/A	0.06913	2	136608646	0.4877	-0.04798	ukb-e-MAP_p2_MID	rs4988235	A	G	0.8722	Mean arterial pressure, automated reading, adjusted by medication
117733	0.000580752	2	136608646	0.487725	0.000403003	ukb-d-20554_1	rs4988235	A	G	0.750835	Actions taken following self-harm: See anyone from psychiatric or mental health services, including liaison services
172433	0.00368566	2	136608646	0.4879	0.00255657	ebi-a-GCST004602	rs4988235	A	G	0.5329	Mean corpuscular volume
#N/A	0.0608	2	136608646	0.488	-0.0422	finn-b-AD_EO	rs4988235	A	G	0.5949	Alzheimer<c3><95>s disease (Early onset)
#N/A	0.07127	2	136608646	0.488	-0.04942	ukb-e-6149_p5_CSA	rs4988235	A	G	0.7803	Mouth/teeth dental problems
7916	0.015016	2	136608646	0.488024	0.015196	ubm-a-33	rs4988235	A	G	0.75425	IDP T1 FAST ROIs R mid front gyrus
174267	0.0038	2	136608646	0.4882	0.0031	ieu-a-302	rs4988235	A	G	0.5237	Triglycerides
94595	0.0038	2	136608646	0.4882	0.0031	ebi-a-GCST002216	rs4988235	A	G	#N/A	Triglycerides
#N/A	0.06972	2	136608646	0.4882	0.04833	ukb-e-20110_p4_CSA	rs4988235	A	G	0.7934	Illnesses of mother
#N/A	0.0167	2	136608646	0.4883	0.0116	finn-b-PNEUMOBACTKNOWN	rs4988235	A	G	0.5949	Bacterial pneumonia (organism specified)
3387	0.0545	2	136608646	0.4883	0.03778	ebi-a-GCST90001472	rs4988235	A	G	0.0636	CD62L- CD86+ myeloid Dendritic Cell Absolute Count
#N/A	0.02238	2	136608646	0.4883	0.01551	ukb-e-100550_CSA	rs4988235	A	G	0.7852	Hot chocolate intake
#N/A	0.0405	2	136608646	0.4885	0.028	finn-b-H7_STENOLACRI	rs4988235	A	G	0.5946	Stenosis and insufficiency of lacrimal passages
996	0.0420095	2	136608646	0.488599	-0.0291	prot-c-3332_57_1	rs4988235	A	G	#N/A	RGM-C
996	0.042851	2	136608646	0.4889	0.02967	prot-c-3893_64_1	rs4988235	A	G	#N/A	Mesothelin
#N/A	0.1525	2	136608646	0.4889	-0.1055	ukb-e-6162_p4_MID	rs4988235	A	G	0.8562	Types of transport used (excluding work)
996	0.0431792	2	136608646	0.4891	-0.02988	prot-c-4462_8_2	rs4988235	A	G	#N/A	RASA1
#N/A	0.1939	2	136608646	0.489199	0.1341	ukb-e-41244_p2_EAS	rs4988235	A	G	0.95481	Intended management of patient (recoded)
3435	0.05187	2	136608646	0.4893	-0.03587	ebi-a-GCST90001943	rs4988235	A	G	0.0627	CD25 on activated & secreting CD4 regulatory T cell
#N/A	0.0642	2	136608646	0.4895	-0.0444	finn-b-CD2_BENIGN_MOUTH_NOS_EXALLC	rs4988235	A	G	0.5939	Benign neoplasm: Other and unspecified parts of mouth (all cancers excluded)
996	0.0420885	2	136608646	0.4895	-0.0291	prot-c-5339_49_3	rs4988235	A	G	#N/A	calgranulin B
2920	0.0575	2	136608646	0.4895	-0.03974	ebi-a-GCST90001922	rs4988235	A	G	0.0587	CD127 on T cell
#N/A	0.1395	2	136608646	0.4895	-0.09644	ukb-e-20084_p5_CSA	rs4988235	A	G	0.7803	Vitamin and/or mineral supplement use
3301	0.0279	2	136608646	0.489779	-0.0195	prot-a-325	rs4988235	A	G	0.71122	Bcl10-interacting CARD protein
3301	0.0279	2	136608646	0.489779	-0.0192	prot-a-2254	rs4988235	A	G	0.71122	Placenta growth factor
3301	0.0279	2	136608646	0.489779	-0.0191	prot-a-1522	rs4988235	A	G	0.71122	Interleukin-31 receptor subunit alpha
3301	0.0279	2	136608646	0.489779	0.0195	prot-a-1521	rs4988235	A	G	0.71122	Interleukin-31
3301	0.0279	2	136608646	0.489779	-0.0194	prot-a-3174	rs4988235	A	G	0.71122	Ubiquinol-cytochrome-c reductase complex assembly factor 3
3301	0.0279	2	136608646	0.489779	-0.019	prot-a-1512	rs4988235	A	G	0.71122	Interleukin-2
3301	0.0279	2	136608646	0.489779	-0.0195	prot-a-1646	rs4988235	A	G	0.71122	Killer cell immunoglobulin-like receptor 3DL2
3301	0.0279	2	136608646	0.489779	0.0192	prot-a-530	rs4988235	A	G	0.71122	Thyroid Stimulating Hormone
3301	0.0279	2	136608646	0.489779	-0.019	prot-a-3221	rs4988235	A	G	0.71122	WAP four-disulfide core domain protein 10A
3301	0.0279	2	136608646	0.489779	-0.0193	prot-a-1784	rs4988235	A	G	0.71122	Leucine-rich repeat-containing protein 15
3301	0.0278	2	136608646	0.489779	0.0192	prot-a-1060	rs4988235	A	G	0.71122	Fetal and adult testis-expressed transcript protein
3301	0.0279	2	136608646	0.489779	0.0194	prot-a-762	rs4988235	A	G	0.71122	Dystroglycan
3301	0.0279	2	136608646	0.489779	0.019	prot-a-1679	rs4988235	A	G	0.71122	GTPase KRas
3301	0.0278	2	136608646	0.489779	0.019	prot-a-911	rs4988235	A	G	0.71122	EH domain-binding protein 1
3301	0.0279	2	136608646	0.489779	0.0193	prot-a-183	rs4988235	A	G	0.71122	Asialoglycoprotein receptor 2
3301	0.0279	2	136608646	0.489779	0.019	prot-a-1883	rs4988235	A	G	0.71122	tRNA (guanine-N(7)-)-methyltransferase
3301	0.0279	2	136608646	0.489779	-0.0191	prot-a-2707	rs4988235	A	G	0.71122	Splicing factor 3B subunit 4
3301	0.0279	2	136608646	0.489779	-0.019	prot-a-549	rs4988235	A	G	0.71122	Chordin-like protein 2
3301	0.0279	2	136608646	0.489779	0.0192	prot-a-3200	rs4988235	A	G	0.71122	Selenoprotein S
3301	0.0279	2	136608646	0.489779	-0.0194	prot-a-1729	rs4988235	A	G	0.71122	Galectin-7
3301	0.0278	2	136608646	0.489779	-0.0193	prot-a-342	rs4988235	A	G	0.71122	Calcium-binding and coiled-coil domain-containing protein 2
3301	0.0279	2	136608646	0.489779	-0.0195	prot-a-980	rs4988235	A	G	0.71122	Erlin-1
3301	0.0279	2	136608646	0.489779	0.0191	prot-a-2161	rs4988235	A	G	0.71122	Prolyl 4-hydroxylase subunit alpha-1
3301	0.0279	2	136608646	0.489779	-0.0191	prot-a-2584	rs4988235	A	G	0.71122	Ribulose-phosphate 3-epimerase
3301	0.0279	2	136608646	0.489779	0.0191	prot-a-695	rs4988235	A	G	0.71122	Casein kinase II subunit alpha
3301	0.0279	2	136608646	0.489779	0.0194	prot-a-1436	rs4988235	A	G	0.71122	Interferon lambda-2
7916	0.0083	2	136608646	0.489779	0.0057	ubm-a-6	rs4988235	A	G	0.75425	IDP T1 SIENAX grey unnormalised volume
7916	0.0186	2	136608646	0.489779	0.013	ubm-a-2094	rs4988235	A	G	0.75425	NET100 0938
7916	0.0183	2	136608646	0.489779	0.0126	ubm-a-1969	rs4988235	A	G	0.75425	NET100 0813
7916	0.0184	2	136608646	0.489779	-0.0127	ubm-a-2026	rs4988235	A	G	0.75425	NET100 0870
7916	0.0158	2	136608646	0.489779	0.0108	ubm-a-70	rs4988235	A	G	0.75425	IDP T1 FAST ROIs L latocc cortex inf
7916	0.0175	2	136608646	0.489779	-0.012	ubm-a-330	rs4988235	A	G	0.75425	IDP dMRI TBSS MO Fornix cres+Stria terminalis R
7916	0.0185	2	136608646	0.489779	0.013	ubm-a-1346	rs4988235	A	G	0.75425	NET100 0190
7916	0.0148	2	136608646	0.489779	0.0102	ubm-a-2783	rs4988235	A	G	0.75425	a2009s lh G temporal inf area
7916	0.0184	2	136608646	0.489779	-0.0127	ubm-a-2051	rs4988235	A	G	0.75425	NET100 0895
7916	0.0186	2	136608646	0.489779	-0.0129	ubm-a-2573	rs4988235	A	G	0.75425	NET100 1417
7916	0.0173	2	136608646	0.489779	0.0118	ubm-a-706	rs4988235	A	G	0.75425	IDP dMRI ProbtrackX MO str r
7916	0.0182	2	136608646	0.489779	0.0124	ubm-a-2216	rs4988235	A	G	0.75425	NET100 1060
7916	0.0176	2	136608646	0.489779	-0.0121	ubm-a-653	rs4988235	A	G	0.75425	IDP dMRI ProbtrackX FA unc l
7916	0.0186	2	136608646	0.489779	0.0127	ubm-a-2564	rs4988235	A	G	0.75425	NET100 1408
7916	0.018	2	136608646	0.489779	0.0125	ubm-a-631	rs4988235	A	G	0.75425	IDP dMRI ProbtrackX FA atr r
7916	0.0177	2	136608646	0.489779	0.0121	ubm-a-512	rs4988235	A	G	0.75425	IDP dMRI TBSS ICVF Posterior thalamic radiation R
7916	0.0186	2	136608646	0.489779	0.0128	ubm-a-2617	rs4988235	A	G	0.75425	NET100 1461
7916	0.0171	2	136608646	0.489779	0.0116	ubm-a-2950	rs4988235	A	G	0.75425	DKTatlas lh rostralanteriorcingulate thickness
7916	0.0186	2	136608646	0.489779	0.0128	ubm-a-2205	rs4988235	A	G	0.75425	NET100 1049
7916	0.016	2	136608646	0.489779	0.0112	ubm-a-2874	rs4988235	A	G	0.75425	a2009s rh G oc-temp med-Lingual area
7916	0.0168	2	136608646	0.489779	-0.0115	ubm-a-344	rs4988235	A	G	0.75425	IDP dMRI TBSS L1 Splenium of corpus callosum
7916	0.0154	2	136608646	0.489779	0.0106	ubm-a-2661	rs4988235	A	G	0.75425	volume Left-Caudate
7916	0.0182	2	136608646	0.489779	-0.0124	ubm-a-812	rs4988235	A	G	0.75425	IDP dMRI ProbtrackX ICVF slf r
7916	0.0183	2	136608646	0.489779	-0.0127	ubm-a-911	rs4988235	A	G	0.75425	NODEamps100 0020
7916	0.0184	2	136608646	0.489779	0.0127	ubm-a-2446	rs4988235	A	G	0.75425	NET100 1290
7916	0.0186	2	136608646	0.489779	-0.0127	ubm-a-2033	rs4988235	A	G	0.75425	NET100 0877
7916	0.0115	2	136608646	0.489779	-0.0079	ubm-a-2846	rs4988235	A	G	0.75425	DKTatlas rh superiorfrontal area
7916	0.0156	2	136608646	0.489779	0.0108	ubm-a-2854	rs4988235	A	G	0.75425	a2009s rh G&S occipital inf area
7916	0.017	2	136608646	0.489779	0.0119	ubm-a-2690	rs4988235	A	G	0.75425	volume CC Mid Posterior
7916	0.0154	2	136608646	0.489779	-0.0106	ubm-a-340	rs4988235	A	G	0.75425	IDP dMRI TBSS L1 Middle cerebellar peduncle
7916	0.0185	2	136608646	0.489779	0.0129	ubm-a-1284	rs4988235	A	G	0.75425	NET100 0128
7916	0.0185	2	136608646	0.489779	-0.0127	ubm-a-2121	rs4988235	A	G	0.75425	NET100 0965
#N/A	0.1199	2	136608646	0.4899	-0.08276	ukb-e-1747_p5_AFR	rs4988235	A	G	0.91711	Hair colour (natural, before greying)
462933	0.000274862	2	136608646	0.49	-0.000191112	ukb-b-13251	rs4988235	A	G	0.735872	Non-cancer illness code, self-reported: gout
462933	0.000153534	2	136608646	0.49	-0.000105849	ukb-b-6549	rs4988235	A	G	0.735872	Treatment/medication code: calcium+vitamin d 500units tablet
463010	0.000131247	2	136608646	0.49	9.01762e-05	ukb-b-11675	rs4988235	A	G	0.735863	Diagnoses - secondary ICD10: K66.0 Peritoneal adhesions
38371	0.00703863	2	136608646	0.49	-0.00491076	ukb-b-1998	rs4988235	A	G	0.728731	Number of unenthusiastic/disinterested episodes
461536	0.00168433	2	136608646	0.49	-0.00115016	ukb-b-16881	rs4988235	A	G	0.735884	Sitting height
459742	0.000293009	2	136608646	0.49	0.000204385	ukb-b-7356	rs4988235	A	G	0.736089	Illness, injury, bereavement, stress in last 2 years: Death of a spouse or partner
64949	0.00100743	2	136608646	0.49	0.000688698	ukb-b-16170	rs4988235	A	G	0.7233	Ingredients in canned soup: Vegetables
463010	0.000154167	2	136608646	0.49	0.000107432	ukb-b-9074	rs4988235	A	G	0.735863	Diagnoses - main ICD10: N35.9 Urethral stricture, unspecified
463010	0.000128941	2	136608646	0.49	8.94464e-05	ukb-b-13464	rs4988235	A	G	0.735863	Diagnoses - main ICD10: K62.8 Other specified diseases of anus and rectum
463010	0.000147029	2	136608646	0.49	-0.000102419	ukb-b-1306	rs4988235	A	G	0.735863	Diagnoses - main ICD10: K29.6 Other gastritis
91084	0.0428007	2	136608646	0.49	-0.0296125	ebi-a-GCST006099	rs4988235	A	G	0.733577	Accelerometer-based physical activity measurement (average acceleration)
#N/A	0.1698	2	136608646	0.4901	0.1172	ukb-e-41246_p25_MID	rs4988235	A	G	0.8732	Treatment speciality of consultant (recoded)
89866	0.00122101	2	136608646	0.490348	-0.000842205	ukb-d-22601_71113328	rs4988235	A	G	0.750205	Job coding: sales assistant, retail/shop assistant, counter assistant, sub post office assistant, takeaway food worker
#N/A	0.0642	2	136608646	0.490399	-0.0442	finn-b-CD2_BENIGN_MOUTH_NOS	rs4988235	A	G	0.5948	Benign neoplasm: Other and unspecified parts of mouth
#N/A	0.0422	2	136608646	0.4907	-0.0291	finn-b-H7_GLAUCOMAMEDICATION	rs4988235	A	G	0.595	Use of antiglaucoma preparations and miotics
#N/A	0.0385	2	136608646	0.4907	0.0265	finn-b-CD2_BENIGN_MELANOCYTIC_TRUNK_EXALLC	rs4988235	A	G	0.5939	Melanocytic naevi of trunk (all cancers excluded)
8124	0.0162	2	136608646	0.4907	0.0114	ebi-a-GCST004453	rs4988235	A	G	#N/A	Interleukin-4 levels
#N/A	0.1005	2	136608646	0.490801	-0.06926	ukb-e-1130_EAS	rs4988235	A	G	0.94654	Hands-free device/speakerphone use with mobile phone in last 3 month
3669	0.05218	2	136608646	0.490999	0.03594	ebi-a-GCST90001622	rs4988235	A	G	0.063	Natural Killer T %T cell
#N/A	0.1148	2	136608646	0.4911	-0.07903	ukb-e-recode49_CSA	rs4988235	A	G	0.7801	NA
522903	0.002188	2	136608646	0.491161	0.001507	ieu-b-32	rs4988235	A	G	0.721695	lymphocyte cell count
#N/A	0.0881	2	136608646	0.4914	-0.0606	finn-b-ST19_BURN_CORROSION_SHOUL_UPPER_LIMB_WRIST_HAND	rs4988235	A	G	0.5948	Burn and corrosion of shoulder and upper limb, except wrist and hand
117706	0.000541066	2	136608646	0.491515	0.000372202	ukb-d-20544_1	rs4988235	A	G	0.750754	Mental health problems ever diagnosed by a professional: Social anxiety or social phobia
996	0.0413081	2	136608646	0.4916	0.02842	prot-c-3449_58_2	rs4988235	A	G	#N/A	Kallistatin
150708	0.188276	2	136608646	0.491731	-0.129455	ebi-a-GCST90002364	rs4988235	A	G	0.020487	Red blood cell count
#N/A	0.09313	2	136608646	0.4919	0.06401	ukb-e-6146_p4_CSA	rs4988235	A	G	0.7826	Attendance/disability/mobility allowance
#N/A	0.0381	2	136608646	0.492	0.0262	finn-b-M13_ENTESOPATHYNAS	rs4988235	A	G	0.5948	Other/unspecified enthesopathies, not elsewhere classified
361194	0.000468972	2	136608646	0.492081	-0.000322184	ukb-d-K11_OTHGASTR	rs4988235	A	G	0.754341	Other gastritis (incl. Duodenitis)
#N/A	0.086	2	136608646	0.4921	-0.0591	finn-b-E4_VIT_B_DEF	rs4988235	A	G	0.5943	Deficiency of other B group vitamins
335591	0.00133033	2	136608646	0.492188	0.000913716	ukb-a-459	rs4988235	A	G	0.754563	Vitamin and mineral supplements: None of the above
#N/A	0.047	2	136608646	0.4922	-0.0323	finn-b-AUTOIMMUNE_HYPERTHYROIDISM	rs4988235	A	G	0.594	Autoimmune hyperthyroidism
#N/A	0.04468	2	136608646	0.4923	0.03068	ukb-e-1150_p1_CSA	rs4988235	A	G	0.7853	Usual side of head for mobile phone use
996	0.0402301	2	136608646	0.4924	0.02763	prot-c-3314_74_2	rs4988235	A	G	#N/A	GFRa-1
996	0.04293	2	136608646	0.4924	0.02948	prot-c-2975_19_2	rs4988235	A	G	#N/A	CTGF
#N/A	0.1431	2	136608646	0.4926	-0.09817	ukb-e-6145_p1_AFR	rs4988235	A	G	0.95073	Illness, injury, bereavement, stress in last 2 years
#N/A	0.07445	2	136608646	0.4928	-0.05107	ukb-e-3849_AFR	rs4988235	A	G	0.94726	Number of pregnancy terminations
361194	0.000153761	2	136608646	0.492961	-0.00010542	ukb-d-N90	rs4988235	A	G	0.754341	Diagnoses - main ICD10: N90 Other noninflammatory disorders of vulva and perineum
996	0.042301	2	136608646	0.493	-0.02901	prot-c-5400_52_3	rs4988235	A	G	#N/A	sLeptin R
#N/A	0.0964	2	136608646	0.4931	-0.0661	finn-b-H7_APHAKIA	rs4988235	A	G	0.5952	Aphakia
#N/A	0.0361	2	136608646	0.4931	-0.0248	finn-b-C3_BRONCHUS_LUNG	rs4988235	A	G	0.5948	Malignant neoplasm of bronchus and lung
3435	0.05013	2	136608646	0.4932	0.03436	ebi-a-GCST90001934	rs4988235	A	G	0.0627	CD25 on CD45RA+ CD4 not regulatory T cell
#N/A	0.1436	2	136608646	0.4932	0.09841	ukb-e-41246_p1_AFR	rs4988235	A	G	0.95144	Treatment speciality of consultant (recoded)
#N/A	0.03669	2	136608646	0.4934	-0.02513	ukb-e-3062_AFR	rs4988235	A	G	0.95033	Forced vital capacity (FVC)
190442	0.0031666	2	136608646	0.493604	0.00216782	ukb-a-504	rs4988235	A	G	0.754563	Job involves shift work
996	0.0413551	2	136608646	0.4937	-0.02832	prot-c-5105_2_3	rs4988235	A	G	#N/A	Nogo Receptor
#N/A	0.015	2	136608646	0.4939	0.0103	finn-b-L12_INFECT_SKIN	rs4988235	A	G	0.5948	Infections of the skin and subcutaneous tissue
4754	0.0043	2	136608646	0.494	0.0029	met-a-752	rs4988235	A	G	0.7371	Phenylalanylphenylalanine
#N/A	0.1976	2	136608646	0.494	0.1352	ukb-e-6164_p5_EAS	rs4988235	A	G	0.95659	Types of physical activity in last 4 weeks
#N/A	0.2181	2	136608646	0.4941	-0.1491	ukb-e-Z30_AFR	rs4988235	A	G	0.95159	Z30 Contraceptive management
337159	0.000302521	2	136608646	0.494163	-0.000206835	ukb-a-171	rs4988235	A	G	0.754563	Treatment/medication code: alendronate sodium
#N/A	0.02721	2	136608646	0.4942	0.0186	ukb-e-102370_CSA	rs4988235	A	G	0.7854	Cereal bar intake
#N/A	0.0604	2	136608646	0.4943	-0.0413	finn-b-R18_CRAMP_SPASM	rs4988235	A	G	0.5948	Cramp and spasm
#N/A	0.1098	2	136608646	0.494399	-0.075	finn-b-AB1_LATE_SYPHILIS	rs4988235	A	G	0.5947	Late syphilis
#N/A	0.1202	2	136608646	0.4945	-0.0821	finn-b-D3_NONHEREDHYPOGAMMA	rs4988235	A	G	0.5947	Nonhereditary hypogammaglobulinemia
996	0.0423448	2	136608646	0.4947	-0.02893	prot-c-5092_51_3	rs4988235	A	G	#N/A	JAG1
69970	0.0138	2	136608646	0.49475	-0.00943	ieu-a-1133	rs4988235	A	G	0.655495	ER+ Breast cancer (iCOGS)
3042	0.05541	2	136608646	0.4948	0.03784	ebi-a-GCST90001451	rs4988235	A	G	0.0644	CD62L- monocyte %monocyte
361194	0.000186658	2	136608646	0.494866	-0.000127411	ukb-d-H35	rs4988235	A	G	0.754341	Diagnoses - main ICD10: H35 Other retinal disorders
361194	0.000160095	2	136608646	0.494892	0.000109273	ukb-d-G57	rs4988235	A	G	0.754341	Diagnoses - main ICD10: G57 Mononeuropathies of lower limb
127442	0.0136	2	136608646	0.4952	-0.0093	ieu-a-1128	rs4988235	A	G	0.6302	ER- Breast cancer (Combined Oncoarray; iCOGS; GWAS meta analysis)
7350	0.0042	2	136608646	0.4952	-0.0029	met-a-603	rs4988235	A	G	0.7322	1-docosahexaenoylglycerophosphocholine*
3427	0.05332	2	136608646	0.4954	-0.03635	ebi-a-GCST90001538	rs4988235	A	G	0.0624	Central Memory CD4+ T cell %CD4+ T cell
3405	0.04912	2	136608646	0.4954	0.03349	ebi-a-GCST90001480	rs4988235	A	G	0.0631	Resting CD4 regulatory T cell Absolute Count
#N/A	0.108	2	136608646	0.4954	-0.07365	ukb-e-K92_CSA	rs4988235	A	G	0.7793	K92 Other diseases of digestive system
#N/A	0.1156	2	136608646	0.4954	-0.0788	ukb-e-6138_p5_AFR	rs4988235	A	G	0.9553	Qualifications
996	0.0430248	2	136608646	0.4956	-0.02933	prot-c-3356_50_1	rs4988235	A	G	#N/A	Carbonic anhydrase VII
154702	0.0020077	2	136608646	0.495877	-0.00136723	ukb-a-489	rs4988235	A	G	0.754563	Medication for cholesterol blood pressure or diabetes: None of the above
#N/A	0.0975	2	136608646	0.4959	0.0664	finn-b-CD2_BENIGN_NOS_EXALLC	rs4988235	A	G	0.5939	Benign neoplasm: Other/unspecified site (all cancers excluded)
#N/A	0.1768	2	136608646	0.4959	-0.1204	ukb-e-recode291_AFR	rs4988235	A	G	0.95142	NA
#N/A	0.0974	2	136608646	0.496	0.0663	finn-b-CD2_BENIGN_NOS	rs4988235	A	G	0.5948	Benign neoplasm: Other/unspecified site
996	0.0429746	2	136608646	0.496	0.02927	prot-c-3855_56_1	rs4988235	A	G	#N/A	Peroxiredoxin-1
#N/A	0.045	2	136608646	0.4962	0.0306	finn-b-CD2_BENIGN_EAR_RESP	rs4988235	A	G	0.5948	Benign neoplasm of middle ear and respiratory system
#N/A	0.0269	2	136608646	0.4962	0.0183	finn-b-D3_IMMUNEMECHANISM	rs4988235	A	G	0.5948	Certain disorders involving the immune mechanism
#N/A	0.03446	2	136608646	0.4962	-0.02345	ukb-e-1259_EAS	rs4988235	A	G	0.9519	Smoking/smokers in household
#N/A	0.2739	2	136608646	0.4963	-0.1863	ukb-e-1677_EAS	rs4988235	A	G	0.92437	Breastfed as a baby
1000	0.00390746	2	136608646	0.496483	-0.00265818	ebi-a-GCST006357	rs4988235	A	G	0.641851	IgG levels
3113	0.05539	2	136608646	0.4965	0.03766	ebi-a-GCST90002081	rs4988235	A	G	0.0601	SSC-A on CD4+ T cell
22068	0.0355	2	136608646	0.4968	-0.0241	ieu-a-1137	rs4988235	A	G	0.6254	ER- Breast cancer (GWAS)
7263	0.0041	2	136608646	0.497	0.0028	met-a-681	rs4988235	A	G	0.7264	Oleoylcarnitine
54601	0.0024901	2	136608646	0.49703	0.00169121	ukb-d-6072_1	rs4988235	A	G	0.744094	OCT measured (left): Measurable
#N/A	0.1071	2	136608646	0.4971	-0.0727	finn-b-D3_ANAEMIAINCHRONICDISEASE	rs4988235	A	G	0.5948	Anaemia in chronic diseases classified elsewhere
#N/A	0.1101	2	136608646	0.4974	-0.07474	ukb-e-680_p4_AFR	rs4988235	A	G	0.94656	Own or rent accommodation lived in
51427	0.00264565	2	136608646	0.497444	0.00179513	ukb-d-20079_1	rs4988235	A	G	0.742858	Day-of-week questionnaire completion requested: Monday
9824	0.05	2	136608646	0.497524	-0.03	ebi-a-GCST005059	rs4988235	A	G	#N/A	Serum albumin level
361194	0.000308603	2	136608646	0.49764	0.000209297	ukb-d-I9_STR_SAH	rs4988235	A	G	0.754341	Stroke, including SAH
#N/A	0.2646	2	136608646	0.4977	0.1794	ukb-e-1428_p1_EAS	rs4988235	A	G	0.94501	Spread type
#N/A	0.108	2	136608646	0.4978	-0.0732	finn-b-ST19_COMPLICATIO_FOLLOWI_INFUS_TRANSFU_THERAPE_INJEC	rs4988235	A	G	0.5941	Complications following infusion, transfusion and therapeutic injection
#N/A	0.0398	2	136608646	0.498	0.027	finn-b-I9_POSTAMI_EXNONE	rs4988235	A	G	0.5948	Status post-ami (no controls excluded)
337199	0.000196642	2	136608646	0.498179	-0.000133197	ukb-a-556	rs4988235	A	G	0.754563	Diagnoses - main ICD10: K60 Fissure and fistula of anal and rectal regions
194398	0.00368074	2	136608646	0.498191	0.00249311	ukb-a-500	rs4988235	A	G	0.754563	Heel bone mineral density (BMD) T-score automated
996	0.0430849	2	136608646	0.4982	0.02919	prot-c-3418_12_2	rs4988235	A	G	#N/A	CAMK1D
996	0.0420812	2	136608646	0.4982	-0.02851	prot-c-4541_49_2	rs4988235	A	G	#N/A	CDON
996	0.0426484	2	136608646	0.4983	0.02889	prot-c-2938_55_2	rs4988235	A	G	#N/A	Apo E4
91149	0.000864457	2	136608646	0.498328	0.000585345	ukb-d-22617_6124	rs4988235	A	G	0.750653	Job SOC coding: Educational assistants
3950	0.0045	2	136608646	0.4984	0.003	met-a-431	rs4988235	A	G	0.7197	Homocitrulline
#N/A	0.05293	2	136608646	0.4987	-0.03581	ukb-e-5276_AFR	rs4988235	A	G	0.95021	Index of best refractometry result (left)
#N/A	0.1214	2	136608646	0.4993	0.08201	ukb-e-recode362_CSA	rs4988235	A	G	0.7806	NA
#N/A	0.1274	2	136608646	0.499401	-0.08602	ukb-e-981_p1_MID	rs4988235	A	G	0.8789	Duration walking for pleasure
982	0.06103	2	136608646	0.49947	-0.04122	ebi-a-GCST90000469	rs4988235	A	G	#N/A	Fibroblast growth factor 5 levels
1465	0.0767	2	136608646	0.499501	0.05181	ebi-a-GCST90002093	rs4988235	A	G	0.0577	CD11b on CD66b++ myeloid cell
337159	0.000351626	2	136608646	0.499564	0.00023741	ukb-a-91	rs4988235	A	G	0.754563	Non-cancer illness code self-reported: uterine fibroids
#N/A	0.05524	2	136608646	0.4999	0.03727	ukb-e-100016_CSA	rs4988235	A	G	0.7852	Potassium
182625	0.000810328	2	136608646	0.5	0.00054435	ieu-b-4809	rs4988235	A	G	0.735354	Prostate cancer
#N/A	0.0193	2	136608646	0.5	0.013	finn-b-I9_UAP_EXNONE	rs4988235	A	G	0.5948	Unstable angina pectoris (no controls excluded)
463010	0.000137523	2	136608646	0.5	9.24625e-05	ukb-b-7815	rs4988235	A	G	0.735863	Operative procedures - secondary OPCS: U05.1 Computed tomography of head
462933	0.000129061	2	136608646	0.5	-8.67033e-05	ukb-b-13815	rs4988235	A	G	0.735872	Operation code: ovarian/tubal surgery
463010	0.000151403	2	136608646	0.5	-0.000102677	ukb-b-17287	rs4988235	A	G	0.735863	Diagnoses - main ICD10: R39.8 Other and unspecified symptoms and signs involving the urinary system
112583	0.00198609	2	136608646	0.5	0.00133962	ukb-b-7178	rs4988235	A	G	0.732639	Doctor diagnosed hayfever or allergic rhinitis
461384	0.000359097	2	136608646	0.5	-0.000243707	ukb-b-19158	rs4988235	A	G	0.73604	Mineral and other dietary supplements: Selenium
64949	0.00319619	2	136608646	0.5	-0.00214422	ukb-b-812	rs4988235	A	G	0.7233	Spinach intake
463010	0.000194701	2	136608646	0.5	0.000130292	ukb-b-20218	rs4988235	A	G	0.735863	Operative procedures - secondary OPCS: Z50.3 Skin of finger
463010	0.000171803	2	136608646	0.5	0.000114915	ukb-b-12617	rs4988235	A	G	0.735863	PCT responsible for patient data: MANCHESTER PCT
463010	0.000138151	2	136608646	0.5	9.38684e-05	ukb-b-1153	rs4988235	A	G	0.735863	PCT where patients GP was registered: NORTH BIRMINGHAM PCT
462933	0.000150029	2	136608646	0.5	0.000101007	ukb-b-5705	rs4988235	A	G	0.735872	Operation code: cervix surgery
64949	0.00656827	2	136608646	0.5	0.00442467	ukb-b-5362	rs4988235	A	G	0.7233	Banana intake
40613	0.00776523	2	136608646	0.5	-0.00522354	ukb-b-11364	rs4988235	A	G	0.754523	Heel bone mineral density (BMD), manual entry
463010	0.000150119	2	136608646	0.5	-0.000101849	ukb-b-78	rs4988235	A	G	0.735863	Operative procedures - main OPCS: E09.1 Excision of lesion of external nose
463010	0.000209006	2	136608646	0.5	-0.000140727	ukb-b-4455	rs4988235	A	G	0.735863	Operative procedures - secondary OPCS: Y76.7 Arthroscopic approach to joint
462933	0.000154402	2	136608646	0.5	-0.000104417	ukb-b-8425	rs4988235	A	G	0.735872	Non-cancer illness code, self-reported: nasal polyps
112583	0.000571104	2	136608646	0.5	0.000384578	ukb-b-20464	rs4988235	A	G	0.732639	Doctor diagnosed COPD (chronic obstructive pulmonary disease)
189971	0.00192008	2	136608646	0.5	-0.00131427	ebi-a-GCST009762	rs4988235	A	G	0.753596	Snoring
#N/A	0.2447	2	136608646	0.5	0.1651	ukb-e-41245_p20_EAS	rs4988235	A	G	0.9514	Main speciality of consultant (recoded)
#N/A	0.06909	2	136608646	0.5002	0.04658	ukb-e-20111_p4_CSA	rs4988235	A	G	0.7912	Illnesses of siblings
996	0.0432958	2	136608646	0.5004	0.02919	prot-c-3081_70_2	rs4988235	A	G	#N/A	ULBP-1
#N/A	0.09478	2	136608646	0.5004	-0.06386	ukb-e-1389_EAS	rs4988235	A	G	0.94968	Pork intake
#N/A	0.0454	2	136608646	0.5005	-0.0306	finn-b-I9_OTHPER_EXNONE	rs4988235	A	G	0.5948	Other peripheral vascular diseases (no controls excluded)
7330	0.0011	2	136608646	0.5008	0.0007	met-a-727	rs4988235	A	G	0.634	X-14588
169623	0.00537936	2	136608646	0.500832	-0.00362129	ukb-a-2	rs4988235	A	G	0.754563	Frequency of light DIY in last 4 weeks
361194	0.000170296	2	136608646	0.500842	-0.000114638	ukb-d-L12_ACTINKERA	rs4988235	A	G	0.754341	Actinic keratosis
#N/A	0.029	2	136608646	0.501	0.0195	finn-b-M13_CHRONDROPATHIES	rs4988235	A	G	0.5948	Chrondropathies
#N/A	0.07731	2	136608646	0.5011	0.05201	ukb-e-30040_MID	rs4988235	A	G	0.8766	Mean corpuscular volume
361194	0.000579955	2	136608646	0.501169	0.000390108	ukb-d-C_SKIN	rs4988235	A	G	0.754341	Cancer of skin
361194	0.000579955	2	136608646	0.501169	0.000390108	ukb-d-C3_SKIN	rs4988235	A	G	0.754341	Malignant neoplasm of skin
3301	0.0279	2	136608646	0.501187	0.0185	prot-a-1397	rs4988235	A	G	0.71122	Intercellular adhesion molecule 1
3301	0.0279	2	136608646	0.501187	0.0189	prot-a-2920	rs4988235	A	G	0.71122	Protachykinin-1
3301	0.0279	2	136608646	0.501187	0.0188	prot-a-2332	rs4988235	A	G	0.71122	Periostin
3301	0.0279	2	136608646	0.501187	0.0188	prot-a-2998	rs4988235	A	G	0.71122	Transmembrane protein 132B
3301	0.0279	2	136608646	0.501187	-0.0186	prot-a-381	rs4988235	A	G	0.71122	Coiled-coil domain-containing protein 134
3301	0.0279	2	136608646	0.501187	-0.0189	prot-a-2485	rs4988235	A	G	0.71122	DNA repair protein RAD51 homolog 1
3301	0.0279	2	136608646	0.501187	-0.0188	prot-a-2502	rs4988235	A	G	0.71122	Probable RNA-binding protein 23
3301	0.0279	2	136608646	0.501187	-0.0188	prot-a-1389	rs4988235	A	G	0.71122	Oxidoreductase HTATIP2
3301	0.0279	2	136608646	0.501187	-0.0189	prot-a-1388	rs4988235	A	G	0.71122	Heat shock 70 kDa protein 6
3301	0.0279	2	136608646	0.501187	-0.0186	prot-a-2435	rs4988235	A	G	0.71122	Pleiotrophin
3301	0.0279	2	136608646	0.501187	0.0186	prot-a-1374	rs4988235	A	G	0.71122	Ribonuclease UK114
3301	0.0279	2	136608646	0.501187	0.0188	prot-a-1906	rs4988235	A	G	0.71122	Promotilin
3301	0.0279	2	136608646	0.501187	0.0188	prot-a-605	rs4988235	A	G	0.71122	Ciliary neurotrophic factor receptor subunit alpha
3301	0.0278	2	136608646	0.501187	-0.0189	prot-a-1963	rs4988235	A	G	0.71122	Myotubularin-related protein 1
3301	0.0279	2	136608646	0.501187	-0.0185	prot-a-261	rs4988235	A	G	0.71122	BCL2/adenovirus E1B 19 kDa protein-interacting protein 3
3301	0.0279	2	136608646	0.501187	-0.019	prot-a-2926	rs4988235	A	G	0.71122	Tapasin
3301	0.0279	2	136608646	0.501187	-0.0186	prot-a-2648	rs4988235	A	G	0.71122	Mammaglobin-B
3301	0.0279	2	136608646	0.501187	-0.0186	prot-a-2142	rs4988235	A	G	0.71122	Ornithine decarboxylase
3301	0.0279	2	136608646	0.501187	-0.0189	prot-a-1245	rs4988235	A	G	0.71122	Glypican-1
3301	0.0279	2	136608646	0.501187	-0.0189	prot-a-1866	rs4988235	A	G	0.71122	Guanine nucleotide exchange factor DBS
3301	0.0279	2	136608646	0.501187	-0.0188	prot-a-2572	rs4988235	A	G	0.71122	E3 ubiquitin-protein ligase RNF43
3301	0.0279	2	136608646	0.501187	0.0188	prot-a-2654	rs4988235	A	G	0.71122	SCP2 sterol-binding domain-containing protein 1
3301	0.0279	2	136608646	0.501187	0.0188	prot-a-511	rs4988235	A	G	0.71122	Centromere protein W
3301	0.0279	2	136608646	0.501187	0.0189	prot-a-1600	rs4988235	A	G	0.71122	Junctional adhesion molecule B
3301	0.0279	2	136608646	0.501187	-0.0187	prot-a-1705	rs4988235	A	G	0.71122	Tyrosine-protein kinase Lck
3301	0.0279	2	136608646	0.501187	-0.0186	prot-a-118	rs4988235	A	G	0.71122	Amyloid beta A4 precursor protein-binding family B member 3
3301	0.0279	2	136608646	0.501187	0.0188	prot-a-3231	rs4988235	A	G	0.71122	WNT1-inducible-signaling pathway protein 1
3301	0.0279	2	136608646	0.501187	-0.0187	prot-a-408	rs4988235	A	G	0.71122	C-C motif chemokine 3-like 1
3301	0.0278	2	136608646	0.501187	0.0188	prot-a-2415	rs4988235	A	G	0.71122	26S proteasome non-ATPase regulatory subunit 11
3301	0.0279	2	136608646	0.501187	-0.0187	prot-a-204	rs4988235	A	G	0.71122	Aurora kinase A
3301	0.0279	2	136608646	0.501187	0.0188	prot-a-2324	rs4988235	A	G	0.71122	DNA-directed RNA polymerases I and III subunit RPAC1
3301	0.0279	2	136608646	0.501187	-0.0187	prot-a-2269	rs4988235	A	G	0.71122	Phosphatidylinositol 4-phosphate 3-kinase C2 domain-containing subunit alpha
3301	0.0279	2	136608646	0.501187	-0.0189	prot-a-2887	rs4988235	A	G	0.71122	Syntaxin-2
3301	0.0279	2	136608646	0.501187	0.0189	prot-a-1077	rs4988235	A	G	0.71122	Ficolin-1
3301	0.0279	2	136608646	0.501187	0.0189	prot-a-2336	rs4988235	A	G	0.71122	Peroxisome proliferator-activated receptor alpha
3301	0.0279	2	136608646	0.501187	0.0187	prot-a-1571	rs4988235	A	G	0.71122	Interferon regulatory factor 9
7916	0.0185	2	136608646	0.501187	-0.0125	ubm-a-1310	rs4988235	A	G	0.75425	NET100 0154
7916	0.0145	2	136608646	0.501187	0.0099	ubm-a-2901	rs4988235	A	G	0.75425	a2009s rh S circular insula sup area
7916	0.0172	2	136608646	0.501187	-0.0115	ubm-a-920	rs4988235	A	G	0.75425	NODEamps100 0029
7916	0.0186	2	136608646	0.501187	-0.0125	ubm-a-1767	rs4988235	A	G	0.75425	NET100 0611
7916	0.0179	2	136608646	0.501187	-0.012	ubm-a-404	rs4988235	A	G	0.75425	IDP dMRI TBSS L2 Anterior limb of internal capsule R
7916	0.0183	2	136608646	0.501187	0.0122	ubm-a-661	rs4988235	A	G	0.75425	IDP dMRI ProbtrackX MD cgh l
7916	0.0154	2	136608646	0.501187	0.0103	ubm-a-2836	rs4988235	A	G	0.75425	DKTatlas rh parsopercularis area
7916	0.0162	2	136608646	0.501187	0.0109	ubm-a-788	rs4988235	A	G	0.75425	IDP dMRI ProbtrackX L3 unc l
7916	0.0152	2	136608646	0.501187	-0.0103	ubm-a-165	rs4988235	A	G	0.75425	IDP T2 FLAIR BIANCA WMH volume
7916	0.0159	2	136608646	0.501187	-0.0106	ubm-a-287	rs4988235	A	G	0.75425	IDP dMRI TBSS MD Superior fronto-occipital fasciculus L
7916	0.0168	2	136608646	0.501187	-0.0113	ubm-a-674	rs4988235	A	G	0.75425	IDP dMRI ProbtrackX MD ptr l
7916	0.018	2	136608646	0.501187	-0.012	ubm-a-2317	rs4988235	A	G	0.75425	NET100 1161
7916	0.0174	2	136608646	0.501187	0.0117	ubm-a-196	rs4988235	A	G	0.75425	IDP dMRI TBSS FA Middle cerebellar peduncle
7916	0.0187	2	136608646	0.501187	0.0126	ubm-a-200	rs4988235	A	G	0.75425	IDP dMRI TBSS FA Splenium of corpus callosum
7916	0.0073	2	136608646	0.501187	0.0049	ubm-a-10	rs4988235	A	G	0.75425	IDP T1 SIENAX brain-unnormalised volume
7916	0.0162	2	136608646	0.501187	0.011	ubm-a-3116	rs4988235	A	G	0.75425	a2009s rh S front inf thickness
7916	0.0161	2	136608646	0.501187	0.0109	ubm-a-43	rs4988235	A	G	0.75425	IDP T1 FAST ROIs R sup temp gyrus ant
7916	0.0141	2	136608646	0.501187	-0.0096	ubm-a-15	rs4988235	A	G	0.75425	IDP T1 FIRST left putamen volume
7916	0.0183	2	136608646	0.501187	-0.0122	ubm-a-554	rs4988235	A	G	0.75425	IDP dMRI TBSS OD Anterior corona radiata R
7916	0.0185	2	136608646	0.501187	0.0123	ubm-a-2297	rs4988235	A	G	0.75425	NET100 1141
7916	0.0177	2	136608646	0.501187	-0.012	ubm-a-547	rs4988235	A	G	0.75425	IDP dMRI TBSS OD Cerebral peduncle L
7916	0.0186	2	136608646	0.501187	-0.0124	ubm-a-2387	rs4988235	A	G	0.75425	NET100 1231
7916	0.0185	2	136608646	0.501187	0.0123	ubm-a-1100	rs4988235	A	G	0.75425	NET25 0154
7916	0.0177	2	136608646	0.501187	0.0119	ubm-a-2940	rs4988235	A	G	0.75425	DKTatlas lh parahippocampal thickness
7916	0.0181	2	136608646	0.501187	-0.0123	ubm-a-1235	rs4988235	A	G	0.75425	NET100 0079
#N/A	0.02623	2	136608646	0.5013	0.01763	ukb-e-20127_CSA	rs4988235	A	G	0.7817	Neuroticism score
#N/A	0.08618	2	136608646	0.5014	-0.05794	ukb-e-6038_AFR	rs4988235	A	G	0.95486	Number of trend entries
#N/A	0.1216	2	136608646	0.5014	-0.08178	ukb-e-41200_p757_CSA	rs4988235	A	G	0.7794	Operative procedures - main OPCS4
996	0.0432183	2	136608646	0.5015	-0.02906	prot-c-2182_54_1	rs4988235	A	G	#N/A	C4b
#N/A	0.2241	2	136608646	0.5017	-0.1506	ukb-e-563_AFR	rs4988235	A	G	0.95143	Constipation
#N/A	0.2035	2	136608646	0.5017	0.1368	ukb-e-2834_AFR	rs4988235	A	G	0.94426	Bilateral oophorectomy (both ovaries removed)
#N/A	0.0337	2	136608646	0.5019	-0.0226	finn-b-F5_EATING	rs4988235	A	G	0.5948	Eating disorders
#N/A	0.03618	2	136608646	0.502	0.02429	ukb-e-24018_AFR	rs4988235	A	G	0.95074	Nitrogen dioxide air pollution; 2007
#N/A	0.2921	2	136608646	0.5021	0.196	ukb-e-6159_p6_EAS	rs4988235	A	G	0.95085	Pain type(s) experienced in last month
#N/A	0.06747	2	136608646	0.5021	0.04528	ukb-e-2794_AFR	rs4988235	A	G	0.93693	Age started oral contraceptive pill
#N/A	0.1802	2	136608646	0.5021	-0.121	ukb-e-6155_p5_AFR	rs4988235	A	G	0.95067	Vitamin and mineral supplements
996	0.0429827	2	136608646	0.5023	0.02885	prot-c-2875_15_2	rs4988235	A	G	#N/A	TBP
54608	0.00211401	2	136608646	0.502381	0.00141798	ukb-d-6070_6	rs4988235	A	G	0.744099	OCT measured (right): Not performed - equipment failure
3113	0.05059	2	136608646	0.5024	0.03394	ebi-a-GCST90002082	rs4988235	A	G	0.0601	SSC-A on CD8+ T cell
996	0.0430382	2	136608646	0.5025	0.02887	prot-c-2666_53_2	rs4988235	A	G	#N/A	Bone proteoglycan II
#N/A	0.0436	2	136608646	0.5028	0.0292	finn-b-M13_SPONTRUPTSYNOTEND	rs4988235	A	G	0.5948	Spontaneous rupture of synovium and tendon
#N/A	0.07476	2	136608646	0.5029	-0.05008	ukb-e-2804_AFR	rs4988235	A	G	0.93786	Age when last used oral contraceptive pill
#N/A	0.152	2	136608646	0.5029	0.1018	ukb-e-1950_MID	rs4988235	A	G	0.8769	Sensitivity / hurt feelings
#N/A	0.08687	2	136608646	0.503	0.05818	ukb-e-recode96_CSA	rs4988235	A	G	0.7819	NA
996	0.043305	2	136608646	0.5031	0.02901	prot-c-3037_62_1	rs4988235	A	G	#N/A	IL-1b
337159	0.000473742	2	136608646	0.503108	0.000317222	ukb-a-116	rs4988235	A	G	0.754563	Treatment/medication code: lisinopril
54990	0.01819	2	136608646	0.5034	0.01217	ieu-a-1228	rs4988235	A	G	0.6089	High grade and low grade serous ovarian cancer
#N/A	0.03864	2	136608646	0.5034	0.02586	ukb-e-20011_AFR	rs4988235	A	G	0.94499	Interpolated Age of participant when operation took place
#N/A	0.08471	2	136608646	0.5036	-0.05666	ukb-e-2217_EAS	rs4988235	A	G	0.94898	Age started wearing glasses or contact lenses
996	0.0431499	2	136608646	0.5039	0.02885	prot-c-3400_49_2	rs4988235	A	G	#N/A	TBK1
#N/A	0.04329	2	136608646	0.504001	-0.02893	ukb-e-23111_MID	rs4988235	A	G	0.8759	Leg fat percentage (right)
996	0.0431073	2	136608646	0.5042	0.0288	prot-c-4449_67_3	rs4988235	A	G	#N/A	GREM1
#N/A	0.03926	2	136608646	0.5042	-0.02622	ukb-e-1289_AFR	rs4988235	A	G	0.94908	Cooked vegetable intake
#N/A	0.1364	2	136608646	0.5043	0.09105	ukb-e-100004_AFR	rs4988235	A	G	0.94567	Fat
#N/A	0.08944	2	136608646	0.5044	0.0597	ukb-e-recode414_CSA	rs4988235	A	G	0.7803	NA
996	0.036794	2	136608646	0.5046	-0.02456	prot-c-2999_6_2	rs4988235	A	G	#N/A	LSAMP
3653	0.05163	2	136608646	0.5046	-0.03446	ebi-a-GCST90001737	rs4988235	A	G	0.0579	CD19 on naive-mature B cell
782	0.188635	2	136608646	0.504781	0.125817	ebi-a-GCST008044	rs4988235	A	G	0.186592	Systolic blood pressure
3408	0.03659	2	136608646	0.5048	0.02441	ebi-a-GCST90001690	rs4988235	A	G	0.0631	CD28+ CD45RA+ CD8+ T cell Absolute Count
#N/A	0.03053	2	136608646	0.5049	0.02036	ukb-e-24015_AFR	rs4988235	A	G	0.95074	Sum of road length of major roads within 100m
7358	0.0032	2	136608646	0.505	-0.0021	met-a-712	rs4988235	A	G	0.7308	Dihomo-linolenate (20:3n3 or n6)
36677	0.0522559	2	136608646	0.505134	0.0348251	ebi-a-GCST006466	rs4988235	A	G	0.675364	Endometrial cancer (Non-endometrioid histology)
#N/A	0.0136	2	136608646	0.5052	0.009	finn-b-I9_ANGINA_EXNONE	rs4988235	A	G	0.5948	Angina pectoris (no controls excluded)
#N/A	0.04351	2	136608646	0.5056	0.02896	ukb-e-SBP_p1_AFR	rs4988235	A	G	0.95041	Systolic blood pressure, automated reading, adjusted by medication
996	0.043149	2	136608646	0.5058	0.02872	prot-c-5076_53_2	rs4988235	A	G	#N/A	EPHAA
#N/A	0.1369	2	136608646	0.5058	0.09107	ukb-e-41200_p693_CSA	rs4988235	A	G	0.78	Operative procedures - main OPCS4
89866	0.000621097	2	136608646	0.505849	-0.000413226	ukb-d-22601_21223040	rs4988235	A	G	0.750205	Job coding: mechanical engineer, automobile engineer, aeronautical engineer, locomotive or marine engineer, welding engineer
#N/A	0.1799	2	136608646	0.506001	0.1196	ukb-e-recode437_AFR	rs4988235	A	G	0.95187	NA
#N/A	0.1617	2	136608646	0.506001	0.1076	ukb-e-6154_p4_MID	rs4988235	A	G	0.8659	Medication for pain relief, constipation, heartburn
#N/A	0.1505	2	136608646	0.506001	0.1001	ukb-e-104920_AFR	rs4988235	A	G	0.94634	Time spent doing light physical activity
#N/A	0.0679475	2	136608646	0.506005	0.0452215	ieu-b-4911	rs4988235	A	G	0.27144	Anti-Theiler's virus IgG levels
#N/A	0.0679475	2	136608646	0.506005	0.0452215	ieu-b-4911	rs4988235	A	G	0.27144	Anti-Theiler's virus IgG levels
#N/A	0.1058	2	136608646	0.5061	0.0703	finn-b-H7_BINODISTOTH	rs4988235	A	G	0.5948	Other disorders of binocular vision
996	0.0421116	2	136608646	0.5063	-0.028	prot-c-2813_11_2	rs4988235	A	G	#N/A	ART
996	0.043405	2	136608646	0.5063	-0.02886	prot-c-3401_8_2	rs4988235	A	G	#N/A	TCPTP
#N/A	0.01238	2	136608646	0.506499	-0.008226	ukb-e-709_p1_CSA	rs4988235	A	G	0.7806	Number in household
3162	0.05436	2	136608646	0.507	-0.03608	ebi-a-GCST90001679	rs4988235	A	G	0.0636	CD25++ CD8+ T cell %T cell
#N/A	0.138	2	136608646	0.507399	0.09145	ukb-e-2247_p2_AFR	rs4988235	A	G	0.95217	Hearing difficulty/problems
#N/A	0.1034	2	136608646	0.5075	-0.06855	ukb-e-2724_CSA	rs4988235	A	G	0.7796	Had menopause
#N/A	0.08869	2	136608646	0.5077	-0.05875	ukb-e-24005_EAS	rs4988235	A	G	0.94894	Particulate matter air pollution (pm10); 2010
75177	0.00202776	2	136608646	0.507773	-0.00134301	ukb-d-22604_1	rs4988235	A	G	0.750612	Work hours - lumped category: 15 to less-than-20 hours
#N/A	0.0967	2	136608646	0.5079	0.064	finn-b-CD2_INSITU_SKIN_TRUNK_EXALLC	rs4988235	A	G	0.594	Carcinoma in situ of skin of trunk (all cancers excluded)
3580	0.05177	2	136608646	0.5079	-0.03428	ebi-a-GCST90001648	rs4988235	A	G	0.0631	HLA DR+ Natural Killer Absolute Count
2603	0.033	2	136608646	0.508	-0.022	ieu-a-1077	rs4988235	A	G	#N/A	Selenium
#N/A	0.1874	2	136608646	0.508	-0.1241	ukb-e-41249_p2_EAS	rs4988235	A	G	0.9497	Methods of admission to hospital (recoded)
#N/A	0.1443	2	136608646	0.5083	0.0955	finn-b-OSTEON_DRUGS	rs4988235	A	G	0.5948	Osteonecrosis due to drugs
996	0.043427	2	136608646	0.5083	-0.02874	prot-c-3091_70_2	rs4988235	A	G	#N/A	Aurora kinase A
#N/A	0.1611	2	136608646	0.508401	-0.1065	ukb-e-52_p5_AFR	rs4988235	A	G	0.95117	Month of birth
7364	0.0024	2	136608646	0.5085	-0.0016	met-a-341	rs4988235	A	G	0.7372	Citrate
#N/A	0.0472	2	136608646	0.5086	0.0312	finn-b-N14_RENFAILNAS	rs4988235	A	G	0.5947	Unspesified kidney failure
#N/A	0.07712	2	136608646	0.5088	-0.05096	ukb-e-recode396_CSA	rs4988235	A	G	0.7816	NA
361194	0.000157064	2	136608646	0.508807	-0.000103772	ukb-d-F5_DEPRESSIO	rs4988235	A	G	0.754341	Depression
#N/A	0.0505	2	136608646	0.508899	-0.0334	finn-b-CD2_BENIGN_MELANOCYTIC_FACE_EXALLC	rs4988235	A	G	0.5939	Melanocytic naevi of other and unspecified parts of face (all cancers excluded)
#N/A	0.1434	2	136608646	0.5094	0.09461	ukb-e-6160_p3_AFR	rs4988235	A	G	0.95261	Leisure/social activities
#N/A	0.0354	2	136608646	0.5099	0.0233	finn-b-PSOR_ENTE_ARTHR	rs4988235	A	G	0.5938	Psoriatic and enteropathic arthropathies
463010	0.000201641	2	136608646	0.51	0.000132078	ukb-b-9720	rs4988235	A	G	0.735863	Operative procedures - main OPCS: C12.1 Excision of lesion of eyelid NEC
462933	0.000459948	2	136608646	0.51	0.000301021	ukb-b-17918	rs4988235	A	G	0.735872	Treatment/medication code: levothyroxine sodium
64949	0.00334298	2	136608646	0.51	-0.00220427	ukb-b-17441	rs4988235	A	G	0.7233	Other dessert intake
462933	0.000145034	2	136608646	0.51	9.56714e-05	ukb-b-12313	rs4988235	A	G	0.735872	Operation code: incisional hernia repair
463010	0.000178178	2	136608646	0.51	0.000116764	ukb-b-2804	rs4988235	A	G	0.735863	Diagnoses - main ICD10: S52.50 Fracture of lower end of radius (closed)
462933	0.000453881	2	136608646	0.51	0.000299613	ukb-b-6235	rs4988235	A	G	0.735872	Operation code: cholecystectomy/gall bladder removal
64949	0.0026774	2	136608646	0.51	-0.00176937	ukb-b-8902	rs4988235	A	G	0.7233	Type of sliced bread eaten: wholemeal
461398	0.00107541	2	136608646	0.51	-0.000715593	ukb-b-13824	rs4988235	A	G	0.736077	Gas or solid-fuel cooking/heating: A gas hob or gas cooker
64949	0.00373608	2	136608646	0.51	0.00248261	ukb-b-17189	rs4988235	A	G	0.7233	Ice-cream intake
463010	0.00014807	2	136608646	0.51	-9.83149e-05	ukb-b-9419	rs4988235	A	G	0.735863	Operative procedures - main OPCS: M45.1 Diagnostic endoscopic examination of bladder and biopsy of lesion of bladder NEC
461251	0.000436023	2	136608646	0.51	0.000285311	ukb-b-1350	rs4988235	A	G	0.735856	Main speciality of consultant (recoded): Accident and emergency (A&E)
64949	0.00238262	2	136608646	0.51	-0.00158776	ukb-b-3022	rs4988235	A	G	0.7233	Prune intake
463010	0.000136105	2	136608646	0.51	-9.04865e-05	ukb-b-19045	rs4988235	A	G	0.735863	Diagnoses - main ICD10: J34.8 Other specified disorders of nose and nasal sinuses
462933	0.000190733	2	136608646	0.51	0.0001266	ukb-b-19262	rs4988235	A	G	0.735872	Treatment/medication code: zinc product
317652	0.00306852	2	136608646	0.51	0.00221006	ebi-a-GCST006700	rs4988235	A	G	0.747188	Parental longevity (father's age at death)
#N/A	0.1531	2	136608646	0.5101	-0.1008	ukb-e-1468_p4_AFR	rs4988235	A	G	0.94935	Cereal type
#N/A	0.06104	2	136608646	0.5101	-0.04021	ukb-e-50_EAS	rs4988235	A	G	0.95021	Standing height
996	0.0424992	2	136608646	0.510301	0.02799	prot-c-3603_60_4	rs4988235	A	G	#N/A	CLC7A
19998	0.0118017	2	136608646	0.510311	0.00776986	ukb-d-22643_irnt	rs4988235	A	G	0.750162	Number of night shifts worked monthly during mixed shift periods
337159	6.91099e-05	2	136608646	0.510454	4.54834e-05	ukb-a-137	rs4988235	A	G	0.754563	Treatment/medication code: morphine
#N/A	0.04503	2	136608646	0.5105	-0.02963	ukb-e-23102_MID	rs4988235	A	G	0.8759	Whole body water mass
7226	0.0021	2	136608646	0.5106	0.0014	met-a-359	rs4988235	A	G	0.7087	Gamma-glutamylglutamine
#N/A	0.0605	2	136608646	0.5107	0.0398	finn-b-F5_DEMINOTH	rs4988235	A	G	0.595	Dementia in other diseases classified elsewhere
325248	0.00120154	2	136608646	0.510737	0.000790241	ukb-a-200	rs4988235	A	G	0.754563	Suffer from 'nerves'
#N/A	0.0524	2	136608646	0.5108	-0.0344	finn-b-H7_HYPERMETRO	rs4988235	A	G	0.5949	Hypermetropia
#N/A	0.1009	2	136608646	0.511	-0.06632	ukb-e-41248_p10_CSA	rs4988235	A	G	0.7804	Destinations on discharge from hospital (recoded)
#N/A	0.107	2	136608646	0.5111	-0.0703	finn-b-ST19_CRUSHI_INJURY_WRIST_HAND	rs4988235	A	G	0.5951	Crushing injury of wrist and hand
#N/A	0.0261	2	136608646	0.5111	0.0171	finn-b-ALCOHOLACUTE10	rs4988235	A	G	0.5948	Acute alcohol intoxication (ALCOHOLACUTE10)
#N/A	0.09541	2	136608646	0.5111	-0.0627	ukb-e-recode122_CSA	rs4988235	A	G	0.781	NA
361194	0.00015491	2	136608646	0.51117	-0.000101779	ukb-d-R56	rs4988235	A	G	0.754341	Diagnoses - main ICD10: R56 Convulsions, not elsewhere classified
#N/A	0.1524	2	136608646	0.5114	-0.1001	finn-b-Q17_OTHER_CONGEN_MALFO_HEART	rs4988235	A	G	0.5948	Other congenital malformations of heart
#N/A	0.08956	2	136608646	0.5114	-0.05881	ukb-e-1130_MID	rs4988235	A	G	0.8738	Hands-free device/speakerphone use with mobile phone in last 3 month
#N/A	0.04269	2	136608646	0.5117	0.02801	ukb-e-41253_p6_CSA	rs4988235	A	G	0.7923	Inpatient record format
361194	0.000243494	2	136608646	0.511826	-0.000159732	ukb-d-R39	rs4988235	A	G	0.754341	Diagnoses - main ICD10: R39 Other symptoms and signs involving the urinary system
996	0.0432861	2	136608646	0.5119	-0.0284	prot-c-3218_8_2	rs4988235	A	G	#N/A	PSMA
#N/A	0.0447	2	136608646	0.512	-0.0293	finn-b-ST19_FOCAL_BRAIN_INJURY	rs4988235	A	G	0.5934	Focal brain injury
#N/A	0.0627	2	136608646	0.512201	0.0411	finn-b-CD2_BENIGN_SKIN_EAR_EXALLC	rs4988235	A	G	0.5939	Benign neoplasm: Skin of ear and external auricular canal (all cancers excluded)
3394	0.0277	2	136608646	0.5123	-0.0181	prot-b-33	rs4988235	A	G	0.4648	adrenomedullin
#N/A	0.0254504	2	136608646	0.512366	-0.0166756	ieu-b-4900	rs4988235	A	G	0.27144	Anti-Cytomegalovirus IgG levels
996	0.0410957	2	136608646	0.5124	-0.02693	prot-c-3488_64_2	rs4988235	A	G	#N/A	Catalase
#N/A	0.4897	2	136608646	0.5124	-0.3208	ukb-e-4294_p2_EAS	rs4988235	A	G	0.96544	Final attempt correct
109229	0.00247946	2	136608646	0.51244	-0.00162416	ukb-a-373	rs4988235	A	G	0.754563	Ever depressed for a whole week
#N/A	0.1933	2	136608646	0.5128	-0.1265	ukb-e-recode237_AFR	rs4988235	A	G	0.95171	NA
3301	0.0279	2	136608646	0.512861	0.0184	prot-a-1171	rs4988235	A	G	0.71122	Polypeptide N-acetylgalactosaminyltransferase 2
3301	0.0279	2	136608646	0.512861	-0.018	prot-a-2819	rs4988235	A	G	0.71122	Serine protease inhibitor Kazal-type 5
3301	0.0279	2	136608646	0.512861	0.0184	prot-a-1246	rs4988235	A	G	0.71122	Glypican-3
3301	0.0279	2	136608646	0.512861	0.0183	prot-a-352	rs4988235	A	G	0.71122	Soluble calcium-activated nucleotidase 1
3301	0.0279	2	136608646	0.512861	-0.0184	prot-a-262	rs4988235	A	G	0.71122	BCL2/adenovirus E1B 19 kDa protein-interacting protein 3-like
3301	0.0278	2	136608646	0.512861	-0.0183	prot-a-1190	rs4988235	A	G	0.71122	Growth/differentiation factor 11
3301	0.0279	2	136608646	0.512861	-0.0181	prot-a-1847	rs4988235	A	G	0.71122	Mitogen-activated protein kinase 14
3301	0.0279	2	136608646	0.512861	-0.0181	prot-a-1417	rs4988235	A	G	0.71122	Interferon-induced protein with tetratricopeptide repeats 3
3301	0.0279	2	136608646	0.512861	-0.0181	prot-a-1253	rs4988235	A	G	0.71122	Phosphatidylinositol-glycan-specific phospholipase D
3301	0.0279	2	136608646	0.512861	0.0184	prot-a-3187	rs4988235	A	G	0.71122	Vesicle-associated membrane protein 5
3301	0.0279	2	136608646	0.512861	0.0185	prot-a-2970	rs4988235	A	G	0.71122	Thrombospondin-2
3301	0.0279	2	136608646	0.512861	0.018	prot-a-1283	rs4988235	A	G	0.71122	Glutathione S-transferase A1
3301	0.0279	2	136608646	0.512861	0.018	prot-a-987	rs4988235	A	G	0.71122	Endothelial cell-selective adhesion molecule
3301	0.0279	2	136608646	0.512861	-0.0181	prot-a-3154	rs4988235	A	G	0.71122	Ubiquitin-fold modifier 1
3301	0.0278	2	136608646	0.512861	0.0183	prot-a-2617	rs4988235	A	G	0.71122	Protein S100-A2
3301	0.0278	2	136608646	0.512861	-0.018	prot-a-1570	rs4988235	A	G	0.71122	Interferon regulatory factor 6
3301	0.0279	2	136608646	0.512861	-0.0182	prot-a-3103	rs4988235	A	G	0.71122	Tumor susceptibility gene 101 protein
3301	0.0279	2	136608646	0.512861	-0.0184	prot-a-2895	rs4988235	A	G	0.71122	Sulfatase-modifying factor 1
3301	0.0279	2	136608646	0.512861	-0.0185	prot-a-364	rs4988235	A	G	0.71122	Caspase-3
3301	0.0279	2	136608646	0.512861	-0.018	prot-a-257	rs4988235	A	G	0.71122	Bone morphogenetic protein 7
3301	0.0279	2	136608646	0.512861	-0.0183	prot-a-3055	rs4988235	A	G	0.71122	Tumor necrosis factor ligand superfamily member 12
3301	0.0279	2	136608646	0.512861	0.0182	prot-a-1207	rs4988235	A	G	0.71122	Gamma-glutamyl hydrolase
3301	0.0279	2	136608646	0.512861	-0.0182	prot-a-3028	rs4988235	A	G	0.71122	Tenascin
3301	0.0279	2	136608646	0.512861	0.0183	prot-a-2140	rs4988235	A	G	0.71122	OCIA domain-containing protein 1
3301	0.0279	2	136608646	0.512861	0.0182	prot-a-2748	rs4988235	A	G	0.71122	Solute carrier family 22 member 16
3301	0.0279	2	136608646	0.512861	0.0183	prot-a-1204	rs4988235	A	G	0.71122	GDNF family receptor alpha-like
3301	0.0279	2	136608646	0.512861	0.0183	prot-a-1987	rs4988235	A	G	0.71122	Myeloid zinc finger 1
3301	0.0279	2	136608646	0.512861	-0.0181	prot-a-2656	rs4988235	A	G	0.71122	Stromal cell-derived factor 2-like protein 1
3301	0.0279	2	136608646	0.512861	0.0182	prot-a-961	rs4988235	A	G	0.71122	Ephrin type-B receptor 2
3301	0.0279	2	136608646	0.512861	0.0182	prot-a-2139	rs4988235	A	G	0.71122	Odorant-binding protein 2b
3301	0.0279	2	136608646	0.512861	0.0184	prot-a-782	rs4988235	A	G	0.71122	Beta-defensin 104
3301	0.0278	2	136608646	0.512861	0.0183	prot-a-1448	rs4988235	A	G	0.71122	Insulin-like growth factor-binding protein 2
3301	0.0279	2	136608646	0.512861	-0.0182	prot-a-107	rs4988235	A	G	0.71122	Annexin A1
3301	0.0279	2	136608646	0.512861	-0.0181	prot-a-323	rs4988235	A	G	0.71122	UPF0488 protein C8orf33
3301	0.0278	2	136608646	0.512861	0.018	prot-a-2944	rs4988235	A	G	0.71122	Angiopoietin-1 receptor, soluble
3301	0.0279	2	136608646	0.512861	0.0182	prot-a-2037	rs4988235	A	G	0.71122	E3 ubiquitin-protein ligase NEURL1
3301	0.0279	2	136608646	0.512861	-0.0182	prot-a-531	rs4988235	A	G	0.71122	Choriogonadotropin subunit beta variant 2
3301	0.0279	2	136608646	0.512861	-0.0183	prot-a-1354	rs4988235	A	G	0.71122	3-hydroxy-3-methylglutaryl-coenzyme A reductase
7916	0.0125	2	136608646	0.512861	0.0083	ubm-a-2745	rs4988235	A	G	0.75425	DKTatlas lh insula area
7916	0.0156	2	136608646	0.512861	0.0102	ubm-a-17	rs4988235	A	G	0.75425	IDP T1 FIRST left pallidum volume
7916	0.0181	2	136608646	0.512861	-0.0119	ubm-a-1068	rs4988235	A	G	0.75425	NET25 0122
7916	0.0154	2	136608646	0.512861	0.01	ubm-a-680	rs4988235	A	G	0.75425	IDP dMRI ProbtrackX MD unc l
7916	0.0185	2	136608646	0.512861	-0.0119	ubm-a-1357	rs4988235	A	G	0.75425	NET100 0201
7916	0.0185	2	136608646	0.512861	-0.012	ubm-a-1251	rs4988235	A	G	0.75425	NET100 0095
7916	0.0184	2	136608646	0.512861	0.012	ubm-a-332	rs4988235	A	G	0.75425	IDP dMRI TBSS MO Superior longitudinal fasciculus R
7916	0.0184	2	136608646	0.512861	-0.0121	ubm-a-1248	rs4988235	A	G	0.75425	NET100 0092
7916	0.0186	2	136608646	0.512861	-0.0123	ubm-a-395	rs4988235	A	G	0.75425	IDP dMRI TBSS L2 Corticospinal tract L
7916	0.0185	2	136608646	0.512861	-0.0122	ubm-a-1356	rs4988235	A	G	0.75425	NET100 0200
7916	0.0185	2	136608646	0.512861	-0.0122	ubm-a-1360	rs4988235	A	G	0.75425	NET100 0204
7916	0.0172	2	136608646	0.512861	-0.0114	ubm-a-931	rs4988235	A	G	0.75425	NODEamps100 0040
7916	0.0161	2	136608646	0.512861	-0.0106	ubm-a-235	rs4988235	A	G	0.75425	IDP dMRI TBSS FA Fornix cres+Stria terminalis L
7916	0.0184	2	136608646	0.512861	0.0121	ubm-a-2055	rs4988235	A	G	0.75425	NET100 0899
7916	0.0186	2	136608646	0.512861	-0.0122	ubm-a-1272	rs4988235	A	G	0.75425	NET100 0116
7916	0.0184	2	136608646	0.512861	0.0119	ubm-a-1329	rs4988235	A	G	0.75425	NET100 0173
7916	0.0145	2	136608646	0.512861	-0.0093	ubm-a-143	rs4988235	A	G	0.75425	IDP T1 FAST ROIs R cerebellum VI
7916	0.0183	2	136608646	0.512861	-0.0119	ubm-a-1014	rs4988235	A	G	0.75425	NET25 0068
7916	0.0185	2	136608646	0.512861	-0.012	ubm-a-1209	rs4988235	A	G	0.75425	NET100 0053
7916	0.017	2	136608646	0.512861	0.0112	ubm-a-34	rs4988235	A	G	0.75425	IDP T1 FAST ROIs L inf front gyrus parstri
7916	0.0157	2	136608646	0.512861	-0.0103	ubm-a-147	rs4988235	A	G	0.75425	IDP T1 FAST ROIs L cerebellum crus II
7916	0.0186	2	136608646	0.512861	0.0122	ubm-a-1194	rs4988235	A	G	0.75425	NET100 0038
7916	0.016	2	136608646	0.512861	0.0105	ubm-a-2811	rs4988235	A	G	0.75425	a2009s lh S parieto occipital area
7916	0.0185	2	136608646	0.512861	0.0121	ubm-a-966	rs4988235	A	G	0.75425	NET25 0020
7916	0.018	2	136608646	0.512861	0.0119	ubm-a-490	rs4988235	A	G	0.75425	IDP dMRI TBSS ICVF Corticospinal tract R
7916	0.0122	2	136608646	0.512861	0.008	ubm-a-2742	rs4988235	A	G	0.75425	DKTatlas lh superiortemporal area
7916	0.0184	2	136608646	0.512861	0.0119	ubm-a-1492	rs4988235	A	G	0.75425	NET100 0336
7916	0.0186	2	136608646	0.512861	0.012	ubm-a-2471	rs4988235	A	G	0.75425	NET100 1315
7916	0.0178	2	136608646	0.512861	0.0115	ubm-a-566	rs4988235	A	G	0.75425	IDP dMRI TBSS OD Cingulum cingulate gyrus R
7916	0.0158	2	136608646	0.512861	0.0103	ubm-a-82	rs4988235	A	G	0.75425	IDP T1 FAST ROIs L cing gyrus ant
7916	0.0183	2	136608646	0.512861	0.0119	ubm-a-2632	rs4988235	A	G	0.75425	NET100 1476
7916	0.0184	2	136608646	0.512861	-0.0119	ubm-a-1349	rs4988235	A	G	0.75425	NET100 0193
7916	0.0184	2	136608646	0.512861	-0.0122	ubm-a-178	rs4988235	A	G	0.75425	IDP SWI T2star left accumbens
3394	0.0277	2	136608646	0.513	-0.0181	prot-b-24	rs4988235	A	G	0.4648	TNF superfamily member 14
996	0.042855	2	136608646	0.5131	0.02804	prot-c-2788_55_1	rs4988235	A	G	#N/A	MMP-3
3658	0.05205	2	136608646	0.5131	-0.03404	ebi-a-GCST90001734	rs4988235	A	G	0.0578	CD19 on IgD- CD38+ B cell
51768	0.0087	2	136608646	0.5132	0.0057	ieu-b-4828	rs4988235	A	G	#N/A	Number of children ever born measurement
#N/A	0.06699	2	136608646	0.5132	0.0438	ukb-e-1873_EAS	rs4988235	A	G	0.95123	Number of full brothers
3394	0.0277	2	136608646	0.5133	-0.0181	prot-b-12	rs4988235	A	G	0.4648	TNF superfamily member 11
996	0.042573	2	136608646	0.5134	0.02783	prot-c-3508_78_3	rs4988235	A	G	#N/A	MDC
#N/A	0.08348	2	136608646	0.5134	0.05456	ukb-e-4849_p1_CSA	rs4988235	A	G	0.7834	Hearing test done
996	0.0416157	2	136608646	0.513499	-0.0272	prot-c-2687_2_1	rs4988235	A	G	#N/A	MIA
#N/A	0.0505	2	136608646	0.5136	-0.033	finn-b-CD2_BENIGN_MELANOCYTIC_FACE	rs4988235	A	G	0.5948	Melanocytic naevi of other and unspecified parts of face
#N/A	0.1909	2	136608646	0.513701	0.1247	ukb-e-20115_p5_CSA	rs4988235	A	G	0.7825	Country of Birth (non-UK origin)
#N/A	0.0229	2	136608646	0.5138	0.0149	finn-b-I9_CABG	rs4988235	A	G	0.5944	Coronary artery bypass grafting
996	0.0428922	2	136608646	0.514	0.028	prot-c-4992_49_1	rs4988235	A	G	#N/A	GRN
#N/A	0.05596	2	136608646	0.514	0.03652	ukb-e-100011_CSA	rs4988235	A	G	0.7852	Iron
6904	0.0105	2	136608646	0.5141	-0.0069	met-a-494	rs4988235	A	G	0.735	X-11299
90145	0.00156468	2	136608646	0.51416	0.00102076	ukb-d-22607_2	rs4988235	A	G	0.750738	Workplace very cold: Often
3425	0.7226	2	136608646	0.5145	0.4711	ebi-a-GCST90001699	rs4988235	A	G	0.0628	CD45RA+ CD28- CD8+ T cell %CD8+ T cell
#N/A	0.09581	2	136608646	0.5145	0.06246	ukb-e-6154_p2_AFR	rs4988235	A	G	0.95649	Medication for pain relief, constipation, heartburn
#N/A	0.06354	2	136608646	0.5146	-0.04141	ukb-e-709_p1_EAS	rs4988235	A	G	0.94907	Number in household
361194	0.000428422	2	136608646	0.514693	0.000279138	ukb-d-CARDIAC_ARRHYTM	rs4988235	A	G	0.754341	Cardiac arrhytmias, COPD co-morbidities
#N/A	0.0533	2	136608646	0.5147	0.0347	finn-b-K11_ERUPTION	rs4988235	A	G	0.5948	Tooth eruption problems
996	0.0432714	2	136608646	0.5147	-0.0282	prot-c-5023_23_1	rs4988235	A	G	#N/A	PUR8
#N/A	0.08211	2	136608646	0.5147	-0.05351	ukb-e-30510_EAS	rs4988235	A	G	0.94922	Creatinine (enzymatic) in urine
#N/A	0.0912	2	136608646	0.5149	0.0594	finn-b-ST19_INJURY_NERVES_SPINAL_CORD_NECK_LEVEL	rs4988235	A	G	0.5948	Injury of nerves and spinal cord at neck level
361194	0.000149114	2	136608646	0.514962	9.70926e-05	ukb-d-O63	rs4988235	A	G	0.754341	Diagnoses - main ICD10: O63 Long labour
22956	0.005	2	136608646	0.515	-0.0032	ieu-b-4859	rs4988235	A	G	#N/A	Physical activity
91149	0.000649905	2	136608646	0.515235	-0.0004229	ukb-d-22617_4132	rs4988235	A	G	0.750653	Job SOC coding: Pensions and insurance clerks
#N/A	0.02022	2	136608646	0.5153	-0.01315	ukb-e-1329_CSA	rs4988235	A	G	0.7829	Oily fish intake
57086	0.00279641	2	136608646	0.515394	0.00181897	ukb-d-20532	rs4988235	A	G	0.753225	Did your sleep change?
7333	0.0051	2	136608646	0.5155	0.0033	met-a-748	rs4988235	A	G	0.7138	4-androsten-3beta,17beta-diol disulfate 2*
996	0.0421522	2	136608646	0.5155	0.02742	prot-c-2950_57_2	rs4988235	A	G	#N/A	IGFBP-4
#N/A	0.01995	2	136608646	0.5156	0.01297	ukb-e-30840_CSA	rs4988235	A	G	0.7795	Total bilirubin
#N/A	0.04726	2	136608646	0.5156	-0.03073	ukb-e-23105_MID	rs4988235	A	G	0.8759	Basal metabolic rate
#N/A	0.1163	2	136608646	0.5157	-0.07561	ukb-e-362_CSA	rs4988235	A	G	0.7781	Other retinal disorders
7352	0.0022	2	136608646	0.5158	0.0015	met-a-329	rs4988235	A	G	0.7177	Palmitate (16:0)
91149	0.000718908	2	136608646	0.515865	0.000467099	ukb-d-22616_0	rs4988235	A	G	0.750653	Breathing problems during period of job: No
996	0.0428791	2	136608646	0.5162	-0.02785	prot-c-4138_25_2	rs4988235	A	G	#N/A	IL-20
#N/A	0.107	2	136608646	0.5163	-0.06949	ukb-e-2654_p6_CSA	rs4988235	A	G	0.7736	Non-butter spread type details
3394	0.0276	2	136608646	0.5164	-0.0179	prot-b-36	rs4988235	A	G	0.4648	renin
#N/A	0.1093	2	136608646	0.5164	0.07094	ukb-e-41246_p25_AFR	rs4988235	A	G	0.95364	Treatment speciality of consultant (recoded)
18958	0.010744	2	136608646	0.516409	0.007027	met-c-950	rs4988235	A	G	0.582678	Concentration of very large VLDL particles
#N/A	0.02206	2	136608646	0.5165	0.01431	ukb-e-404_CSA	rs4988235	A	G	0.7821	Duration to first press of snap-button in each round
#N/A	0.03542	2	136608646	0.516699	-0.02297	ukb-e-100730_CSA	rs4988235	A	G	0.7852	Spirits intake
#N/A	0.0197	2	136608646	0.516901	0.0128	finn-b-N14_RENFAIL	rs4988235	A	G	0.5948	Renal failure
#N/A	0.07449	2	136608646	0.516901	-0.04828	ukb-e-52_p5_CSA	rs4988235	A	G	0.7791	Month of birth
434005	0.0304552	2	136608646	0.516956	0.0197363	ieu-b-4979	rs4988235	A	G	0.735861	Pneumonia (death)
91149	0.00144644	2	136608646	0.517224	-0.000936763	ukb-d-22616_1	rs4988235	A	G	0.750653	Breathing problems during period of job: Yes
996	0.0433668	2	136608646	0.5175	-0.02808	prot-c-3828_54_2	rs4988235	A	G	#N/A	PDGF-CC
228951	0.0074	2	136608646	0.5176	0.0048	ieu-a-1126	rs4988235	A	G	0.6362	Breast cancer (Combined Oncoarray; iCOGS; GWAS meta analysis)
139274	0.0074	2	136608646	0.5176	0.0048	ebi-a-GCST004988	rs4988235	A	G	0.6362	Breast cancer
3427	0.05144	2	136608646	0.5177	-0.03328	ebi-a-GCST90001556	rs4988235	A	G	0.0624	Effector Memory CD8+ T cell %T cell
#N/A	0.05218	2	136608646	0.5178	0.03375	ukb-e-5084_AFR	rs4988235	A	G	0.95026	Spherical power (right)
#N/A	0.04817	2	136608646	0.5178	0.03116	ukb-e-2090_CSA	rs4988235	A	G	0.7853	Seen doctor (GP) for nerves, anxiety, tension or depression
1858	0.07013	2	136608646	0.5179	0.04536	ebi-a-GCST90001523	rs4988235	A	G	0.0568	CD33- HLA DR+ Absolute Count
#N/A	0.1965	2	136608646	0.5179	-0.127	ukb-e-20107_p1_MID	rs4988235	A	G	0.8867	Illnesses of father
#N/A	0.0338	2	136608646	0.518	-0.0218	finn-b-CD2_BENIGN_LIPO_SKIN_TRUNK	rs4988235	A	G	0.5948	Benign lipomatous neoplasm of skin and subcutaneous tissue of trunk
#N/A	0.0627	2	136608646	0.5181	0.0405	finn-b-CD2_BENIGN_SKIN_EAR	rs4988235	A	G	0.5948	Benign neoplasm: Skin of ear and external auricular canal
172332	0.00369423	2	136608646	0.5182	0.00238716	ebi-a-GCST004630	rs4988235	A	G	0.5317	Mean corpuscular hemoglobin
3668	0.0512	2	136608646	0.5182	0.03308	ebi-a-GCST90001634	rs4988235	A	G	0.063	CD8dim Natural Killer T %T cell
330549	0.00142664	2	136608646	0.518379	-0.000921393	ukb-a-49	rs4988235	A	G	0.754563	Fed-up feelings
996	0.0412384	2	136608646	0.5184	-0.02664	prot-c-5011_11_1	rs4988235	A	G	#N/A	PBEF
#N/A	0.0424	2	136608646	0.5185	0.0274	finn-b-CD2_BENIGN_BONE_CARTILAGE_EXALLC	rs4988235	A	G	0.5939	Benign neoplasm of bone and articular cartilage (all cancers excluded)
#N/A	0.04182	2	136608646	0.5188	-0.02698	ukb-e-1309_MID	rs4988235	A	G	0.8777	Fresh fruit intake
#N/A	0.0389	2	136608646	0.5189	0.0251	finn-b-K11_TEETH_HARD	rs4988235	A	G	0.5941	Other diseases of hard tissues of teeth
#N/A	0.309	2	136608646	0.519	-0.1993	ukb-e-785_EAS	rs4988235	A	G	0.949	Abdominal pain
#N/A	0.1532	2	136608646	0.5191	-0.0988	finn-b-DRUGADVERS_TREMOR	rs4988235	A	G	0.5948	Drug-induced tremor
3162	0.05308	2	136608646	0.5192	-0.03422	ebi-a-GCST90001680	rs4988235	A	G	0.0636	CD25++ CD8+ T cell %CD8+ T cell
#N/A	0.1001	2	136608646	0.5192	-0.06452	ukb-e-3148_AFR	rs4988235	A	G	0.95367	Heel bone mineral density (BMD)
#N/A	0.1149	2	136608646	0.5192	-0.07409	ukb-e-5012_CSA	rs4988235	A	G	0.7684	FI8 : chained arithmetic
361194	0.000171458	2	136608646	0.519359	-0.000110476	ukb-d-S02	rs4988235	A	G	0.754341	Diagnoses - main ICD10: S02 Fracture of skull and facial bones
996	0.0401862	2	136608646	0.5194	0.0259	prot-c-2925_9_1	rs4988235	A	G	#N/A	PAI-1
3682	0.0241	2	136608646	0.5194	0.0155	ebi-a-GCST004428	rs4988235	A	G	#N/A	Stem cell growth factor beta levels
#N/A	0.1812	2	136608646	0.5196	-0.1167	ukb-e-K62_AFR	rs4988235	A	G	0.95145	K62 Other diseases of anus and rectum
#N/A	0.1989	2	136608646	0.5197	-0.1281	ukb-e-2473_MID	rs4988235	A	G	0.8726	Other serious medical condition/disability diagnosed by doctor
#N/A	0.253	2	136608646	0.5198	0.1629	ukb-e-745_AFR	rs4988235	A	G	0.95153	Pain in joint
1633	0.07702	2	136608646	0.5199	-0.04957	ebi-a-GCST90001948	rs4988235	A	G	0.0557	CD33 on CD33dim HLA DR+ CD11b+
#N/A	0.00460035	2	136608646	0.52	0.00213096	met-d-IDL_TG	rs4988235	A	G	0.735828	Triglycerides in IDL
457547	0.000562466	2	136608646	0.52	0.000361045	ukb-b-11605	rs4988235	A	G	0.736042	Medication for pain relief, constipation, heartburn: Omeprazole (e.g. Zanprol)
463010	0.000170154	2	136608646	0.52	0.000110522	ukb-b-3982	rs4988235	A	G	0.735863	Operative procedures - main OPCS: M47.8 Other specified urethral catheterisation of bladder
454863	0.00202323	2	136608646	0.52	-0.00131037	ukb-b-7376	rs4988235	A	G	0.735731	Impedance of leg (right)
463010	0.000144488	2	136608646	0.52	-9.20825e-05	ukb-b-50	rs4988235	A	G	0.735863	Diagnoses - main ICD10: M75.1 Rotator cuff syndrome
64949	0.000902208	2	136608646	0.52	0.000577232	ukb-b-14285	rs4988235	A	G	0.7233	Types of spreads/sauces consumed: White/cream sauce
463010	0.000158055	2	136608646	0.52	0.000102282	ukb-b-1539	rs4988235	A	G	0.735863	PCT where patients GP was registered: BROXTOWE AND HUCKNALL PCT
260069	0.00290034	2	136608646	0.52	0.00187311	ukb-b-8013	rs4988235	A	G	0.734006	Length of working week for main job
463010	0.000341146	2	136608646	0.52	0.000220756	ukb-b-15686	rs4988235	A	G	0.735863	Diagnoses - secondary ICD10: I20.9 Angina pectoris, unspecified
64949	0.00116283	2	136608646	0.52	-0.000748468	ukb-b-1503	rs4988235	A	G	0.7233	Savoury biscuits intake
462933	0.000253096	2	136608646	0.52	-0.000163355	ukb-b-12931	rs4988235	A	G	0.735872	Operation code: ovarian cyst removal/surgery
33229	0.00613154	2	136608646	0.52	0.00397889	ukb-b-469	rs4988235	A	G	0.739084	Number of cigarettes currently smoked daily (current cigarette smokers)
38911	0.00396917	2	136608646	0.52	0.00257781	ukb-b-19097	rs4988235	A	G	0.731594	Stomach/abdominal pain for 3+ months
#N/A	0.05137	2	136608646	0.52	0.03305	ukb-e-recode90_CSA	rs4988235	A	G	0.7864	NA
#N/A	0.03706	2	136608646	0.52	0.02384	ukb-e-24017_AFR	rs4988235	A	G	0.95074	Nitrogen dioxide air pollution; 2006
3669	0.05249	2	136608646	0.5202	0.03376	ebi-a-GCST90001623	rs4988235	A	G	0.063	Natural Killer T %lymphocyte
361194	0.00022839	2	136608646	0.520328	-0.000146819	ukb-d-C3_COLON	rs4988235	A	G	0.754341	Malignant neoplasm of colon
996	0.0427194	2	136608646	0.5205	0.02746	prot-c-3738_54_1	rs4988235	A	G	#N/A	CSF-1
7354	0.0043	2	136608646	0.520701	0.0028	met-a-501	rs4988235	A	G	0.7406	Pyroglutamine*
996	0.042737	2	136608646	0.5208	-0.02745	prot-c-3766_51_4	rs4988235	A	G	#N/A	STX1a
#N/A	0.1379	2	136608646	0.5209	-0.0885	ukb-e-2247_p1_AFR	rs4988235	A	G	0.93688	Hearing difficulty/problems
996	0.0429439	2	136608646	0.521	0.02757	prot-c-3005_5_2	rs4988235	A	G	#N/A	PTP-1B
#N/A	0.0301	2	136608646	0.521	-0.01932	ukb-e-5116_CSA	rs4988235	A	G	0.7891	3mm cylindrical power (right)
#N/A	0.1487	2	136608646	0.5211	-0.0954	finn-b-I9_DISCER_EXNONE	rs4988235	A	G	0.5948	"Dissection of cerebral arteries, nonruptured" (no controls excluded)
#N/A	0.0239	2	136608646	0.5212	0.0153	finn-b-L12_ABSCESS_CUT	rs4988235	A	G	0.5948	Cutaneous abscess, furuncle and carbuncle
996	0.0423095	2	136608646	0.5212	-0.02715	prot-c-4923_79_1	rs4988235	A	G	#N/A	MIS
#N/A	0.08191	2	136608646	0.5213	-0.05253	ukb-e-20508_AFR	rs4988235	A	G	0.94819	Recent trouble concentrating on things
66302	0.00309033	2	136608646	0.521853	0.00197934	ukb-d-20448	rs4988235	A	G	0.751807	Professional informed about depression
361194	0.000359969	2	136608646	0.521926	0.000230517	ukb-d-C_STROKE	rs4988235	A	G	0.754341	STROKE
#N/A	0.0466	2	136608646	0.522001	-0.0298	finn-b-CD2_BENIGN_CAECUM	rs4988235	A	G	0.5948	Benign neoplasm: Caecum
#N/A	0.09245	2	136608646	0.5221	-0.05918	ukb-e-5157_AFR	rs4988235	A	G	0.94399	6mm asymmetry index (left)
996	0.0431651	2	136608646	0.5222	0.02763	prot-c-3196_6_2	rs4988235	A	G	#N/A	HPLN1
#N/A	0.08172	2	136608646	0.5222	0.05229	ukb-e-recode54_CSA	rs4988235	A	G	0.7812	NA
332263	0.00110382	2	136608646	0.522261	0.000706296	ukb-a-239	rs4988235	A	G	0.754563	Loneliness isolation
996	0.0432568	2	136608646	0.5224	-0.02768	prot-c-5016_61_2	rs4988235	A	G	#N/A	PARK7
2920	0.05887	2	136608646	0.5224	0.03766	ebi-a-GCST90001930	rs4988235	A	G	0.0587	CD127 on CD28- CD8+ T cell
996	0.0432703	2	136608646	0.5225	-0.02768	prot-c-3209_69_1	rs4988235	A	G	#N/A	MEPE
#N/A	2.726	2	136608646	0.5226	1.743	ukb-e-20115_p25_EAS	rs4988235	A	G	0.96978	Country of Birth (non-UK origin)
117617	0.0017927	2	136608646	0.522634	-0.00114606	ukb-d-20528	rs4988235	A	G	0.750883	Diagnosed with life-threatening illness
#N/A	0.09022	2	136608646	0.522801	0.05766	ukb-e-Y83_CSA	rs4988235	A	G	0.7805	Y83 Surgical operation and other surgical procedures as the cause of abnormal reaction of the patient, or of later complication, without mention of misadventure at the time of the procedure
73282	0.0028	2	136608646	0.5229	-0.0018	ieu-b-4860	rs4988235	A	G	#N/A	Physical activity
#N/A	0.05787	2	136608646	0.523	-0.03697	ukb-e-30750_AFR	rs4988235	A	G	0.94959	Glycated haemoglobin (HbA1c)
#N/A	0.04584	2	136608646	0.5231	0.02928	ukb-e-1448_p1_CSA	rs4988235	A	G	0.7784	Bread type
361194	0.000334375	2	136608646	0.523187	0.000213479	ukb-d-VIII_EAR_MASTOID	rs4988235	A	G	0.754341	Diseases of the ear and mastoid process
25697	0.00495566	2	136608646	0.523187	-0.00316394	ukb-d-22640_0	rs4988235	A	G	0.750813	Mixture of day and night shifts worked: Shift pattern was worked for some (but not all) of job
89866	0.000868985	2	136608646	0.523286	0.000554665	ukb-d-22601_61243409	rs4988235	A	G	0.750205	Job coding: educational assistant, classroom assistant, special needs helper
#N/A	0.05541	2	136608646	0.5233	-0.03537	ukb-e-41246_p8_CSA	rs4988235	A	G	0.7806	Treatment speciality of consultant (recoded)
#N/A	0.0738	2	136608646	0.5234	-0.0471	finn-b-Z21_OCCUPAT_EXPOS_RISK_	rs4988235	A	G	0.5948	Occupational exposure to risk-factors
#N/A	0.0073	2	136608646	0.5234	-0.0047	finn-b-AB1_INFECTIONS	rs4988235	A	G	0.5948	Certain infectious and parasitic diseases
#N/A	0.1479	2	136608646	0.5234	0.09438	ukb-e-6160_p2_MID	rs4988235	A	G	0.8748	Leisure/social activities
3408	0.05304	2	136608646	0.5236	0.03383	ebi-a-GCST90001663	rs4988235	A	G	0.0631	CD28- CD8dim T cell Absolute Count
996	0.0416967	2	136608646	0.523801	-0.02659	prot-c-4324_33_2	rs4988235	A	G	#N/A	CYTT
996	0.0428258	2	136608646	0.523801	0.02731	prot-c-4237_70_3	rs4988235	A	G	#N/A	LCMT1
7916	0.018565	2	136608646	0.523863	0.020025	ubm-a-1143	rs4988235	A	G	0.75425	NET25 0197
#N/A	0.1064	2	136608646	0.5239	0.06782	ukb-e-6033_AFR	rs4988235	A	G	0.95486	Maximum heart rate during fitness test
4933	0.0118599	2	136608646	0.52412	0.00755539	ukb-d-20483	rs4988235	A	G	0.748454	Ever attempted suicide
#N/A	0.0682	2	136608646	0.5243	0.0434	finn-b-CD2_BENIGN_OTHER_NOS_EXALLC	rs4988235	A	G	0.5939	Benign neoplasm of other and unspecified sites (all cancers excluded)
996	0.0428549	2	136608646	0.5244	-0.02729	prot-c-5345_51_3	rs4988235	A	G	#N/A	CKAP2
#N/A	0.04174	2	136608646	0.524499	0.02656	ukb-e-2492_CSA	rs4988235	A	G	0.7834	Taking other prescription medications
382500	0.001978	2	136608646	0.524578	0.00125861	ebi-a-GCST006586	rs4988235	A	G	0.757161	Urinary albumin excretion
2656	0.0069	2	136608646	0.5246	0.0044	met-a-532	rs4988235	A	G	0.6565	X-11540
3440	0.05163	2	136608646	0.5247	-0.03285	ebi-a-GCST90001659	rs4988235	A	G	0.0628	CD39+ CD4+ T cell %CD4+ T cell
#N/A	0.0692	2	136608646	0.5247	-0.04402	ukb-e-MAP_p1_MID	rs4988235	A	G	0.8759	Mean arterial pressure, automated reading
#N/A	0.1925	2	136608646	0.5247	-0.1225	ukb-e-41200_p138_AFR	rs4988235	A	G	0.95001	Operative procedures - main OPCS4
336743	0.000333399	2	136608646	0.524762	0.00021205	ukb-a-38	rs4988235	A	G	0.754563	Adopted as a child
3668	0.05097	2	136608646	0.5248	0.03242	ebi-a-GCST90001635	rs4988235	A	G	0.063	CD8dim Natural Killer T %lymphocyte
#N/A	0.2471	2	136608646	0.5248	-0.1571	ukb-e-2844_EAS	rs4988235	A	G	0.95457	Had other major operations
3301	0.0279	2	136608646	0.524807	0.0175	prot-a-2620	rs4988235	A	G	0.71122	Protein S100-A6
3301	0.0279	2	136608646	0.524807	0.0175	prot-a-3006	rs4988235	A	G	0.71122	Transmembrane protein 234
3301	0.0279	2	136608646	0.524807	0.0179	prot-a-901	rs4988235	A	G	0.71122	Ephrin-A5
3301	0.0279	2	136608646	0.524807	0.0178	prot-a-1682	rs4988235	A	G	0.71122	Keratin, type I cytoskeletal 17
3301	0.0279	2	136608646	0.524807	0.0179	prot-a-1787	rs4988235	A	G	0.71122	Leucine-rich repeat-containing protein 37A2
3301	0.0279	2	136608646	0.524807	-0.0178	prot-a-2890	rs4988235	A	G	0.71122	Syntaxin-8
3301	0.0279	2	136608646	0.524807	-0.0176	prot-a-466	rs4988235	A	G	0.71122	T-lymphocyte activation antigen CD86
3301	0.0279	2	136608646	0.524807	-0.0179	prot-a-1383	rs4988235	A	G	0.71122	Estradiol 17-beta-dehydrogenase 2
3301	0.0279	2	136608646	0.524807	-0.0178	prot-a-561	rs4988235	A	G	0.71122	Cold-inducible RNA-binding protein
3301	0.0279	2	136608646	0.524807	-0.0175	prot-a-2436	rs4988235	A	G	0.71122	Protein tyrosine phosphatase type IVA 2
3301	0.0279	2	136608646	0.524807	0.0179	prot-a-2875	rs4988235	A	G	0.71122	Stromal interaction molecule 1
3301	0.0279	2	136608646	0.524807	-0.0175	prot-a-779	rs4988235	A	G	0.71122	Probable ATP-dependent RNA helicase DDX58
3301	0.0279	2	136608646	0.524807	-0.0178	prot-a-564	rs4988235	A	G	0.71122	Cytoskeleton-associated protein 2
3301	0.0279	2	136608646	0.524807	0.0175	prot-a-154	rs4988235	A	G	0.71122	Rho guanine nucleotide exchange factor 10
3301	0.0279	2	136608646	0.524807	0.0175	prot-a-2362	rs4988235	A	G	0.71122	Proteoglycan 3
3301	0.0279	2	136608646	0.524807	0.0177	prot-a-2450	rs4988235	A	G	0.71122	6-pyruvoyl tetrahydrobiopterin synthase
3301	0.0279	2	136608646	0.524807	-0.0179	prot-a-2516	rs4988235	A	G	0.71122	Transcription factor RelB
3301	0.0279	2	136608646	0.524807	0.0177	prot-a-803	rs4988235	A	G	0.71122	Beta-defensin 136
3301	0.0279	2	136608646	0.524807	0.0178	prot-a-2773	rs4988235	A	G	0.71122	Stromal membrane-associated protein 1
3301	0.0279	2	136608646	0.524807	-0.0176	prot-a-1271	rs4988235	A	G	0.71122	Growth factor receptor-bound protein 2
3301	0.0278	2	136608646	0.524807	0.0177	prot-a-274	rs4988235	A	G	0.71122	Serine/threonine-protein kinase BRSK2
3301	0.0279	2	136608646	0.524807	0.0178	prot-a-3088	rs4988235	A	G	0.71122	Thyroid peroxidase
3301	0.0279	2	136608646	0.524807	0.0179	prot-a-900	rs4988235	A	G	0.71122	Ephrin-A4
3301	0.0279	2	136608646	0.524807	0.0176	prot-a-2455	rs4988235	A	G	0.71122	Poliovirus receptor
3301	0.0279	2	136608646	0.524807	0.0177	prot-a-795	rs4988235	A	G	0.71122	Beta-defensin 119
3301	0.0278	2	136608646	0.524807	-0.0179	prot-a-637	rs4988235	A	G	0.71122	Cytochrome c oxidase subunit 4 isoform 2, mitochondrial
3301	0.0279	2	136608646	0.524807	0.0179	prot-a-2667	rs4988235	A	G	0.71122	P-selectin
3301	0.0279	2	136608646	0.524807	0.0175	prot-a-1783	rs4988235	A	G	0.71122	Leucine-rich PPR motif-containing protein, mitochondrial
3301	0.0279	2	136608646	0.524807	-0.0176	prot-a-716	rs4988235	A	G	0.71122	Chymotrypsin-like protease CTRL-1
3301	0.0279	2	136608646	0.524807	0.0177	prot-a-1355	rs4988235	A	G	0.71122	Hydroxymethylglutaryl-CoA synthase, cytoplasmic
3301	0.0279	2	136608646	0.524807	0.0177	prot-a-621	rs4988235	A	G	0.71122	Collagen alpha-1(XXVIII) chain
3301	0.0279	2	136608646	0.524807	0.0175	prot-a-1154	rs4988235	A	G	0.71122	Alpha-(1,6)-fucosyltransferase
3301	0.0279	2	136608646	0.524807	0.0177	prot-a-2044	rs4988235	A	G	0.71122	Tumor necrosis factor receptor superfamily member 16
7916	0.0185	2	136608646	0.524807	-0.0118	ubm-a-1676	rs4988235	A	G	0.75425	NET100 0520
7916	0.0179	2	136608646	0.524807	0.0114	ubm-a-522	rs4988235	A	G	0.75425	IDP dMRI TBSS ICVF Fornix cres+Stria terminalis R
7916	0.0187	2	136608646	0.524807	0.012	ubm-a-2037	rs4988235	A	G	0.75425	NET100 0881
7916	0.0168	2	136608646	0.524807	0.0106	ubm-a-2922	rs4988235	A	G	0.75425	a2009s rh S suborbital area
7916	0.0185	2	136608646	0.524807	0.0119	ubm-a-2614	rs4988235	A	G	0.75425	NET100 1458
7916	0.018	2	136608646	0.524807	-0.0114	ubm-a-1118	rs4988235	A	G	0.75425	NET25 0172
7916	0.0186	2	136608646	0.524807	0.0118	ubm-a-1838	rs4988235	A	G	0.75425	NET100 0682
7916	0.0183	2	136608646	0.524807	0.0117	ubm-a-1460	rs4988235	A	G	0.75425	NET100 0304
7916	0.0178	2	136608646	0.524807	-0.0113	ubm-a-557	rs4988235	A	G	0.75425	IDP dMRI TBSS OD Superior corona radiata L
7916	0.0134	2	136608646	0.524807	-0.0084	ubm-a-2845	rs4988235	A	G	0.75425	DKTatlas rh rostralmiddlefrontal area
7916	0.0175	2	136608646	0.524807	-0.0113	ubm-a-813	rs4988235	A	G	0.75425	IDP dMRI ProbtrackX ICVF str l
7916	0.0175	2	136608646	0.524807	-0.0111	ubm-a-191	rs4988235	A	G	0.75425	IDP tfMRI 90th-percentile zstat faces-shapes
7916	0.0185	2	136608646	0.524807	0.0116	ubm-a-985	rs4988235	A	G	0.75425	NET25 0039
7916	0.0186	2	136608646	0.524807	0.0119	ubm-a-1138	rs4988235	A	G	0.75425	NET25 0192
7916	0.0185	2	136608646	0.524807	-0.0118	ubm-a-1730	rs4988235	A	G	0.75425	NET100 0574
7916	0.0184	2	136608646	0.524807	-0.0118	ubm-a-1538	rs4988235	A	G	0.75425	NET100 0382
7916	0.0185	2	136608646	0.524807	0.0117	ubm-a-2321	rs4988235	A	G	0.75425	NET100 1165
7916	0.0185	2	136608646	0.524807	0.0118	ubm-a-1773	rs4988235	A	G	0.75425	NET100 0617
7916	0.0181	2	136608646	0.524807	0.0116	ubm-a-1250	rs4988235	A	G	0.75425	NET100 0094
7916	0.0185	2	136608646	0.524807	0.0117	ubm-a-2375	rs4988235	A	G	0.75425	NET100 1219
7916	0.0163	2	136608646	0.524807	-0.0104	ubm-a-786	rs4988235	A	G	0.75425	IDP dMRI ProbtrackX L3 str l
7916	0.0132	2	136608646	0.524807	0.0083	ubm-a-2825	rs4988235	A	G	0.75425	DKTatlas rh fusiform area
7916	0.0186	2	136608646	0.524807	0.0117	ubm-a-2358	rs4988235	A	G	0.75425	NET100 1202
7916	0.0183	2	136608646	0.524807	0.0115	ubm-a-1946	rs4988235	A	G	0.75425	NET100 0790
7916	0.0186	2	136608646	0.524807	-0.0118	ubm-a-1508	rs4988235	A	G	0.75425	NET100 0352
7916	0.0184	2	136608646	0.524807	-0.0119	ubm-a-2206	rs4988235	A	G	0.75425	NET100 1050
7916	0.0185	2	136608646	0.524807	0.0118	ubm-a-1971	rs4988235	A	G	0.75425	NET100 0815
7916	0.0154	2	136608646	0.524807	-0.0098	ubm-a-2818	rs4988235	A	G	0.75425	a2009s lh S temporal inf area
7916	0.0185	2	136608646	0.524807	-0.0117	ubm-a-2367	rs4988235	A	G	0.75425	NET100 1211
982	0.06103	2	136608646	0.52489	-0.03881	ebi-a-GCST90000443	rs4988235	A	G	#N/A	CCL19 levels
3657	0.05281	2	136608646	0.524901	-0.03358	ebi-a-GCST90001791	rs4988235	A	G	0.0578	CD25 on naive-mature B cell
7366	0.0034	2	136608646	0.5251	0.0021	met-a-420	rs4988235	A	G	0.7469	2-hydroxybutyrate (AHB)
29317	0.00300496	2	136608646	0.52511	-0.00190964	ukb-d-5843_3	rs4988235	A	G	0.745861	Which eye(s) affected by myopia (short sight): Both eyes
3437	0.0526	2	136608646	0.5252	0.03342	ebi-a-GCST90001494	rs4988235	A	G	0.0628	Secreting CD4 regulatory T cell %CD4+ T cell
#N/A	0.1731	2	136608646	0.5252	-0.11	ukb-e-52_p3_AFR	rs4988235	A	G	0.95072	Month of birth
337199	6.15617e-05	2	136608646	0.525262	3.91075e-05	ukb-a-592	rs4988235	A	G	0.754563	Diagnoses - main ICD10: S76 Injury of muscle and tendon at hip and thigh level
#N/A	0.0392	2	136608646	0.5253	-0.0249	finn-b-H7_GLAUCOMA_XFG	rs4988235	A	G	0.595	Glaucoma, exfoliation
1834	0.07166	2	136608646	0.5254	-0.04552	ebi-a-GCST90001749	rs4988235	A	G	0.0594	CD20 on IgD+ CD38- naive B cell
90617	0.00275341	2	136608646	0.525406	0.00174851	ukb-d-22606_1	rs4988235	A	G	0.750782	Workplace very noisy: Sometimes
337159	0.000261618	2	136608646	0.525489	-0.000166103	ukb-a-139	rs4988235	A	G	0.754563	Treatment/medication code: gliclazide
#N/A	0.09106	2	136608646	0.5255	-0.05782	ukb-e-24006_EAS	rs4988235	A	G	0.94894	Particulate matter air pollution (pm2.5); 2010
#N/A	0.0967	2	136608646	0.5256	-0.0614	finn-b-H7_VASCCILIARY	rs4988235	A	G	0.5945	Hyphaema and other vascular disorders of iris and ciliary body
996	0.0432913	2	136608646	0.5256	-0.02749	prot-c-4440_15_2	rs4988235	A	G	#N/A	FCRL3
#N/A	0.03442	2	136608646	0.5256	-0.02185	ukb-e-100900_CSA	rs4988235	A	G	0.7852	Intake of sugar added to cereal
#N/A	0.01875	2	136608646	0.5257	-0.0119	ukb-e-30630_CSA	rs4988235	A	G	0.78	Apolipoprotein A
#N/A	0.1459	2	136608646	0.5259	0.0926	finn-b-G6_HEREMOSEN	rs4988235	A	G	0.5947	Hereditary monor and sensory neuropathy
#N/A	0.0452	2	136608646	0.5259	0.0287	finn-b-R18_OTHER_SYMPTOMS_SIGNS_INVOLVI_URINARY_SYSTEM	rs4988235	A	G	0.5944	Other symptoms and signs involving the urinary system
#N/A	0.0259	2	136608646	0.526	-0.0164	finn-b-E4_PARATHYRO	rs4988235	A	G	0.5947	Disorders of parathyroid gland
403124	0.0109	2	136608646	0.5261	-0.0069	ebi-a-GCST007090	rs4988235	A	G	0.7457	Knee osteoarthritis
#N/A	0.2059	2	136608646	0.5261	-0.1305	ukb-e-Z90_AFR	rs4988235	A	G	0.95123	Z90 Acquired absence of organs, not elsewhere classified
54608	0.00139784	2	136608646	0.526376	-0.000885602	ukb-d-6070_7	rs4988235	A	G	0.744099	OCT measured (right): Not performed - other reason
#N/A	0.08433	2	136608646	0.5265	-0.05341	ukb-e-20509_AFR	rs4988235	A	G	0.94844	Recent inability to stop or control worrying
996	0.0411588	2	136608646	0.5266	0.02607	prot-c-3220_40_2	rs4988235	A	G	#N/A	RET
982	0.06103	2	136608646	0.52669	-0.03864	ebi-a-GCST90000498	rs4988235	A	G	#N/A	Transforming growth factor-alpha levels
#N/A	0.0658	2	136608646	0.5267	-0.0417	finn-b-N14_EROSECTROPUT	rs4988235	A	G	0.5911	Erosion and ectropion of cervix uteri
3590	0.0531	2	136608646	0.5269	0.0336	ebi-a-GCST90001995	rs4988235	A	G	0.0574	CX3CR1 on monocyte
7916	0.018388	2	136608646	0.527071	0.019943	ubm-a-1173	rs4988235	A	G	0.75425	NET100 0017
#N/A	0.0508	2	136608646	0.5272	-0.0321	finn-b-CD2_BENIGN_MELANOCYTIC_NOS_EXALLC	rs4988235	A	G	0.5939	"Melanocytic naevi, other sites/unspecified" (all cancers excluded)
#N/A	0.1853	2	136608646	0.5272	0.1172	ukb-e-recode182_AFR	rs4988235	A	G	0.9516	NA
361194	0.00124587	2	136608646	0.527298	-0.000787562	ukb-d-41231_1	rs4988235	A	G	0.754341	Hospital episode type: General episode
996	0.0426787	2	136608646	0.5273	0.02699	prot-c-3038_9_2	rs4988235	A	G	#N/A	I-TAC
#N/A	0.06506	2	136608646	0.527499	-0.0411	ukb-e-6179_p4_CSA	rs4988235	A	G	0.7795	Mineral and other dietary supplements
#N/A	0.07184	2	136608646	0.5276	0.04539	ukb-e-52_p9_CSA	rs4988235	A	G	0.7798	Month of birth
1860	0.0088	2	136608646	0.5277	0.0055	met-a-595	rs4988235	A	G	0.7333	X-12236
#N/A	0.01536	2	136608646	0.5279	0.009694	ukb-e-1060_CSA	rs4988235	A	G	0.7803	Time spent outdoors in winter
#N/A	0.3061	2	136608646	0.528	0.1931	ukb-e-20111_p14_EAS	rs4988235	A	G	0.95205	Illnesses of siblings
#N/A	0.09169	2	136608646	0.5281	0.05784	ukb-e-SBP_p1_EAS	rs4988235	A	G	0.94846	Systolic blood pressure, automated reading, adjusted by medication
#N/A	0.226	2	136608646	0.5281	-0.1426	ukb-e-Z72_AFR	rs4988235	A	G	0.95143	Z72 Problems related to lifestyle
#N/A	0.03868	2	136608646	0.5283	-0.02439	ukb-e-102040_AFR	rs4988235	A	G	0.94558	Indian snacks intake
#N/A	0.108	2	136608646	0.5283	-0.06811	ukb-e-20519_AFR	rs4988235	A	G	0.94903	Recent feelings of tiredness or low energy
32498	0.0218	2	136608646	0.5284	0.0137	ieu-a-1131	rs4988235	A	G	0.6699	Breast cancer (GWAS)
6946	0.0033	2	136608646	0.5284	0.0021	met-a-328	rs4988235	A	G	0.7403	Malate
#N/A	0.1066	2	136608646	0.5286	-0.06716	ukb-e-104450_AFR	rs4988235	A	G	0.94558	Apple intake
1855	0.06967	2	136608646	0.5287	0.0439	ebi-a-GCST90001530	rs4988235	A	G	0.0569	Monocytic Myeloid-Derived Suppressor Cells Absolute Count
89562	0.00168077	2	136608646	0.528892	-0.00105839	ukb-d-22609_0	rs4988235	A	G	0.750795	Workplace very dusty: Rarely/never
3112	0.05684	2	136608646	0.528901	0.0358	ebi-a-GCST90002074	rs4988235	A	G	0.0601	SSC-A on CD14+ monocyte
982	0.06103	2	136608646	0.52893	-0.03843	ebi-a-GCST90000472	rs4988235	A	G	#N/A	Interleukin-10 receptor B levels
#N/A	0.0184	2	136608646	0.529	-0.0116	finn-b-J10_PLEURA	rs4988235	A	G	0.5948	Other diseases of pleura
361194	0.000415217	2	136608646	0.529561	0.000261038	ukb-d-N92	rs4988235	A	G	0.754341	Diagnoses - main ICD10: N92 Excessive, frequent and irregular menstruation
#N/A	0.04624	2	136608646	0.5296	-0.02907	ukb-e-23117_MID	rs4988235	A	G	0.8759	Leg fat-free mass (left)
#N/A	0.05703	2	136608646	0.5296	-0.03585	ukb-e-2473_CSA	rs4988235	A	G	0.7809	Other serious medical condition/disability diagnosed by doctor
#N/A	0.1248	2	136608646	0.5297	0.07846	ukb-e-41245_p17_CSA	rs4988235	A	G	0.7806	Main speciality of consultant (recoded)
91	0.0666218	2	136608646	0.529709	0.0420472	ebi-a-GCST006345	rs4988235	A	G	0.606742	Anti-Epstein-Barr virus early antigen (EA) IgG levels
116527	0.00227081	2	136608646	0.529751	0.00142695	ukb-d-20500	rs4988235	A	G	0.75086	Ever suffered mental distress preventing usual activities
#N/A	0.01	2	136608646	0.5298	0.0063	finn-b-E4_DIABETES	rs4988235	A	G	0.5948	Diabetes mellitus
199086	0.000189496	2	136608646	0.53	0.000117572	ieu-b-4876	rs4988235	A	G	0.734591	cervical cancer
447485	0.00238987	2	136608646	0.53	0.00150889	ukb-b-6066	rs4988235	A	G	0.736448	Tea intake
250880	0.000166981	2	136608646	0.53	0.000104574	ukb-b-17553	rs4988235	A	G	0.735838	Pregnant
64949	0.000965766	2	136608646	0.53	0.000612645	ukb-b-15326	rs4988235	A	G	0.7233	Vitamin and/or mineral supplement use: Multivitamin with iron
463010	0.000236834	2	136608646	0.53	-0.000148401	ukb-b-9019	rs4988235	A	G	0.735863	Diagnoses - secondary ICD10: Z53.0 Procedure not carried out because of contraindication
151059	0.000466019	2	136608646	0.53	-0.000292241	ukb-b-4323	rs4988235	A	G	0.727904	Attempted fluid intelligence (FI) test.
64949	0.00111118	2	136608646	0.53	-0.000703805	ukb-b-15555	rs4988235	A	G	0.7233	Unsalted peanuts intake
64979	0.00609651	2	136608646	0.53	0.00378985	ukb-b-18593	rs4988235	A	G	0.723274	Vitamin D
64939	0.00424063	2	136608646	0.53	0.00268052	ukb-b-5064	rs4988235	A	G	0.723274	Number of bread rolls with butter/margarine
462933	0.000150223	2	136608646	0.53	9.50161e-05	ukb-b-20556	rs4988235	A	G	0.735872	Operation code: brain surgery
261055	0.00156646	2	136608646	0.53	-0.000980128	ebi-a-GCST006098	rs4988235	A	G	0.740958	Vigorous physical activity
#N/A	0.1531	2	136608646	0.5302	0.09612	ukb-e-2814_AFR	rs4988235	A	G	0.94478	Ever used hormone-replacement therapy (HRT)
#N/A	0.07962	2	136608646	0.5305	0.04995	ukb-e-41200_p356_CSA	rs4988235	A	G	0.7806	Operative procedures - main OPCS4
#N/A	0.187	2	136608646	0.5307	0.1172	ukb-e-2634_AFR	rs4988235	A	G	0.94674	Duration of heavy DIY
#N/A	0.1851	2	136608646	0.5307	-0.116	ukb-e-6146_p3_AFR	rs4988235	A	G	0.95102	Attendance/disability/mobility allowance
#N/A	0.1272	2	136608646	0.5309	0.0797	finn-b-CD2_INSITU_CERVIX_UTERI_ENDOCERVIX	rs4988235	A	G	0.5947	Carcinoma in situ of cervix uteri, endocervix
#N/A	0.07722	2	136608646	0.5309	-0.04839	ukb-e-23107_EAS	rs4988235	A	G	0.95082	Impedance of leg (right)
#N/A	0.0596	2	136608646	0.5311	0.0373	finn-b-CD2_BENIGN_SKIN_TRUNK	rs4988235	A	G	0.5948	Benign neoplasm: Skin of trunk
3652	0.04975	2	136608646	0.5311	0.03116	ebi-a-GCST90001596	rs4988235	A	G	0.0633	CD8dim T cell Absolute Count
#N/A	0.1295	2	136608646	0.531401	-0.08106	ukb-e-A09_CSA	rs4988235	A	G	0.7795	A09 Diarrhoea and gastro-enteritis of presumed infectious origin
#N/A	0.0681	2	136608646	0.532	0.0425	finn-b-CD2_BENIGN_OTHER_NOS	rs4988235	A	G	0.5948	Benign neoplasm of other and unspecified sites
2920	0.05849	2	136608646	0.532	-0.03656	ebi-a-GCST90002067	rs4988235	A	G	0.0587	CD4 on CD39+ activated CD4 regulatory T cell
#N/A	0.3446	2	136608646	0.532	-0.2153	ukb-e-recode338_EAS	rs4988235	A	G	0.94832	NA
337159	0.000207586	2	136608646	0.532098	0.000129701	ukb-a-155	rs4988235	A	G	0.754563	Treatment/medication code: codeine
#N/A	0.02084	2	136608646	0.5321	0.01302	ukb-e-30750_CSA	rs4988235	A	G	0.7811	Glycated haemoglobin (HbA1c)
#N/A	0.04393	2	136608646	0.5322	-0.02744	ukb-e-23130_MID	rs4988235	A	G	0.8759	Trunk predicted mass
7329	0.0015	2	136608646	0.532299	-0.0009	met-a-534	rs4988235	A	G	0.6535	X-11550
#N/A	0.0183	2	136608646	0.532299	0.0114	finn-b-M13_CERVICDISC	rs4988235	A	G	0.5951	Cervical disc disorders
#N/A	0.06696	2	136608646	0.532299	-0.04182	ukb-e-20015_EAS	rs4988235	A	G	0.95023	Sitting height
3427	0.04708	2	136608646	0.5324	-0.0294	ebi-a-GCST90001567	rs4988235	A	G	0.0624	Naive CD4-CD8- T cell %CD4-CD8- T cell
#N/A	0.2114	2	136608646	0.5324	-0.132	ukb-e-20002_p180_MID	rs4988235	A	G	0.8709	Non-cancer illness code, self-reported
361194	0.000170954	2	136608646	0.532691	-0.000106659	ukb-d-I50	rs4988235	A	G	0.754341	Diagnoses - main ICD10: I50 Heart failure
#N/A	0.0256	2	136608646	0.5327	0.0159	finn-b-R18_POLYURIA	rs4988235	A	G	0.5945	Polyuria
#N/A	0.102	2	136608646	0.5327	0.0637	finn-b-DERMATOPOLY_FG	rs4988235	A	G	0.5938	Dermatopolymyositis (FG)
21239	0.010472	2	136608646	0.532745	0.00658	met-c-915	rs4988235	A	G	0.598487	Triglycerides in medium VLDL
337159	0.000971934	2	136608646	0.5328	0.000606232	ukb-a-132	rs4988235	A	G	0.754563	Treatment/medication code: aspirin
996	0.0432051	2	136608646	0.5328	-0.02696	prot-c-3492_58_1	rs4988235	A	G	#N/A	Epo
361194	0.000162498	2	136608646	0.53291	0.000101329	ukb-d-G43	rs4988235	A	G	0.754341	Diagnoses - main ICD10: G43 Migraine
996	0.0426624	2	136608646	0.5331	-0.0266	prot-c-3486_58_2	rs4988235	A	G	#N/A	b-ECGF
#N/A	0.09588	2	136608646	0.5331	-0.05976	ukb-e-894_EAS	rs4988235	A	G	0.95004	Duration of moderate activity
361194	0.000270642	2	136608646	0.533163	0.000168661	ukb-d-I9_UAP	rs4988235	A	G	0.754341	Unstable angina pectoris
#N/A	0.0934	2	136608646	0.533301	0.0582	finn-b-M13_WEGENER	rs4988235	A	G	0.5948	Wegener granulomatosis
#N/A	0.1819	2	136608646	0.5334	-0.1133	ukb-e-Z92_AFR	rs4988235	A	G	0.95103	Z92 Personal history of medical treatment
#N/A	0.07597	2	136608646	0.5336	0.0473	ukb-e-20010_MID	rs4988235	A	G	0.8633	Interpolated Year when operation took place
#N/A	0.0656	2	136608646	0.5337	-0.0408	finn-b-ST19_OTHER_UNSPE_INJURI_HEAD	rs4988235	A	G	0.5946	Other and unspecified injuries of head
3437	0.05301	2	136608646	0.5337	-0.033	ebi-a-GCST90001509	rs4988235	A	G	0.0628	CD25++ CD45RA+ CD4 not regulatory T cell %T cell
#N/A	0.1036	2	136608646	0.5337	-0.06451	ukb-e-6160_p2_AFR	rs4988235	A	G	0.95382	Leisure/social activities
#N/A	0.0447	2	136608646	0.534	0.0278	finn-b-L12_CORNSANDCALLOS	rs4988235	A	G	0.5947	Corns and callosities
19271	0.010681	2	136608646	0.534078	-0.006738	met-c-956	rs4988235	A	G	0.582926	Triglycerides in very small VLDL
#N/A	0.1386	2	136608646	0.534101	-0.08619	ukb-e-R10_AFR	rs4988235	A	G	0.95143	R10 Abdominal and pelvic pain
#N/A	0.09114	2	136608646	0.5343	0.05663	ukb-e-4935_CSA	rs4988235	A	G	0.779	FI1 : numeric addition test
#N/A	0.09447	2	136608646	0.5343	0.05871	ukb-e-1249_EAS	rs4988235	A	G	0.95194	Past tobacco smoking
#N/A	0.0507	2	136608646	0.534399	-0.0315	finn-b-CD2_BENIGN_MELANOCYTIC_NOS	rs4988235	A	G	0.5948	Melanocytic naevi, other sites/unspecified
#N/A	0.06325	2	136608646	0.534399	-0.0393	ukb-e-100850_AFR	rs4988235	A	G	0.94558	Whole-wheat cereal intake
91149	0.000679753	2	136608646	0.534489	0.000422243	ukb-d-22617_4216	rs4988235	A	G	0.750653	Job SOC coding: Receptionists
#N/A	0.1116	2	136608646	0.5351	0.06922	ukb-e-Z72_CSA	rs4988235	A	G	0.78	Z72 Problems related to lifestyle
996	0.0428111	2	136608646	0.5352	0.02656	prot-c-5089_11_3	rs4988235	A	G	#N/A	IL-7 Ra
3657	0.0524	2	136608646	0.5352	-0.0325	ebi-a-GCST90001779	rs4988235	A	G	0.0578	CD25 on IgD+ CD24- B cell
#N/A	0.04599	2	136608646	0.5352	-0.02852	ukb-e-23118_MID	rs4988235	A	G	0.8759	Leg predicted mass (left)
337159	0.000108987	2	136608646	0.535253	-6.75727e-05	ukb-a-184	rs4988235	A	G	0.754563	Treatment/medication code: rosiglitazone
2469	0.0274925	2	136608646	0.535261	0.0170452	ieu-a-1023	rs4988235	A	G	0.145186	Percent emphysema
#N/A	0.0404	2	136608646	0.5353	0.0251	finn-b-AB1_SEQULEAE_OF_INFECTIONS_AND_PARASITES	rs4988235	A	G	0.5948	Sequelae of infectious and parasitic diseases
#N/A	0.01934	2	136608646	0.5353	0.01199	ukb-e-30220_CSA	rs4988235	A	G	0.7807	Basophill percentage
#N/A	0.1288	2	136608646	0.5354	0.0798	finn-b-M13_CALCTENDINITIS	rs4988235	A	G	0.5947	Calcific tendinitis
#N/A	0.0112	2	136608646	0.535601	0.0069	finn-b-I9_CVD_HARD	rs4988235	A	G	0.5948	Hard cardiovascular diseases
#N/A	0.0358	2	136608646	0.535601	-0.0222	finn-b-MACULA_NAS	rs4988235	A	G	0.5947	Degenerative macular diseases
#N/A	0.07546	2	136608646	0.535601	-0.04674	ukb-e-5134_AFR	rs4988235	A	G	0.9483	6mm strong meridian (left)
#N/A	0.1453	2	136608646	0.5357	-0.09	ukb-e-1011_p1_AFR	rs4988235	A	G	0.94838	Frequency of light DIY in last 4 weeks
89866	0.000596164	2	136608646	0.535718	0.000369206	ukb-d-22601_32313110	rs4988235	A	G	0.750205	Job coding: community worker, day centre officer, youth leader, youth worker, parish worker, bail support officer
45734	0.0075	2	136608646	0.5359	0.0047	ieu-b-4842	rs4988235	A	G	#N/A	HbA1c
#N/A	0.2974	2	136608646	0.5359	0.1841	ukb-e-6154_p3_EAS	rs4988235	A	G	0.9514	Medication for pain relief, constipation, heartburn
#N/A	0.1464	2	136608646	0.5361	0.09057	ukb-e-recode335_AFR	rs4988235	A	G	0.95215	NA
#N/A	0.0412	2	136608646	0.5361	-0.02549	ukb-e-101160_CSA	rs4988235	A	G	0.7852	Bread roll intake
#N/A	0.06658	2	136608646	0.5362	0.04119	ukb-e-5263_AFR	rs4988235	A	G	0.95	Intra-ocular pressure, Goldmann-correlated (left)
#N/A	0.05551	2	136608646	0.5362	0.03434	ukb-e-100490_CSA	rs4988235	A	G	0.7852	Intake of sugar added to tea
996	0.0430859	2	136608646	0.5365	0.02664	prot-c-5122_92_2	rs4988235	A	G	#N/A	Semaphorin-6A
996	0.0414267	2	136608646	0.5366	-0.02561	prot-c-4915_64_2	rs4988235	A	G	#N/A	Hemoglobin
#N/A	0.04784	2	136608646	0.5366	-0.02956	ukb-e-6160_p1_CSA	rs4988235	A	G	0.7807	Leisure/social activities
337159	5.29834e-05	2	136608646	0.536615	-3.27406e-05	ukb-a-127	rs4988235	A	G	0.754563	Treatment/medication code: lisinopril+hydrochlorothiazide 10mg/12.5mg tablet
#N/A	0.1273	2	136608646	0.5369	0.0786	finn-b-CD2_INSITU_CERVIX_UTERI_ENDOCERVIX_EXALLC	rs4988235	A	G	0.5943	"Carcinoma in situ of cervix uteri, endocervix" (all cancers excluded)
#N/A	0.08803	2	136608646	0.5369	-0.05436	ukb-e-100430_AFR	rs4988235	A	G	0.94558	Herbal tea intake
#N/A	0.0683	2	136608646	0.537	0.0421	finn-b-VWXY20_SUPPLE_FACTO_RELATED_CAUSES_MORBIDI_MORTA_CLASSIFIED_ELSEW	rs4988235	A	G	0.5948	Supplementary factors related to causes of morbidity and mortality classified elsewhere
3301	0.0279	2	136608646	0.537032	-0.017	prot-a-3080	rs4988235	A	G	0.71122	Cellular tumor antigen p53
3301	0.0279	2	136608646	0.537032	-0.0172	prot-a-812	rs4988235	A	G	0.71122	Dihydrofolate reductase
3301	0.0279	2	136608646	0.537032	0.0172	prot-a-2016	rs4988235	A	G	0.71122	Natural cytotoxicity triggering receptor 3
3301	0.0279	2	136608646	0.537032	-0.0172	prot-a-358	rs4988235	A	G	0.71122	Cysteine--tRNA ligase, cytoplasmic
3301	0.0279	2	136608646	0.537032	-0.0174	prot-a-1243	rs4988235	A	G	0.71122	Platelet glycoprotein V
3301	0.0279	2	136608646	0.537032	0.0171	prot-a-1039	rs4988235	A	G	0.71122	Protein FAM189A2
3301	0.0278	2	136608646	0.537032	0.0171	prot-a-156	rs4988235	A	G	0.71122	Rho guanine nucleotide exchange factor 2
3301	0.0279	2	136608646	0.537032	-0.0171	prot-a-830	rs4988235	A	G	0.71122	Delta-like protein 1
3301	0.0279	2	136608646	0.537032	0.0172	prot-a-312	rs4988235	A	G	0.71122	Uncharacterized protein C2orf82
3301	0.0279	2	136608646	0.537032	-0.0173	prot-a-2368	rs4988235	A	G	0.71122	cAMP-dependent protein kinase type I-beta regulatory subunit
3301	0.0279	2	136608646	0.537032	-0.0171	prot-a-104	rs4988235	A	G	0.71122	Acidic leucine-rich nuclear phosphoprotein 32 family member A
3301	0.0279	2	136608646	0.537032	-0.0172	prot-a-2690	rs4988235	A	G	0.71122	Serpin A12
3301	0.0279	2	136608646	0.537032	-0.0172	prot-a-855	rs4988235	A	G	0.71122	Docking protein 2
3301	0.0278	2	136608646	0.537032	-0.0173	prot-a-777	rs4988235	A	G	0.71122	ATP-dependent RNA helicase DDX25
3301	0.0279	2	136608646	0.537032	0.0172	prot-a-920	rs4988235	A	G	0.71122	Eukaryotic translation initiation factor 3 subunit J
3301	0.0279	2	136608646	0.537032	0.017	prot-a-957	rs4988235	A	G	0.71122	Ephrin type-A receptor 2
3301	0.0279	2	136608646	0.537032	-0.0174	prot-a-1633	rs4988235	A	G	0.71122	Uncharacterized protein KIAA1467
3301	0.0279	2	136608646	0.537032	-0.0171	prot-a-3140	rs4988235	A	G	0.71122	Ubiquitin-conjugating enzyme E2 J2
3301	0.0279	2	136608646	0.537032	-0.0172	prot-a-1431	rs4988235	A	G	0.71122	Interferon gamma receptor 2
3301	0.0279	2	136608646	0.537032	-0.017	prot-a-522	rs4988235	A	G	0.71122	Complement factor H-related protein 5
3301	0.0279	2	136608646	0.537032	-0.0174	prot-a-182	rs4988235	A	G	0.71122	Asialoglycoprotein receptor 1
3301	0.0279	2	136608646	0.537032	-0.017	prot-a-207	rs4988235	A	G	0.71122	Axin-2
3301	0.0279	2	136608646	0.537032	0.0172	prot-a-2896	rs4988235	A	G	0.71122	Small ubiquitin-related modifier 3
3301	0.0279	2	136608646	0.537032	-0.0173	prot-a-1359	rs4988235	A	G	0.71122	Hepatocyte nuclear factor 1-alpha
3301	0.0278	2	136608646	0.537032	-0.017	prot-a-2587	rs4988235	A	G	0.71122	60S acidic ribosomal protein P2
3301	0.0279	2	136608646	0.537032	0.0173	prot-a-1768	rs4988235	A	G	0.71122	Leucine-rich repeat and fibronectin type III domain-containing protein 1
3301	0.0279	2	136608646	0.537032	0.0174	prot-a-2529	rs4988235	A	G	0.71122	Riboflavin kinase
3301	0.0279	2	136608646	0.537032	0.017	prot-a-1393	rs4988235	A	G	0.71122	Hyaluronidase-1
3301	0.0279	2	136608646	0.537032	0.0172	prot-a-1754	rs4988235	A	G	0.71122	Vesicular integral-membrane protein VIP36
3301	0.0279	2	136608646	0.537032	0.0171	prot-a-402	rs4988235	A	G	0.71122	C-C motif chemokine 25
3301	0.0278	2	136608646	0.537032	-0.0174	prot-a-2506	rs4988235	A	G	0.71122	RNA-binding protein 39
3301	0.0279	2	136608646	0.537032	0.0173	prot-a-2386	rs4988235	A	G	0.71122	Protein Largen
3301	0.0279	2	136608646	0.537032	-0.0174	prot-a-2535	rs4988235	A	G	0.71122	Regulator of G-protein signaling 18
7916	0.0185	2	136608646	0.537032	0.0114	ubm-a-1666	rs4988235	A	G	0.75425	NET100 0510
7916	0.0121	2	136608646	0.537032	0.0074	ubm-a-12	rs4988235	A	G	0.75425	IDP T1 FIRST right thalamus volume
7916	0.016	2	136608646	0.537032	-0.01	ubm-a-2955	rs4988235	A	G	0.75425	DKTatlas lh supramarginal thickness
7916	0.0143	2	136608646	0.537032	-0.0088	ubm-a-155	rs4988235	A	G	0.75425	IDP T1 FAST ROIs R cerebellum VIIIa
7916	0.0186	2	136608646	0.537032	0.0116	ubm-a-1172	rs4988235	A	G	0.75425	NET100 0016
7916	0.0185	2	136608646	0.537032	0.0116	ubm-a-1463	rs4988235	A	G	0.75425	NET100 0307
7916	0.0183	2	136608646	0.537032	-0.0114	ubm-a-616	rs4988235	A	G	0.75425	IDP dMRI TBSS ISOVF Cingulum hippocampus R
7916	0.0185	2	136608646	0.537032	-0.0113	ubm-a-2054	rs4988235	A	G	0.75425	NET100 0898
7916	0.0183	2	136608646	0.537032	-0.0112	ubm-a-347	rs4988235	A	G	0.75425	IDP dMRI TBSS L1 Corticospinal tract L
7916	0.0181	2	136608646	0.537032	-0.0111	ubm-a-1740	rs4988235	A	G	0.75425	NET100 0584
7916	0.0184	2	136608646	0.537032	-0.0115	ubm-a-2214	rs4988235	A	G	0.75425	NET100 1058
7916	0.0162	2	136608646	0.537032	0.0099	ubm-a-730	rs4988235	A	G	0.75425	IDP dMRI ProbtrackX L1 slf l
7916	0.0186	2	136608646	0.537032	0.0113	ubm-a-2250	rs4988235	A	G	0.75425	NET100 1094
7916	0.0185	2	136608646	0.537032	0.0115	ubm-a-2575	rs4988235	A	G	0.75425	NET100 1419
7916	0.0185	2	136608646	0.537032	-0.0114	ubm-a-2013	rs4988235	A	G	0.75425	NET100 0857
7916	0.0184	2	136608646	0.537032	-0.0113	ubm-a-2246	rs4988235	A	G	0.75425	NET100 1090
7916	0.0186	2	136608646	0.537032	0.0115	ubm-a-328	rs4988235	A	G	0.75425	IDP dMRI TBSS MO Cingulum hippocampus R
7916	0.0084	2	136608646	0.537032	0.0052	ubm-a-2704	rs4988235	A	G	0.75425	volume TotalGrayVol
7916	0.0186	2	136608646	0.537032	0.0113	ubm-a-2550	rs4988235	A	G	0.75425	NET100 1394
7916	0.0169	2	136608646	0.537032	0.0103	ubm-a-2986	rs4988235	A	G	0.75425	a2009s lh G postcentral thickness
7916	0.017	2	136608646	0.537032	0.0104	ubm-a-355	rs4988235	A	G	0.75425	IDP dMRI TBSS L1 Cerebral peduncle L
7916	0.0185	2	136608646	0.537032	-0.0113	ubm-a-1015	rs4988235	A	G	0.75425	NET25 0069
7916	0.0184	2	136608646	0.537032	-0.0114	ubm-a-2154	rs4988235	A	G	0.75425	NET100 0998
7916	0.0186	2	136608646	0.537032	-0.0116	ubm-a-2182	rs4988235	A	G	0.75425	NET100 1026
7916	0.0185	2	136608646	0.537032	-0.0113	ubm-a-1279	rs4988235	A	G	0.75425	NET100 0123
7916	0.0185	2	136608646	0.537032	0.0114	ubm-a-1790	rs4988235	A	G	0.75425	NET100 0634
7916	0.0183	2	136608646	0.537032	-0.0113	ubm-a-1651	rs4988235	A	G	0.75425	NET100 0495
7916	0.0185	2	136608646	0.537032	0.0116	ubm-a-1274	rs4988235	A	G	0.75425	NET100 0118
7916	0.0184	2	136608646	0.537032	0.0113	ubm-a-1774	rs4988235	A	G	0.75425	NET100 0618
7916	0.0182	2	136608646	0.537032	0.0112	ubm-a-2278	rs4988235	A	G	0.75425	NET100 1122
7916	0.0176	2	136608646	0.537032	0.0108	ubm-a-209	rs4988235	A	G	0.75425	IDP dMRI TBSS FA Superior cerebellar peduncle L
7916	0.0183	2	136608646	0.537032	0.0112	ubm-a-752	rs4988235	A	G	0.75425	IDP dMRI ProbtrackX L2 mcp
7916	0.0184	2	136608646	0.537032	-0.0115	ubm-a-1383	rs4988235	A	G	0.75425	NET100 0227
7916	0.0185	2	136608646	0.537032	0.0113	ubm-a-1957	rs4988235	A	G	0.75425	NET100 0801
7916	0.0185	2	136608646	0.537032	-0.0114	ubm-a-1400	rs4988235	A	G	0.75425	NET100 0244
7916	0.0185	2	136608646	0.537032	0.0115	ubm-a-1493	rs4988235	A	G	0.75425	NET100 0337
7916	0.0166	2	136608646	0.537032	0.0103	ubm-a-2972	rs4988235	A	G	0.75425	a2009s lh G front inf-Triangul thickness
7916	0.0167	2	136608646	0.537032	0.0103	ubm-a-2733	rs4988235	A	G	0.75425	DKTatlas lh pericalcarine area
3651	0.05094	2	136608646	0.5371	0.03144	ebi-a-GCST90001807	rs4988235	A	G	0.0579	CD27 on Plasma Blast-Plasma Cell
#N/A	0.02733	2	136608646	0.5371	0.01687	ukb-e-1309_AFR	rs4988235	A	G	0.9502	Fresh fruit intake
#N/A	0.07634	2	136608646	0.5371	0.04712	ukb-e-4836_EAS	rs4988235	A	G	0.95356	Loud music exposure frequency
89714	0.00196316	2	136608646	0.5376	0.00121019	ukb-d-22611_0	rs4988235	A	G	0.750731	Workplace had a lot of cigarette smoke from other people smoking: Rarely/never
#N/A	0.1555	2	136608646	0.5376	0.09588	ukb-e-recode215_AFR	rs4988235	A	G	0.95201	NA
#N/A	0.1135	2	136608646	0.537901	0.06988	ukb-e-Z37_CSA	rs4988235	A	G	0.7802	Z37 Outcome of delivery
#N/A	0.1137	2	136608646	0.538	-0.07	finn-b-D3_SPLEENDISEASE	rs4988235	A	G	0.5947	Diseases of spleen
996	0.0433999	2	136608646	0.5381	0.02673	prot-c-2979_8_2	rs4988235	A	G	#N/A	ENA-78
83818	0.0003	2	136608646	0.5382	-0.0002	ieu-b-4830	rs4988235	A	G	#N/A	Waist-hip ratio
996	0.0421565	2	136608646	0.5382	0.02596	prot-c-3624_3_4	rs4988235	A	G	#N/A	Marapsin
#N/A	0.04344	2	136608646	0.5382	0.02674	ukb-e-SBP_p3_AFR	rs4988235	A	G	0.95054	Systolic blood pressure, combined automated + manual reading, adjusted by medication
#N/A	0.1312	2	136608646	0.5383	-0.08077	ukb-e-100014_AFR	rs4988235	A	G	0.94567	Folate
2920	0.05596	2	136608646	0.5384	-0.03444	ebi-a-GCST90001902	rs4988235	A	G	0.0587	CD28 on activated CD4 regulatory T cell
3239	0.0067	2	136608646	0.5385	-0.0041	met-a-663	rs4988235	A	G	0.7478	X-12830
996	0.0429826	2	136608646	0.538801	-0.02643	prot-c-5384_67_3	rs4988235	A	G	#N/A	BRF-1
#N/A	0.03683	2	136608646	0.5389	0.02263	ukb-e-100210_CSA	rs4988235	A	G	0.7852	Pure fruit/vegetable juice intake
982	0.06103	2	136608646	0.53905	0.03749	ebi-a-GCST90000479	rs4988235	A	G	#N/A	Interleukin-7 levels
#N/A	0.087	2	136608646	0.5391	-0.0534	finn-b-KRA_PSY_AUTISM	rs4988235	A	G	0.5948	Autism spe
996	0.0376587	2	136608646	0.5392	0.02313	prot-c-2212_69_1	rs4988235	A	G	#N/A	tPA
#N/A	0.2142	2	136608646	0.5392	-0.1315	ukb-e-6159_p6_MID	rs4988235	A	G	0.8711	Pain type(s) experienced in last month
3813	0.0071	2	136608646	0.539299	-0.0044	met-a-666	rs4988235	A	G	0.7574	X-12847
#N/A	0.2618	2	136608646	0.5394	-0.1607	ukb-e-2207_EAS	rs4988235	A	G	0.95231	Wears glasses or contact lenses
361194	0.00019598	2	136608646	0.539461	0.000120259	ukb-d-C67	rs4988235	A	G	0.754341	Diagnoses - main ICD10: C67 Malignant neoplasm of bladder
7014	0.0099	2	136608646	0.5396	0.0061	met-a-743	rs4988235	A	G	0.7371	Tryptophan betaine
#N/A	0.0675	2	136608646	0.539699	-0.0414	ukb-e-23120_MID	rs4988235	A	G	0.8759	Arm fat mass (right)
335219	0.00117361	2	136608646	0.53979	0.000719579	ukb-a-416	rs4988235	A	G	0.754563	Illness injury bereavement stress in last 2 years: Death of a close relative
#N/A	0.03482	2	136608646	0.5399	0.02134	ukb-e-136_p1_AFR	rs4988235	A	G	0.95107	Number of operations, self-reported
#N/A	0.0046684	2	136608646	0.54	-0.00286403	met-d-Pyruvate	rs4988235	A	G	0.735853	Pyruvate
33832	0.0117625	2	136608646	0.54	-0.00723038	ieu-a-1168	rs4988235	A	G	0.676608	Breast cancer (GWAS)
463010	0.000222867	2	136608646	0.54	-0.000137741	ukb-b-4932	rs4988235	A	G	0.735863	PCT responsible for patient data: SOUTH GLOUCESTERSHIRE PCT
64941	0.00247666	2	136608646	0.54	-0.00153601	ukb-b-4955	rs4988235	A	G	0.723297	Dairy smoothie intake
460376	0.00105482	2	136608646	0.54	-0.000639426	ukb-b-7337	rs4988235	A	G	0.736014	Types of physical activity in last 4 weeks: Walking for pleasure (not as a means of transport)
64949	0.00143601	2	136608646	0.54	0.000879342	ukb-b-7503	rs4988235	A	G	0.7233	Liquid used to make porridge: Porridge with water
51739	0.00694978	2	136608646	0.54	-0.00422287	ukb-b-14067	rs4988235	A	G	0.722225	6mm asymmetry angle (left)
39749	0.0082783	2	136608646	0.54	0.00503181	ukb-b-7710	rs4988235	A	G	0.765088	Pulse rate (during blood-pressure measurement)
64949	0.00252029	2	136608646	0.54	0.00155545	ukb-b-1099	rs4988235	A	G	0.7233	Salted peanuts intake
64949	0.00421928	2	136608646	0.54	-0.00257042	ukb-b-14145	rs4988235	A	G	0.7233	Celery intake
463010	0.000190831	2	136608646	0.54	0.000117077	ukb-b-19791	rs4988235	A	G	0.735863	PCT where patients GP was registered: ROTHERHAM PCT
462933	0.000133557	2	136608646	0.54	8.27831e-05	ukb-b-9155	rs4988235	A	G	0.735872	Non-cancer illness code, self-reported: sleep apnoea
64949	0.0012148	2	136608646	0.54	0.000742523	ukb-b-14640	rs4988235	A	G	0.7233	Type of meals eaten: Takeaway meals
426795	-2.47389	2	136608646	0.54	4.85942	ebi-a-GCST006980	rs4988235	A	G	#N/A	Fractures
408317	0.00123918	2	136608646	0.54	0.00079836	ebi-a-GCST009760	rs4988235	A	G	#N/A	Snoring
996	0.0432441	2	136608646	0.540201	-0.0265	prot-c-3479_71_2	rs4988235	A	G	#N/A	TRY3
#N/A	0.0343373	2	136608646	0.540249	-0.0210328	ieu-b-4902	rs4988235	A	G	0.27144	Anti-Feline herpes virus IgG levels
#N/A	0.06441	2	136608646	0.5404	0.03943	ukb-e-5262_AFR	rs4988235	A	G	0.95	Intra-ocular pressure, corneal-compensated (left)
#N/A	0.3524	2	136608646	0.5404	0.2157	ukb-e-52_p8_EAS	rs4988235	A	G	0.94984	Month of birth
361194	0.000331354	2	136608646	0.540416	0.00020285	ukb-d-M13_ARTHROSIS_OTH	rs4988235	A	G	0.754341	Other arthrosis
1807	0.0171095	2	136608646	0.540658	0.0104699	ukb-d-20114_100	rs4988235	A	G	0.759312	Illnesses of adopted siblings: None of the above (group 1)
3657	0.05338	2	136608646	0.5408	-0.03266	ebi-a-GCST90001718	rs4988235	A	G	0.0578	BAFF-R on switched memory B cell
#N/A	0.1635	2	136608646	0.5408	0.09998	ukb-e-recode48_AFR	rs4988235	A	G	0.9515	NA
996	0.029557	2	136608646	0.5409	0.01808	prot-c-4330_4_2	rs4988235	A	G	#N/A	PSA
#N/A	0.0627	2	136608646	0.5417	-0.0383	finn-b-F5_SCHIZOTYP	rs4988235	A	G	0.5951	Schizotypal disorder
996	0.0432596	2	136608646	0.5417	-0.02641	prot-c-3521_16_2	rs4988235	A	G	#N/A	TSH
996	0.0426208	2	136608646	0.5417	0.02602	prot-c-5108_72_3	rs4988235	A	G	#N/A	Notch-3
#N/A	0.04425	2	136608646	0.5419	-0.02699	ukb-e-23129_MID	rs4988235	A	G	0.8759	Trunk fat-free mass
3421	0.0251	2	136608646	0.542	0.0153	ebi-a-GCST004431	rs4988235	A	G	#N/A	RANTES levels
3394	0.0277	2	136608646	0.542199	0.0169	prot-b-63	rs4988235	A	G	0.4648	heparin binding EGF like growth factor
#N/A	0.114	2	136608646	0.5424	-0.06945	ukb-e-6164_p6_AFR	rs4988235	A	G	0.95205	Types of physical activity in last 4 weeks
#N/A	0.0418	2	136608646	0.5427	0.0254	finn-b-H8_VESTIBNEUR	rs4988235	A	G	0.5943	Vestibular neuronitis
3437	0.05285	2	136608646	0.543	-0.03215	ebi-a-GCST90001511	rs4988235	A	G	0.0628	CD25++ CD45RA- CD4 not regulatory T cell %CD4+ T cell
#N/A	0.1643	2	136608646	0.543	-0.0999	ukb-e-4717_AFR	rs4988235	A	G	0.94892	Shortness of breath walking on level ground
23986	0.0114	2	136608646	0.5433	0.0069	ieu-a-1052	rs4988235	A	G	#N/A	Transferrin
#N/A	0.1037	2	136608646	0.5433	-0.06306	ukb-e-104670_CSA	rs4988235	A	G	0.7764	Vitamin supplement user
#N/A	0.1188	2	136608646	0.543599	0.07216	ukb-e-M51_CSA	rs4988235	A	G	0.7805	M51 Other intervertebral disk disorders
3606	0.0517	2	136608646	0.5437	0.0314	ebi-a-GCST90001744	rs4988235	A	G	0.0574	CD20 on CD20- CD38- B cell
361194	0.000160606	2	136608646	0.543786	9.75038e-05	ukb-d-M13_ADHCAPSULITIS	rs4988235	A	G	0.754341	Adhesive capsulitis of shoulder
#N/A	0.1485	2	136608646	0.544	0.0901	finn-b-CD2_BENIGN_PHARYNX_NOS	rs4988235	A	G	0.5948	Benign neoplasm: Pharynx, unspecified
#N/A	0.0807	2	136608646	0.544	0.0489	finn-b-CD2_BENIGN_SKIN_SCALPNECK_EXALLC	rs4988235	A	G	0.594	Benign neoplasm: Skin of scalp and neck (all cancers excluded)
996	0.0418562	2	136608646	0.5443	0.02539	prot-c-2974_61_2	rs4988235	A	G	#N/A	contactin-1
6004	0.0038	2	136608646	0.5444	0.0023	met-a-612	rs4988235	A	G	0.7853	X-12450
#N/A	0.0522	2	136608646	0.5446	0.0316	finn-b-TONGUEABNORMALITY	rs4988235	A	G	0.5948	Tongue abnormality
#N/A	0.1499	2	136608646	0.5446	-0.0908	finn-b-H7_BLINDMONOCULAR	rs4988235	A	G	0.5948	Blindness, monocular
#N/A	0.0208	2	136608646	0.5447	0.0126	finn-b-L12_URTICARIA	rs4988235	A	G	0.5949	Urticaria
#N/A	0.04677	2	136608646	0.5447	0.02833	ukb-e-1359_AFR	rs4988235	A	G	0.95097	Poultry intake
#N/A	0.2936	2	136608646	0.5448	0.1778	ukb-e-1468_p5_EAS	rs4988235	A	G	0.94281	Cereal type
21238	0.010482	2	136608646	0.545061	0.006403	met-c-914	rs4988235	A	G	0.598481	Phospholipids in medium VLDL
996	0.0432513	2	136608646	0.5451	-0.02618	prot-c-5079_11_3	rs4988235	A	G	#N/A	GITR
996	0.0399075	2	136608646	0.5451	-0.02416	prot-c-3283_21_1	rs4988235	A	G	#N/A	BGH3
2910	0.05934	2	136608646	0.5454	-0.03589	ebi-a-GCST90002054	rs4988235	A	G	0.0584	CD8 on Central Memory CD8+ T cell
#N/A	0.04546	2	136608646	0.5454	-0.02749	ukb-e-30630_AFR	rs4988235	A	G	0.95158	Apolipoprotein A
#N/A	0.0259	2	136608646	0.5457	-0.0157	finn-b-I9_PHLETHROM_EXNONE	rs4988235	A	G	0.5948	Phlebitis and thrombophlebitis (not including DVT) (no controls excluded)
337159	0.00030405	2	136608646	0.545792	0.00018367	ukb-a-149	rs4988235	A	G	0.754563	Treatment/medication code: doxazosin
7064	0.0054	2	136608646	0.546	0.0033	met-a-389	rs4988235	A	G	0.7259	X-04357
3394	0.0276	2	136608646	0.5461	0.0167	prot-b-41	rs4988235	A	G	0.4648	X-prolyl aminopeptidase 2
#N/A	0.1245	2	136608646	0.5461	-0.07518	ukb-e-1120_MID	rs4988235	A	G	0.8734	Weekly usage of mobile phone in last 3 months
996	0.0415341	2	136608646	0.5462	0.02507	prot-c-4250_23_3	rs4988235	A	G	#N/A	NSF1C
2919	0.05765	2	136608646	0.5462	-0.0348	ebi-a-GCST90001863	rs4988235	A	G	0.0588	CD3 on CD28+ CD45RA- CD8+ T cell
#N/A	0.101	2	136608646	0.5462	-0.06097	ukb-e-recode19_CSA	rs4988235	A	G	0.7806	NA
#N/A	0.08559	2	136608646	0.5462	0.05165	ukb-e-recode303_CSA	rs4988235	A	G	0.7817	NA
#N/A	0.08559	2	136608646	0.5462	0.05165	ukb-e-recode322_CSA	rs4988235	A	G	0.7817	NA
#N/A	0.0368	2	136608646	0.5465	-0.0222	finn-b-VWXY20_ACCIDENTS	rs4988235	A	G	0.5948	Accidents
#N/A	0.1193	2	136608646	0.5465	0.07194	ukb-e-recode359_CSA	rs4988235	A	G	0.7805	NA
996	0.0422815	2	136608646	0.5466	-0.0255	prot-c-2968_61_1	rs4988235	A	G	#N/A	TNFSF15
996	0.0426605	2	136608646	0.5467	-0.02572	prot-c-4990_87_1	rs4988235	A	G	#N/A	GP1BA
#N/A	0.06925	2	136608646	0.546799	-0.04173	ukb-e-I20_CSA	rs4988235	A	G	0.7795	I20 Angina pectoris
3394	0.0276	2	136608646	0.547	-0.0167	prot-b-14	rs4988235	A	G	0.4648	interleukin 27
#N/A	0.2677	2	136608646	0.5471	-0.1612	ukb-e-R00_AFR	rs4988235	A	G	0.951	R00 Abnormalities of heart beat
#N/A	0.06814	2	136608646	0.5474	-0.04099	ukb-e-23100_MID	rs4988235	A	G	0.8758	Whole body fat mass
45540	0.00317221	2	136608646	0.547424	0.0019085	ukb-d-20534	rs4988235	A	G	0.754085	Sleeping too much
#N/A	0.037	2	136608646	0.5477	-0.0223	finn-b-R18_RASH_OTHER_NONSPECIFIC_SKIN_ERUPT	rs4988235	A	G	0.5948	Rash and other nonspecific skin eruption
#N/A	0.0484	2	136608646	0.5477	0.0291	finn-b-O15_ICP_EXMORE	rs4988235	A	G	0.5953	Intrahepatic Cholestasis of Pregnancy (ICP)<c3><8a> (more controls excluded)
#N/A	0.018	2	136608646	0.5478	-0.01082	ukb-e-102060_CSA	rs4988235	A	G	0.7852	Danish pastry intake
18096	0.00038298	2	136608646	0.548088	0.00023003	ebi-a-GCST90000290	rs4988235	A	G	0.7491	Myocardial fractal dimension (slice 4)
89866	0.000653254	2	136608646	0.5481	-0.000392352	ukb-d-22601_41323255	rs4988235	A	G	0.750205	Job coding: pensions and insurance clerk/administrator, claims handler
2920	0.05845	2	136608646	0.5481	-0.03511	ebi-a-GCST90001891	rs4988235	A	G	0.0587	CD28 on CD45RA- CD4 not regulatory T cell
#N/A	0.1491	2	136608646	0.5485	-0.08948	ukb-e-41245_p23_MID	rs4988235	A	G	0.8751	Main speciality of consultant (recoded)
982	0.06161	2	136608646	0.54854	0.03696	ebi-a-GCST90000448	rs4988235	A	G	#N/A	CCL3 levels
#N/A	0.0597	2	136608646	0.5487	0.0358	finn-b-CD2_BENIGN_SKIN_TRUNK_EXALLC	rs4988235	A	G	0.594	Benign neoplasm: Skin of trunk (all cancers excluded)
#N/A	0.09923	2	136608646	0.5489	0.05948	ukb-e-20018_EAS	rs4988235	A	G	0.95349	Prospective memory result
224431	0.0122479	2	136608646	0.549021	-0.00733926	ebi-a-GCST009722	rs4988235	A	G	#N/A	Glaucoma (multi-trait analysis)
#N/A	0.07859	2	136608646	0.549099	-0.04708	ukb-e-102360_CSA	rs4988235	A	G	0.7852	Sweet biscuits intake
361194	0.000535363	2	136608646	0.549274	0.000320602	ukb-d-I9_CORATHER	rs4988235	A	G	0.754341	Coronary atherosclerosis
117706	0.000562922	2	136608646	0.54928	0.000337101	ukb-d-20544_5	rs4988235	A	G	0.750754	Mental health problems ever diagnosed by a professional: Any other phobia (eg disabling fear of heights or spiders)
7356	0.0065	2	136608646	0.549301	-0.0039	met-a-510	rs4988235	A	G	0.7304	X-09789
#N/A	0.0806	2	136608646	0.549301	0.0482	finn-b-CD2_BENIGN_SKIN_SCALPNECK	rs4988235	A	G	0.5948	Benign neoplasm: Skin of scalp and neck
337159	0.000428962	2	136608646	0.54936	0.000256828	ukb-a-63	rs4988235	A	G	0.754563	Non-cancer illness code self-reported: heart attack/myocardial infarction
12592	0.014391	2	136608646	0.549424	-0.008615	ieu-a-1012	rs4988235	A	G	0.603616	Plasma cortisol
#N/A	0.0179	2	136608646	0.5495	-0.0107	finn-b-F5_STRESSOTH	rs4988235	A	G	0.5949	Other reactioin to severe stress, and adjustment disorders
3301	0.0279	2	136608646	0.549541	-0.0168	prot-a-757	rs4988235	A	G	0.71122	Cytochrome P450 3A4
3301	0.0279	2	136608646	0.549541	-0.0165	prot-a-1812	rs4988235	A	G	0.71122	Lymphocyte antigen 86
3301	0.0279	2	136608646	0.549541	-0.0164	prot-a-146	rs4988235	A	G	0.71122	Arfaptin-2
3301	0.0279	2	136608646	0.549541	0.0166	prot-a-2897	rs4988235	A	G	0.71122	Small ubiquitin-related modifier 3
3301	0.0279	2	136608646	0.549541	-0.0169	prot-a-1699	rs4988235	A	G	0.71122	Ragulator complex protein LAMTOR3
3301	0.0279	2	136608646	0.549541	0.0166	prot-a-44	rs4988235	A	G	0.71122	Adhesion G protein-coupled receptor F5
3301	0.0279	2	136608646	0.549541	0.0167	prot-a-2765	rs4988235	A	G	0.71122	Solute carrier organic anion transporter family member 5A1
3301	0.0279	2	136608646	0.549541	0.0166	prot-a-1553	rs4988235	A	G	0.71122	Inhibin beta A chain
3301	0.0279	2	136608646	0.549541	0.0166	prot-a-10	rs4988235	A	G	0.71122	Histo-blood group ABO system transferase
3301	0.0279	2	136608646	0.549541	0.0164	prot-a-2528	rs4988235	A	G	0.71122	E3 ubiquitin-protein ligase rififylin
3301	0.0279	2	136608646	0.549541	-0.0167	prot-a-1331	rs4988235	A	G	0.71122	E3 ISG15--protein ligase HERC5
3301	0.0279	2	136608646	0.549541	-0.0165	prot-a-299	rs4988235	A	G	0.71122	Uncharacterized protein C1orf226
3301	0.0279	2	136608646	0.549541	-0.0167	prot-a-3101	rs4988235	A	G	0.71122	Trem-like transcript 4 protein
3301	0.0279	2	136608646	0.549541	-0.0167	prot-a-246	rs4988235	A	G	0.71122	Osteocalcin
3301	0.0279	2	136608646	0.549541	-0.0167	prot-a-1225	rs4988235	A	G	0.71122	Glia maturation factor gamma
3301	0.0279	2	136608646	0.549541	0.0167	prot-a-336	rs4988235	A	G	0.71122	Calcyclin-binding protein
3301	0.0279	2	136608646	0.549541	0.0169	prot-a-1891	rs4988235	A	G	0.71122	MAX gene-associated protein
3301	0.0279	2	136608646	0.549541	-0.0166	prot-a-1727	rs4988235	A	G	0.71122	Galectin-2
3301	0.0279	2	136608646	0.549541	0.0165	prot-a-1794	rs4988235	A	G	0.71122	Leucine-rich repeat neuronal protein 3
3301	0.0279	2	136608646	0.549541	0.0166	prot-a-1721	rs4988235	A	G	0.71122	Leptin
3301	0.0279	2	136608646	0.549541	0.0165	prot-a-1746	rs4988235	A	G	0.71122	Leukocyte immunoglobulin-like receptor subfamily B member 4
3301	0.0279	2	136608646	0.549541	-0.0168	prot-a-3230	rs4988235	A	G	0.71122	Wnt inhibitory factor 1
3301	0.0279	2	136608646	0.549541	-0.0167	prot-a-217	rs4988235	A	G	0.71122	Beta-1,4-galactosyltransferase 2
3301	0.0279	2	136608646	0.549541	0.0166	prot-a-359	rs4988235	A	G	0.71122	Cocaine- and amphetamine-regulated transcript protein
3301	0.0279	2	136608646	0.549541	0.0165	prot-a-120	rs4988235	A	G	0.71122	Serum amyloid P-component
3301	0.0279	2	136608646	0.549541	-0.0167	prot-a-2977	rs4988235	A	G	0.71122	Thymocyte nuclear protein 1
3301	0.0279	2	136608646	0.549541	0.0168	prot-a-2898	rs4988235	A	G	0.71122	SUN domain-containing protein 3
3301	0.0279	2	136608646	0.549541	0.0169	prot-a-690	rs4988235	A	G	0.71122	CUB and sushi domain-containing protein 1
3301	0.0279	2	136608646	0.549541	0.0165	prot-a-179	rs4988235	A	G	0.71122	Neutral ceramidase
3301	0.0279	2	136608646	0.549541	-0.0165	prot-a-3148	rs4988235	A	G	0.71122	Ubiquitin domain-containing protein 2
3301	0.0279	2	136608646	0.549541	-0.0166	prot-a-2754	rs4988235	A	G	0.71122	Zinc transporter 5
3301	0.0279	2	136608646	0.549541	0.0165	prot-a-1955	rs4988235	A	G	0.71122	Macrophage-stimulating protein receptor
3301	0.0279	2	136608646	0.549541	0.0167	prot-a-2679	rs4988235	A	G	0.71122	Semaphorin-6C
3301	0.0279	2	136608646	0.549541	-0.0166	prot-a-551	rs4988235	A	G	0.71122	Carbohydrate sulfotransferase 14
3301	0.0279	2	136608646	0.549541	-0.0166	prot-a-3274	rs4988235	A	G	0.71122	Zinc finger protein 566
3301	0.0279	2	136608646	0.549541	0.0166	prot-a-2771	rs4988235	A	G	0.71122	Mothers against decapentaplegic homolog 2
3301	0.0279	2	136608646	0.549541	0.0165	prot-a-941	rs4988235	A	G	0.71122	Protein enabled homolog
3301	0.0279	2	136608646	0.549541	-0.0166	prot-a-1342	rs4988235	A	G	0.71122	Histone H2A type 3
3301	0.0279	2	136608646	0.549541	-0.0167	prot-a-2307	rs4988235	A	G	0.71122	Plexin-A1
3301	0.0279	2	136608646	0.549541	0.0164	prot-a-645	rs4988235	A	G	0.71122	Carboxypeptidase M
3301	0.0279	2	136608646	0.549541	0.0169	prot-a-1192	rs4988235	A	G	0.71122	Growth/differentiation factor 11
3301	0.0279	2	136608646	0.549541	-0.0169	prot-a-1882	rs4988235	A	G	0.71122	Hepatocyte growth factor receptor
3301	0.0279	2	136608646	0.549541	-0.0169	prot-a-2447	rs4988235	A	G	0.71122	Receptor-type tyrosine-protein phosphatase R
3301	0.0279	2	136608646	0.549541	0.0165	prot-a-2660	rs4988235	A	G	0.71122	Vesicle-trafficking protein SEC22a
3301	0.0279	2	136608646	0.549541	0.0164	prot-a-1357	rs4988235	A	G	0.71122	Non-histone chromosomal protein HMG-14
3301	0.0279	2	136608646	0.549541	-0.0169	prot-a-3260	rs4988235	A	G	0.71122	Zinc finger protein 134
3301	0.0278	2	136608646	0.549541	0.0165	prot-a-2201	rs4988235	A	G	0.71122	Protocadherin alpha-C2
7916	0.017	2	136608646	0.549541	0.01	ubm-a-571	rs4988235	A	G	0.75425	IDP dMRI TBSS OD Fornix cres+Stria terminalis L
7916	0.0184	2	136608646	0.549541	0.0112	ubm-a-1414	rs4988235	A	G	0.75425	NET100 0258
7916	0.0177	2	136608646	0.549541	-0.0108	ubm-a-466	rs4988235	A	G	0.75425	IDP dMRI TBSS L3 Sagittal stratum R
7916	0.0174	2	136608646	0.549541	-0.0104	ubm-a-898	rs4988235	A	G	0.75425	NODEamps100 0007
7916	0.0149	2	136608646	0.549541	0.009	ubm-a-69	rs4988235	A	G	0.75425	IDP T1 FAST ROIs R latocc cortex sup
7916	0.0185	2	136608646	0.549541	0.011	ubm-a-1429	rs4988235	A	G	0.75425	NET100 0273
7916	0.0171	2	136608646	0.549541	-0.0101	ubm-a-174	rs4988235	A	G	0.75425	IDP SWI T2star left hippocampus
7916	0.0185	2	136608646	0.549541	0.0112	ubm-a-1606	rs4988235	A	G	0.75425	NET100 0450
7916	0.0168	2	136608646	0.549541	-0.0099	ubm-a-670	rs4988235	A	G	0.75425	IDP dMRI ProbtrackX MD ilf r
7916	0.0151	2	136608646	0.549541	-0.0091	ubm-a-161	rs4988235	A	G	0.75425	IDP T1 FAST ROIs R cerebellum IX
7916	0.0184	2	136608646	0.549541	-0.0111	ubm-a-695	rs4988235	A	G	0.75425	IDP dMRI ProbtrackX MO ifo r
7916	0.0186	2	136608646	0.549541	-0.0113	ubm-a-2435	rs4988235	A	G	0.75425	NET100 1279
7916	0.0164	2	136608646	0.549541	-0.0098	ubm-a-124	rs4988235	A	G	0.75425	IDP T1 FAST ROIs L caudate
7916	0.0186	2	136608646	0.549541	-0.0109	ubm-a-2192	rs4988235	A	G	0.75425	NET100 1036
7916	0.0184	2	136608646	0.549541	-0.0111	ubm-a-1030	rs4988235	A	G	0.75425	NET25 0084
7916	0.014	2	136608646	0.549541	-0.0083	ubm-a-2715	rs4988235	A	G	0.75425	DKTatlas lh caudalanteriorcingulate area
7916	0.0184	2	136608646	0.549541	0.0111	ubm-a-1544	rs4988235	A	G	0.75425	NET100 0388
7916	0.0186	2	136608646	0.549541	0.0111	ubm-a-1523	rs4988235	A	G	0.75425	NET100 0367
7916	0.0184	2	136608646	0.549541	0.0111	ubm-a-1361	rs4988235	A	G	0.75425	NET100 0205
7916	0.0186	2	136608646	0.549541	-0.0112	ubm-a-1784	rs4988235	A	G	0.75425	NET100 0628
7916	0.0181	2	136608646	0.549541	-0.0107	ubm-a-187	rs4988235	A	G	0.75425	IDP tfMRI 90th-percentile zstat faces
7916	0.0173	2	136608646	0.549541	-0.0103	ubm-a-3051	rs4988235	A	G	0.75425	DKTatlas rh pericalcarine thickness
7916	0.0181	2	136608646	0.549541	-0.0108	ubm-a-499	rs4988235	A	G	0.75425	IDP dMRI TBSS ICVF Cerebral peduncle L
7916	0.0162	2	136608646	0.549541	-0.0097	ubm-a-765	rs4988235	A	G	0.75425	IDP dMRI ProbtrackX L3 atr l
7916	0.0167	2	136608646	0.549541	-0.01	ubm-a-2999	rs4988235	A	G	0.75425	a2009s lh Lat Fis-post thickness
7916	0.0178	2	136608646	0.549541	-0.0106	ubm-a-833	rs4988235	A	G	0.75425	IDP dMRI ProbtrackX OD mcp
7916	0.0161	2	136608646	0.549541	0.0096	ubm-a-2974	rs4988235	A	G	0.75425	a2009s lh G front sup thickness
7916	0.0184	2	136608646	0.549541	0.0108	ubm-a-1022	rs4988235	A	G	0.75425	NET25 0076
7916	0.0186	2	136608646	0.549541	-0.0112	ubm-a-1338	rs4988235	A	G	0.75425	NET100 0182
7916	0.0175	2	136608646	0.549541	-0.0104	ubm-a-417	rs4988235	A	G	0.75425	IDP dMRI TBSS L2 Posterior thalamic radiation L
7916	0.0172	2	136608646	0.549541	0.0103	ubm-a-829	rs4988235	A	G	0.75425	IDP dMRI ProbtrackX OD ifo l
7916	0.0186	2	136608646	0.549541	0.0112	ubm-a-2552	rs4988235	A	G	0.75425	NET100 1396
7916	0.0183	2	136608646	0.549541	0.0108	ubm-a-960	rs4988235	A	G	0.75425	NET25 0014
7916	0.015	2	136608646	0.549541	0.0089	ubm-a-2812	rs4988235	A	G	0.75425	a2009s lh S pericallosal area
7916	0.0183	2	136608646	0.549541	0.011	ubm-a-2112	rs4988235	A	G	0.75425	NET100 0956
7916	0.0179	2	136608646	0.549541	-0.0107	ubm-a-835	rs4988235	A	G	0.75425	IDP dMRI ProbtrackX OD ml r
7916	0.0186	2	136608646	0.549541	0.0111	ubm-a-2354	rs4988235	A	G	0.75425	NET100 1198
7916	0.0185	2	136608646	0.549541	0.0112	ubm-a-2494	rs4988235	A	G	0.75425	NET100 1338
7916	0.0125	2	136608646	0.549541	0.0074	ubm-a-2858	rs4988235	A	G	0.75425	a2009s rh G&S cingul-Ant area
7916	0.0185	2	136608646	0.549541	0.011	ubm-a-1633	rs4988235	A	G	0.75425	NET100 0477
7916	0.0186	2	136608646	0.549541	0.011	ubm-a-2612	rs4988235	A	G	0.75425	NET100 1456
7916	0.0185	2	136608646	0.549541	-0.0111	ubm-a-2391	rs4988235	A	G	0.75425	NET100 1235
7916	0.0185	2	136608646	0.549541	0.0113	ubm-a-1783	rs4988235	A	G	0.75425	NET100 0627
7916	0.0181	2	136608646	0.549541	-0.0109	ubm-a-396	rs4988235	A	G	0.75425	IDP dMRI TBSS L2 Medial lemniscus R
#N/A	0.0046309	2	136608646	0.55	0.000880319	met-d-VLDL_P	rs4988235	A	G	0.735828	Concentration of VLDL particles
996	0.043151	2	136608646	0.55	0.0258	prot-c-3443_61_2	rs4988235	A	G	#N/A	HIPK3
456380	0.00237049	2	136608646	0.55	0.00142892	ukb-b-4188	rs4988235	A	G	0.735998	Inverse distance to the nearest road
463010	0.000127306	2	136608646	0.55	-7.70315e-05	ukb-b-4868	rs4988235	A	G	0.735863	Operative procedures - secondary OPCS: R14.9 Unspecified surgical induction of labour
463010	0.000135262	2	136608646	0.55	8.13029e-05	ukb-b-4157	rs4988235	A	G	0.735863	Operative procedures - secondary OPCS: Z50.2 Skin of hand
445809	0.000976382	2	136608646	0.55	0.000580359	ukb-b-19957	rs4988235	A	G	0.736272	Suffer from 'nerves'
462933	0.000135253	2	136608646	0.55	-8.13934e-05	ukb-b-8637	rs4988235	A	G	0.735872	Non-cancer illness code, self-reported: retinal detachment
462552	0.000130848	2	136608646	0.55	7.86108e-05	ukb-b-2317	rs4988235	A	G	0.735901	Pace-maker
463010	0.000473204	2	136608646	0.55	0.000284484	ukb-b-5222	rs4988235	A	G	0.735863	Operative procedures - secondary OPCS: Z94.1 Bilateral operation
455364	0.000905983	2	136608646	0.55	0.000544646	ukb-b-8476	rs4988235	A	G	0.736197	Loneliness, isolation
64932	0.00246703	2	136608646	0.55	0.00147024	ukb-b-15564	rs4988235	A	G	0.72329	Number of other bread types with butter/margarine
454857	0.0020403	2	136608646	0.55	-0.00122793	ukb-b-14068	rs4988235	A	G	0.735731	Impedance of leg (left)
460340	0.00027682	2	136608646	0.55	-0.000164015	ukb-b-15582	rs4988235	A	G	0.735974	Fractured bone site(s): Ankle
64943	0.00196467	2	136608646	0.55	-0.00118122	ukb-b-14351	rs4988235	A	G	0.723276	Grapefruit juice intake
64949	0.00162391	2	136608646	0.55	0.000965766	ukb-b-3381	rs4988235	A	G	0.7233	Type of bread roll eaten: white
463010	0.000184903	2	136608646	0.55	-0.000110916	ukb-b-1418	rs4988235	A	G	0.735863	Diagnoses - main ICD10: M75.4 Impingement syndrome of shoulder
463010	0.000174357	2	136608646	0.55	0.000103878	ukb-b-17085	rs4988235	A	G	0.735863	Operative procedures - secondary OPCS: Z48.1 Skin of scalp
113988	0.00228731	2	136608646	0.55	-0.00135475	ukb-b-19842	rs4988235	A	G	0.737599	Why stopped smoking: Health precaution
127121	0.00465304	2	136608646	0.55	-0.00277284	ebi-a-GCST008403	rs4988235	A	G	0.728623	Arterial stiffness index
#N/A	0.05695	2	136608646	0.55	-0.03404	ukb-e-796_AFR	rs4988235	A	G	0.9487	Distance between home and job workplace
996	0.0420973	2	136608646	0.5501	0.02517	prot-c-2685_21_2	rs4988235	A	G	#N/A	IGFBP-5
#N/A	0.04883	2	136608646	0.550201	0.02918	ukb-e-20487_CSA	rs4988235	A	G	0.7916	Felt hated by family member as a child
3668	0.05072	2	136608646	0.5505	0.03028	ebi-a-GCST90001631	rs4988235	A	G	0.063	CD8+ Natural Killer T %T cell
#N/A	0.0512	2	136608646	0.5506	0.0306	finn-b-M13_POSTOPMUSCULOSKE	rs4988235	A	G	0.5948	Postprocedural musculoskeletal disorders, not elsewhere classified
165649	0.00191812	2	136608646	0.551047	0.00114357	ukb-d-2395_1	rs4988235	A	G	0.754136	Hair/balding pattern: Pattern 1
#N/A	0.06374	2	136608646	0.551099	-0.038	ukb-e-4244_AFR	rs4988235	A	G	0.9502	Mean signal-to-noise ratio (SNR), (right)
#N/A	0.1553	2	136608646	0.551099	-0.09255	ukb-e-6152_p1_MID	rs4988235	A	G	0.8371	Blood clot, DVT, bronchitis, emphysema, asthma, rhinitis, eczema, allergy diagnosed by doctor
#N/A	0.0291	2	136608646	0.5512	0.0173	finn-b-R18_OTHER_SYMPTOMS_SIGNS_INVOLVI_DIGES_SYSTEM_ABDOMEN	rs4988235	A	G	0.5939	Other symptoms and signs involving the digestive system and abdomen
#N/A	0.0481	2	136608646	0.5512	0.0287	finn-b-O15_ICP	rs4988235	A	G	0.5947	Intrahepatic Cholestasis of Pregnancy (ICP)<c3><8a>
1857	0.06989	2	136608646	0.551501	-0.04163	ebi-a-GCST90001532	rs4988235	A	G	0.0568	Basophil Absolute Count
#N/A	0.155	2	136608646	0.551501	-0.09229	ukb-e-41246_p29_MID	rs4988235	A	G	0.876	Treatment speciality of consultant (recoded)
#N/A	0.2398	2	136608646	0.5517	-0.1427	ukb-e-recode420_AFR	rs4988235	A	G	0.9511	NA
#N/A	0.04284	2	136608646	0.5517	-0.0255	ukb-e-41245_p20_CSA	rs4988235	A	G	0.7813	Main speciality of consultant (recoded)
#N/A	0.2154	2	136608646	0.5518	0.1282	ukb-e-851_AFR	rs4988235	A	G	0.95125	Complications of transplants and reattached limbs
#N/A	0.2151	2	136608646	0.5518	0.128	ukb-e-Y83_AFR	rs4988235	A	G	0.95128	Y83 Surgical operation and other surgical procedures as the cause of abnormal reaction of the patient, or of later complication, without mention of misadventure at the time of the procedure
996	0.0413208	2	136608646	0.551899	-0.02459	prot-c-2954_56_2	rs4988235	A	G	#N/A	MMP-8
#N/A	0.0228	2	136608646	0.5523	0.0135	finn-b-K11_CARIES	rs4988235	A	G	0.5941	Dental caries
#N/A	0.09614	2	136608646	0.5524	-0.05712	ukb-e-2492_AFR	rs4988235	A	G	0.9505	Taking other prescription medications
#N/A	0.05628	2	136608646	0.5524	-0.03344	ukb-e-1031_AFR	rs4988235	A	G	0.95046	Frequency of friend/family visits
#N/A	0.183	2	136608646	0.5526	0.1086	ukb-e-5088_EAS	rs4988235	A	G	0.95803	Astigmatism angle (right)
#N/A	0.0956	2	136608646	0.552699	0.05677	ukb-e-MAP_p2_EAS	rs4988235	A	G	0.94846	Mean arterial pressure, automated reading, adjusted by medication
#N/A	0.04186	2	136608646	0.5528	-0.02485	ukb-e-2110_CSA	rs4988235	A	G	0.7818	Able to confide
#N/A	0.05212	2	136608646	0.5528	0.03094	ukb-e-1418_p1_CSA	rs4988235	A	G	0.7831	Milk type used
982	0.06103	2	136608646	0.55282	-0.03623	ebi-a-GCST90000453	rs4988235	A	G	#N/A	CD6 levels
996	0.042679	2	136608646	0.553	-0.02533	prot-c-4989_7_1	rs4988235	A	G	#N/A	Fibrinogen g-chain dimer
#N/A	0.06581	2	136608646	0.553	0.03905	ukb-e-30730_MID	rs4988235	A	G	0.8762	Gamma glutamyltransferase
7916	0.018461	2	136608646	0.553035	0.020916	ubm-a-1897	rs4988235	A	G	0.75425	NET100 0741
#N/A	0.1348	2	136608646	0.5532	0.07991	ukb-e-20117_p3_AFR	rs4988235	A	G	0.96747	Alcohol drinker status
#N/A	0.1487	2	136608646	0.5533	-0.0881	finn-b-H7_GLAUCSECTRAUMA	rs4988235	A	G	0.595	Glaucoma secondary to eye trauma
#N/A	0.0754	2	136608646	0.5534	0.0447	finn-b-J10_PNEUMONONBACT	rs4988235	A	G	0.5943	Pneumonia due to other infectious organisms, not elsewhere classified
3783	0.0097	2	136608646	0.5535	-0.0058	met-a-407	rs4988235	A	G	0.7647	Taurocholate
#N/A	0.139	2	136608646	0.5535	0.0824	finn-b-C3_BILIARY_TRACT	rs4988235	A	G	0.5948	Malignant neoplasm of other and unspecified parts of biliary tract
#N/A	0.06071	2	136608646	0.5538	-0.03595	ukb-e-5087_AFR	rs4988235	A	G	0.95026	Cylindrical power (right)
#N/A	0.03809	2	136608646	0.5541	-0.02253	ukb-e-30730_AFR	rs4988235	A	G	0.95043	Gamma glutamyltransferase
299898	0.00115025	2	136608646	0.55427	0.000680228	ukb-d-1468_1	rs4988235	A	G	0.75475	Cereal type: Bran cereal (e.g. All Bran, Branflakes)
#N/A	0.0306	2	136608646	0.5546	-0.0181	finn-b-D3_ANAEMIA_IRONDEF_BLOODLOSS	rs4988235	A	G	0.5946	Iron deficiency anaemia secondary to blood loss (chronic)
3668	0.05103	2	136608646	0.5546	0.03015	ebi-a-GCST90001632	rs4988235	A	G	0.063	CD8+ Natural Killer T %lymphocyte
3657	0.05204	2	136608646	0.5547	-0.03074	ebi-a-GCST90001804	rs4988235	A	G	0.0578	CD27 on IgD- CD38dim B cell
#N/A	0.1101	2	136608646	0.5551	0.06495	ukb-e-1797_AFR	rs4988235	A	G	0.95801	Father still alive
#N/A	0.07131	2	136608646	0.555199	-0.04206	ukb-e-52_p6_CSA	rs4988235	A	G	0.7796	Month of birth
147970	0.00201845	2	136608646	0.555322	-0.00119049	ukb-a-298	rs4988235	A	G	0.754563	Ever had prostate specific antigen (PSA) test
361194	0.000173615	2	136608646	0.555332	-0.000102397	ukb-d-I9_HEARTFAIL_NS	rs4988235	A	G	0.754341	Heart failure, not strict
361194	0.000173615	2	136608646	0.555332	-0.000102397	ukb-d-I9_HEARTFAIL	rs4988235	A	G	0.754341	Heart failure,strict
361194	0.000173615	2	136608646	0.555332	-0.000102397	ukb-d-HEARTFAIL	rs4988235	A	G	0.754341	Heart failure
#N/A	0.0419	2	136608646	0.5554	-0.0247	finn-b-AB1_VIRAL_HEPATITIS	rs4988235	A	G	0.5948	Viral hepatitis
5534	0.0055	2	136608646	0.5555	0.0033	met-a-614	rs4988235	A	G	0.73	X-12465
#N/A	0.03006	2	136608646	0.5556	-0.01772	ukb-e-5119_CSA	rs4988235	A	G	0.7887	3mm cylindrical power (left)
#N/A	0.0965	2	136608646	0.555801	-0.05685	ukb-e-1930_AFR	rs4988235	A	G	0.95496	Miserableness
996	0.0433978	2	136608646	0.5559	-0.02557	prot-c-4134_4_2	rs4988235	A	G	#N/A	HB-EGF
337159	0.000261582	2	136608646	0.556268	0.000153913	ukb-a-64	rs4988235	A	G	0.754563	Non-cancer illness code self-reported: pulmonary embolism +/- dvt
#N/A	0.1138	2	136608646	0.5563	-0.0669	finn-b-CD2_BENIGN_PANCREAS_EXALLC	rs4988235	A	G	0.5939	Benign neoplasm: Pancreas (all cancers excluded)
3394	0.0277	2	136608646	0.5563	-0.0163	prot-b-4	rs4988235	A	G	0.4648	C-C motif chemokine ligand 2
996	0.0428863	2	136608646	0.5564	0.02523	prot-c-3311_27_1	rs4988235	A	G	#N/A	FCG3B
#N/A	0.09324	2	136608646	0.5564	-0.05484	ukb-e-4924_CSA	rs4988235	A	G	0.7863	Attempted fluid intelligence (FI) test.
91149	0.000669866	2	136608646	0.556415	0.000394	ukb-d-22617_2441	rs4988235	A	G	0.750653	Job SOC coding: Public service administrative professionals
#N/A	0.0482	2	136608646	0.5566	-0.0284	finn-b-E4_HYPOPIT	rs4988235	A	G	0.5947	Hypopituitarism
337159	0.000723983	2	136608646	0.556615	0.000425614	ukb-a-188	rs4988235	A	G	0.754563	Treatment/medication code: glucosamine product
996	0.0419064	2	136608646	0.557	-0.02462	prot-c-4792_51_2	rs4988235	A	G	#N/A	C34 gp41 HIV Fragment
13534	0.012913	2	136608646	0.557118	-0.00765	met-c-916	rs4988235	A	G	0.610337	Mono-unsaturated fatty acids
#N/A	0.0465	2	136608646	0.5572	0.0273	finn-b-CD2_INSITU_BREAST_INTRADUCTAL_EXALLC	rs4988235	A	G	0.5943	"Carcinoma in situ of breast, intraductal" (all cancers excluded)
#N/A	0.06058	2	136608646	0.5573	0.03555	ukb-e-4290_AFR	rs4988235	A	G	0.9507	Duration screen displayed
3845	0.0064	2	136608646	0.5574	0.0038	met-a-601	rs4988235	A	G	0.6548	ADpSGEGDFXAEGGGVR*
#N/A	0.0501	2	136608646	0.558	-0.0293	finn-b-AB1_RESP_TUBERCU	rs4988235	A	G	0.5949	Respiratry tuberculosis
337199	0.000275263	2	136608646	0.558191	0.000161175	ukb-a-576	rs4988235	A	G	0.754563	Diagnoses - main ICD10: N40 Hyperplasia of prostate
#N/A	0.1314	2	136608646	0.558399	0.0769	ukb-e-2207_AFR	rs4988235	A	G	0.96207	Wears glasses or contact lenses
996	0.0420027	2	136608646	0.5585	0.02458	prot-c-3320_49_2	rs4988235	A	G	#N/A	IGFBP-7
81538	0.00290415	2	136608646	0.558516	-0.00169907	ukb-a-329	rs4988235	A	G	0.754563	Ever stopped smoking for 6+ months
996	0.0422663	2	136608646	0.5586	-0.02473	prot-c-3806_55_1	rs4988235	A	G	#N/A	EphA5
#N/A	0.008491	2	136608646	0.5586	0.004967	ukb-e-1269_CSA	rs4988235	A	G	0.7851	Exposure to tobacco smoke at home
#N/A	0.1478	2	136608646	0.5586	0.08645	ukb-e-104170_AFR	rs4988235	A	G	0.94558	Carrot intake
996	0.0429304	2	136608646	0.5587	0.02511	prot-c-4908_6_1	rs4988235	A	G	#N/A	Endoglin
#N/A	0.1286	2	136608646	0.5587	-0.0752	ukb-e-20091_p1_CSA	rs4988235	A	G	0.7817	Type of sliced bread eaten
7354	0.0023	2	136608646	0.558799	0.0013	met-a-417	rs4988235	A	G	0.724	Myo-inositol
#N/A	0.0814	2	136608646	0.558799	0.0476	finn-b-N14_OVARTORS	rs4988235	A	G	0.5912	Torsion of ovary, ovarian pedicle and fallobian tube
#N/A	0.07458	2	136608646	0.559	0.04358	ukb-e-30260_MID	rs4988235	A	G	0.8763	Mean reticulocyte volume
996	0.0426909	2	136608646	0.5592	0.02494	prot-c-5226_36_3	rs4988235	A	G	#N/A	CK2-A2:B
2910	0.05957	2	136608646	0.5593	-0.03478	ebi-a-GCST90001907	rs4988235	A	G	0.0584	CCR7 on naive CD4+ T cell
361194	0.000158451	2	136608646	0.559481	9.24743e-05	ukb-d-K58	rs4988235	A	G	0.754341	Diagnoses - main ICD10: K58 Irritable bowel syndrome
996	0.0426002	2	136608646	0.5595	0.02487	prot-c-4383_97_1	rs4988235	A	G	#N/A	Activin AB
#N/A	0.0741	2	136608646	0.5596	0.0432	finn-b-ST19_TOXIC_EFFECT_ALCOHOL	rs4988235	A	G	0.5948	Toxic effect of alcohol
#N/A	0.06902	2	136608646	0.5596	-0.04026	ukb-e-23104_MID	rs4988235	A	G	0.8759	Body mass index (BMI)
#N/A	0.2001	2	136608646	0.5596	-0.1168	ukb-e-41231_EAS	rs4988235	A	G	0.95317	Hospital episode type
106776	0.01076	2	136608646	0.559691	0.00628	ieu-a-1129	rs4988235	A	G	0.6132	Breast cancer (Oncoarray)
996	0.0434082	2	136608646	0.5598	0.02532	prot-c-4548_4_2	rs4988235	A	G	#N/A	Fucosyltransferase 3
#N/A	0.00466252	2	136608646	0.56	0.00274127	met-d-Phe	rs4988235	A	G	0.735843	Phenylalanine
#N/A	0.00401871	2	136608646	0.56	-0.00232303	met-d-Creatinine	rs4988235	A	G	0.736297	Creatinine
#N/A	0.00457657	2	136608646	0.56	-0.00246204	met-d-XS_VLDL_FC	rs4988235	A	G	0.735828	Free cholesterol in very small VLDL
51904	0.024	2	136608646	0.56	0.014	ieu-a-1097	rs4988235	A	G	0.73	Microalbuminuria
463010	0.000193062	2	136608646	0.56	0.00011213	ukb-b-9581	rs4988235	A	G	0.735863	Operative procedures - secondary OPCS: Y81.9 Unspecified spinal anaesthetic
462933	0.00041033	2	136608646	0.56	0.000241863	ukb-b-8650	rs4988235	A	G	0.735872	Non-cancer illness code, self-reported: angina
64949	0.00450251	2	136608646	0.56	-0.00259472	ukb-b-621	rs4988235	A	G	0.7233	Pulses intake
150898	0.00298949	2	136608646	0.56	0.00173197	ukb-b-5436	rs4988235	A	G	0.727449	Loud music exposure frequency
64949	0.00123067	2	136608646	0.56	-0.000719471	ukb-b-260	rs4988235	A	G	0.7233	Types of spreads/sauces consumed: Tomato ketchup
463010	0.000130163	2	136608646	0.56	7.59796e-05	ukb-b-12872	rs4988235	A	G	0.735863	Diagnoses - main ICD10: M51.2 Other specified intervertebral disk displacement
64949	0.00281317	2	136608646	0.56	-0.00164264	ukb-b-9508	rs4988235	A	G	0.7233	Coffee consumed
463010	0.000151472	2	136608646	0.56	8.85417e-05	ukb-b-10646	rs4988235	A	G	0.735863	Diagnoses - main ICD10: Z09.9 Follow-up examination after unspecified treatment for other conditions
463010	0.000148894	2	136608646	0.56	8.57523e-05	ukb-b-9216	rs4988235	A	G	0.735863	Diagnoses - secondary ICD10: Z53.9 Procedure not carried out, unspecified reason
463010	0.000128786	2	136608646	0.56	-7.50579e-05	ukb-b-18572	rs4988235	A	G	0.735863	Operative procedures - secondary OPCS: Y80.8 Other specified general anaesthetic
461981	0.00235968	2	136608646	0.56	-0.00137603	ukb-b-6324	rs4988235	A	G	0.73597	Processed meat intake
463010	0.000175238	2	136608646	0.56	0.000101906	ukb-b-1190	rs4988235	A	G	0.735863	Operative procedures - main OPCS: Q01.3 Excision of lesion of cervix uteri
412937	0.00253299	2	136608646	0.56	0.00147648	ebi-a-GCST006696	rs4988235	A	G	0.745646	Parental longevity (mother's attained age)
335599	0.000675419	2	136608646	0.560031	0.000393631	ukb-a-483	rs4988235	A	G	0.754563	Types of physical activity in last 4 weeks: None of the above
3642	0.05213	2	136608646	0.5602	0.03037	ebi-a-GCST90001780	rs4988235	A	G	0.0578	CD25 on IgD+ CD38- B cell
#N/A	0.05	2	136608646	0.5605	-0.0291	finn-b-TBC_RESP	rs4988235	A	G	0.5949	Respiratory tuberculosis
996	0.0432497	2	136608646	0.5605	-0.02518	prot-c-2719_3_4	rs4988235	A	G	#N/A	G-CSF-R
#N/A	0.1052	2	136608646	0.5605	-0.06126	ukb-e-5386_AFR	rs4988235	A	G	0.94214	Number of unenthusiastic/disinterested episodes
#N/A	0.08625	2	136608646	0.5605	-0.05021	ukb-e-30750_EAS	rs4988235	A	G	0.9503	Glycated haemoglobin (HbA1c)
361194	0.000189744	2	136608646	0.561023	0.000110302	ukb-d-K04	rs4988235	A	G	0.754341	Diagnoses - main ICD10: K04 Diseases of pulp and periapical tissues
#N/A	0.05395	2	136608646	0.5613	0.03134	ukb-e-6138_p2_CSA	rs4988235	A	G	0.7902	Qualifications
89866	0.000838339	2	136608646	0.561301	0.000487002	ukb-d-22601_11143212	rs4988235	A	G	0.750205	Job coding: senior official of special interest organisation including general manager or director or executive or general secretary of charity, or trade union/association or religious organisation
#N/A	0.08991	2	136608646	0.561399	0.05222	ukb-e-41_CSA	rs4988235	A	G	0.7809	Bacterial infection NOS
#N/A	0.04272	2	136608646	0.5615	0.0248	ukb-e-6164_p3_CSA	rs4988235	A	G	0.7809	Types of physical activity in last 4 weeks
5932	0.0038	2	136608646	0.561699	-0.0022	met-a-749	rs4988235	A	G	0.708	2-hydroxyglutarate
#N/A	0.09789	2	136608646	0.561699	0.05681	ukb-e-30210_EAS	rs4988235	A	G	0.9505	Eosinophill percentage
#N/A	0.2248	2	136608646	0.561699	-0.1305	ukb-e-6019_p2_AFR	rs4988235	A	G	0.95534	ECG/bike method for fitness test
#N/A	0.0928	2	136608646	0.5618	-0.0538	finn-b-K11_DISOESINOTH	rs4988235	A	G	0.5943	Disorders of oesophagus in diseases classified elsewhere
7369	0.0043	2	136608646	0.5619	-0.0025	met-a-492	rs4988235	A	G	0.7319	X-02249
#N/A	0.1433	2	136608646	0.562	0.0831	finn-b-H7_DACRYOADENITIS	rs4988235	A	G	0.5945	Dacryoadenitis
#N/A	0.0413	2	136608646	0.562101	0.0239	finn-b-CD2_BENIGN_HEAMANGIOMA_LYMPHANGIOMA	rs4988235	A	G	0.5948	Haemangioma and lymphangioma, any site
#N/A	0.01964	2	136608646	0.5623	0.01138	ukb-e-23108_CSA	rs4988235	A	G	0.7799	Impedance of leg (left)
3301	0.0279	2	136608646	0.562341	-0.016	prot-a-1545	rs4988235	A	G	0.71122	Interleukin-9
3301	0.0279	2	136608646	0.562341	-0.0164	prot-a-1390	rs4988235	A	G	0.71122	Oxidoreductase HTATIP2
3301	0.0279	2	136608646	0.562341	-0.016	prot-a-2742	rs4988235	A	G	0.71122	SLAM family member 6
3301	0.0279	2	136608646	0.562341	0.0162	prot-a-232	rs4988235	A	G	0.71122	Brevican core protein
3301	0.0279	2	136608646	0.562341	-0.016	prot-a-3264	rs4988235	A	G	0.71122	Zinc finger protein 18
3301	0.0278	2	136608646	0.562341	0.016	prot-a-540	rs4988235	A	G	0.71122	Chitinase-3-like protein 1
3301	0.0278	2	136608646	0.562341	0.0164	prot-a-866	rs4988235	A	G	0.71122	Desmocollin-2
3301	0.0278	2	136608646	0.562341	-0.0163	prot-a-210	rs4988235	A	G	0.71122	Beta-1,3-glucosyltransferase
3301	0.0279	2	136608646	0.562341	-0.016	prot-a-827	rs4988235	A	G	0.71122	Protein delta homolog 1
3301	0.0279	2	136608646	0.562341	0.0162	prot-a-921	rs4988235	A	G	0.71122	Eukaryotic initiation factor 4A-III
3301	0.0279	2	136608646	0.562341	0.0162	prot-a-2221	rs4988235	A	G	0.71122	cAMP-specific 3',5'-cyclic phosphodiesterase 4D
3301	0.0279	2	136608646	0.562341	0.0159	prot-a-801	rs4988235	A	G	0.71122	Beta-defensin 134
3301	0.0279	2	136608646	0.562341	-0.0164	prot-a-3165	rs4988235	A	G	0.71122	Protein unc-13 homolog A
3301	0.0279	2	136608646	0.562341	0.0162	prot-a-1867	rs4988235	A	G	0.71122	Multiple coagulation factor deficiency protein 2
3301	0.0279	2	136608646	0.562341	0.016	prot-a-2216	rs4988235	A	G	0.71122	Programmed cell death protein 5
3301	0.0279	2	136608646	0.562341	0.0161	prot-a-2936	rs4988235	A	G	0.71122	T-box transcription factor TBX5
3301	0.0279	2	136608646	0.562341	0.0162	prot-a-780	rs4988235	A	G	0.71122	Deformed epidermal autoregulatory factor 1 homolog
3301	0.0278	2	136608646	0.562341	-0.0163	prot-a-2649	rs4988235	A	G	0.71122	Secretagogin
3301	0.0279	2	136608646	0.562341	-0.0161	prot-a-1616	rs4988235	A	G	0.71122	Kv channel-interacting protein 1
3301	0.0279	2	136608646	0.562341	-0.0163	prot-a-997	rs4988235	A	G	0.71122	Protein EVI2B
3301	0.0279	2	136608646	0.562341	0.0162	prot-a-1605	rs4988235	A	G	0.71122	Transcription factor AP-1
3301	0.0279	2	136608646	0.562341	0.0161	prot-a-1177	rs4988235	A	G	0.71122	Growth arrest-specific protein 1
3301	0.0279	2	136608646	0.562341	-0.0163	prot-a-2670	rs4988235	A	G	0.71122	Semaphorin-3B
3301	0.0279	2	136608646	0.562341	-0.0159	prot-a-448	rs4988235	A	G	0.71122	T-cell surface glycoprotein CD4
3301	0.0279	2	136608646	0.562341	0.0161	prot-a-1018	rs4988235	A	G	0.71122	Fumarylacetoacetase
3301	0.0279	2	136608646	0.562341	-0.0163	prot-a-1928	rs4988235	A	G	0.71122	DNA-3-methyladenine glycosylase
3301	0.0279	2	136608646	0.562341	0.0162	prot-a-593	rs4988235	A	G	0.71122	Colipase-like protein 2
3301	0.0279	2	136608646	0.562341	0.0164	prot-a-3262	rs4988235	A	G	0.71122	Zinc finger protein 175
3301	0.0279	2	136608646	0.562341	-0.0161	prot-a-2410	rs4988235	A	G	0.71122	Proteasome subunit alpha type-1
3301	0.0279	2	136608646	0.562341	-0.0162	prot-a-1861	rs4988235	A	G	0.71122	Myoglobin
3301	0.0279	2	136608646	0.562341	-0.0161	prot-a-3239	rs4988235	A	G	0.71122	Glycoprotein Xg
3301	0.0279	2	136608646	0.562341	0.0159	prot-a-2369	rs4988235	A	G	0.71122	Protein kinase C alpha type
3301	0.0279	2	136608646	0.562341	-0.0161	prot-a-395	rs4988235	A	G	0.71122	C-C motif chemokine 19
3301	0.0279	2	136608646	0.562341	0.016	prot-a-2298	rs4988235	A	G	0.71122	Inactive phospholipase D5
3301	0.0279	2	136608646	0.562341	0.0159	prot-a-1311	rs4988235	A	G	0.71122	Hepatitis A virus cellular receptor 2
3301	0.0279	2	136608646	0.562341	0.016	prot-a-348	rs4988235	A	G	0.71122	Calcium/calmodulin-dependent protein kinase type II subunit alpha
3301	0.0279	2	136608646	0.562341	0.0164	prot-a-2281	rs4988235	A	G	0.71122	Polycystin-2
3301	0.0279	2	136608646	0.562341	-0.0159	prot-a-507	rs4988235	A	G	0.71122	Bile salt-activated lipase
7916	0.0185	2	136608646	0.562341	0.0106	ubm-a-1932	rs4988235	A	G	0.75425	NET100 0776
7916	0.0184	2	136608646	0.562341	0.0108	ubm-a-1896	rs4988235	A	G	0.75425	NET100 0740
7916	0.0184	2	136608646	0.562341	-0.0107	ubm-a-2473	rs4988235	A	G	0.75425	NET100 1317
7916	0.0185	2	136608646	0.562341	-0.0106	ubm-a-1454	rs4988235	A	G	0.75425	NET100 0298
7916	0.0186	2	136608646	0.562341	-0.0107	ubm-a-2543	rs4988235	A	G	0.75425	NET100 1387
7916	0.0175	2	136608646	0.562341	0.0103	ubm-a-3086	rs4988235	A	G	0.75425	a2009s rh G oc-temp med-Lingual thickness
7916	0.0179	2	136608646	0.562341	0.0105	ubm-a-206	rs4988235	A	G	0.75425	IDP dMRI TBSS FA Inferior cerebellar peduncle R
7916	0.017	2	136608646	0.562341	-0.0098	ubm-a-2805	rs4988235	A	G	0.75425	a2009s lh S occipital ant area
7916	0.017	2	136608646	0.562341	0.0097	ubm-a-468	rs4988235	A	G	0.75425	IDP dMRI TBSS L3 External capsule R
7916	0.0183	2	136608646	0.562341	0.0106	ubm-a-850	rs4988235	A	G	0.75425	IDP dMRI ProbtrackX ISOVF cgh l
7916	0.0142	2	136608646	0.562341	-0.0083	ubm-a-2819	rs4988235	A	G	0.75425	a2009s lh S temporal sup area
7916	0.0183	2	136608646	0.562341	-0.0105	ubm-a-2586	rs4988235	A	G	0.75425	NET100 1430
7916	0.0184	2	136608646	0.562341	-0.0106	ubm-a-2171	rs4988235	A	G	0.75425	NET100 1015
7916	0.0185	2	136608646	0.562341	-0.0106	ubm-a-2406	rs4988235	A	G	0.75425	NET100 1250
7916	0.0186	2	136608646	0.562341	0.0108	ubm-a-769	rs4988235	A	G	0.75425	IDP dMRI ProbtrackX L3 cgh l
7916	0.0185	2	136608646	0.562341	0.0108	ubm-a-2513	rs4988235	A	G	0.75425	NET100 1357
7916	0.0164	2	136608646	0.562341	0.0095	ubm-a-2899	rs4988235	A	G	0.75425	a2009s rh S circular insula ant area
7916	0.0165	2	136608646	0.562341	0.0095	ubm-a-7	rs4988235	A	G	0.75425	IDP T1 SIENAX white normalised volume
7916	0.0178	2	136608646	0.562341	-0.0103	ubm-a-388	rs4988235	A	G	0.75425	IDP dMRI TBSS L2 Middle cerebellar peduncle
7916	0.0134	2	136608646	0.562341	0.0078	ubm-a-2721	rs4988235	A	G	0.75425	DKTatlas lh inferiortemporal area
7916	0.0179	2	136608646	0.562341	-0.0103	ubm-a-498	rs4988235	A	G	0.75425	IDP dMRI TBSS ICVF Cerebral peduncle R
7916	0.0185	2	136608646	0.562341	-0.0106	ubm-a-1324	rs4988235	A	G	0.75425	NET100 0168
7916	0.018	2	136608646	0.562341	-0.0103	ubm-a-1483	rs4988235	A	G	0.75425	NET100 0327
7916	0.0184	2	136608646	0.562341	0.0106	ubm-a-1893	rs4988235	A	G	0.75425	NET100 0737
7916	0.0184	2	136608646	0.562341	-0.0105	ubm-a-2129	rs4988235	A	G	0.75425	NET100 0973
7916	0.0145	2	136608646	0.562341	0.0085	ubm-a-2775	rs4988235	A	G	0.75425	a2009s lh G precentral area
7916	0.0186	2	136608646	0.562341	0.0106	ubm-a-1127	rs4988235	A	G	0.75425	NET25 0181
7916	0.0176	2	136608646	0.562341	-0.0103	ubm-a-890	rs4988235	A	G	0.75425	NODEamps25 0020
7916	0.0165	2	136608646	0.562341	-0.0095	ubm-a-2984	rs4988235	A	G	0.75425	a2009s lh G pariet inf-Supramar thickness
7916	0.0184	2	136608646	0.562341	-0.0107	ubm-a-2258	rs4988235	A	G	0.75425	NET100 1102
7916	0.0181	2	136608646	0.562341	-0.0105	ubm-a-897	rs4988235	A	G	0.75425	NODEamps100 0006
7916	0.0185	2	136608646	0.562341	-0.0106	ubm-a-1642	rs4988235	A	G	0.75425	NET100 0486
7916	0.0181	2	136608646	0.562341	0.0105	ubm-a-842	rs4988235	A	G	0.75425	IDP dMRI ProbtrackX OD unc l
7916	0.0186	2	136608646	0.562341	-0.0107	ubm-a-1500	rs4988235	A	G	0.75425	NET100 0344
7916	0.0177	2	136608646	0.562341	0.0103	ubm-a-939	rs4988235	A	G	0.75425	NODEamps100 0048
7916	0.0165	2	136608646	0.562341	0.0097	ubm-a-2839	rs4988235	A	G	0.75425	DKTatlas rh pericalcarine area
7916	0.0186	2	136608646	0.562341	0.0109	ubm-a-1662	rs4988235	A	G	0.75425	NET100 0506
7916	0.0153	2	136608646	0.562341	0.009	ubm-a-103	rs4988235	A	G	0.75425	IDP T1 FAST ROIs R temp occ fusif cortex
7916	0.0185	2	136608646	0.562341	-0.0108	ubm-a-2210	rs4988235	A	G	0.75425	NET100 1054
7916	0.0184	2	136608646	0.562341	0.0109	ubm-a-1594	rs4988235	A	G	0.75425	NET100 0438
996	0.0431751	2	136608646	0.5624	0.02502	prot-c-2247_20_11	rs4988235	A	G	#N/A	EG-VEGF
908494	0.020428	2	136608646	0.5624	0.011833	ebi-a-GCST010777	rs4988235	A	G	0.5869	COVID-19 (hospitalized vs population) RELEASE 4
110624	0.020428	2	136608646	0.5624	0.011833	ebi-a-GCST010778	rs4988235	A	G	0.5869	COVID-19 (covid vs lab/self reported negative) RELEASE 4
#N/A	0.03593	2	136608646	0.562501	-0.02081	ukb-e-1070_AFR	rs4988235	A	G	0.95113	Time spent watching television (TV)
#N/A	0.1413	2	136608646	0.5626	0.08183	ukb-e-2624_AFR	rs4988235	A	G	0.94565	Frequency of heavy DIY in last 4 weeks
7916	0.018518	2	136608646	0.562602	0.021313	ubm-a-1711	rs4988235	A	G	0.75425	NET100 0555
#N/A	0.0548	2	136608646	0.5629	0.0317	finn-b-D3_IMMUDEF	rs4988235	A	G	0.5948	Immunodeficiencies
#N/A	0.1253	2	136608646	0.5629	0.07252	ukb-e-6164_p2_AFR	rs4988235	A	G	0.95035	Types of physical activity in last 4 weeks
#N/A	0.0663	2	136608646	0.562999	0.0384	finn-b-GENERALI_SKIN_ERUPT_DRUGS_MEDICAM	rs4988235	A	G	0.5948	Generalized skin eruption due to drugs and medicaments
996	0.0426448	2	136608646	0.562999	-0.02467	prot-c-2711_6_2	rs4988235	A	G	#N/A	CNTFR alpha
#N/A	0.02238	2	136608646	0.562999	0.01294	ukb-e-1349_CSA	rs4988235	A	G	0.7811	Processed meat intake
337159	0.000109333	2	136608646	0.563254	-6.31965e-05	ukb-a-187	rs4988235	A	G	0.754563	Treatment/medication code: spiriva 18micrograms inhalation capsule
17375	0.081	2	136608646	0.5633	-0.0468	ieu-a-117	rs4988235	A	G	#N/A	Neo-openness to experience
#N/A	0.0681	2	136608646	0.5633	0.0393	finn-b-J10_BRONCHNAS	rs4988235	A	G	0.5949	Unspecified chronic bronchitis
#N/A	0.0311	2	136608646	0.5633	0.018	finn-b-E4_DM1_STRICT	rs4988235	A	G	0.5945	Type 1 diabetes, strict (exclude DM2)
17375	0.081	2	136608646	0.5633	-0.0468	ebi-a-GCST000922	rs4988235	A	G	0.246	Openness
2919	0.05894	2	136608646	0.5634	-0.03406	ebi-a-GCST90001857	rs4988235	A	G	0.0588	CD3 on activated & secreting CD4 regulatory T cell
#N/A	0.0274	2	136608646	0.5634	-0.01583	ukb-e-104430_CSA	rs4988235	A	G	0.7852	Dried fruit intake
#N/A	0.08481	2	136608646	0.5634	0.04901	ukb-e-874_p1_MID	rs4988235	A	G	0.8782	Duration of walks
3060	0.054	2	136608646	0.5635	0.0312	ebi-a-GCST90002115	rs4988235	A	G	0.0601	HLA DR on HLA DR+ CD8+ T cell
91149	0.000719766	2	136608646	0.563767	0.00041549	ukb-d-22617_2122	rs4988235	A	G	0.750653	Job SOC coding: Mechanical engineers
#N/A	0.1949	2	136608646	0.5638	-0.1125	ukb-e-1428_p2_EAS	rs4988235	A	G	0.95046	Spread type
#N/A	0.0691	2	136608646	0.5639	0.0399	finn-b-CD2_BENIGN_BONE_LONG_LOWER_EXALLC	rs4988235	A	G	0.5939	Benign neoplasm: Long bones of lower limb (all cancers excluded)
#N/A	0.0274	2	136608646	0.5641	0.0158	finn-b-POLLENALLERG	rs4988235	A	G	0.5948	Pollen allergy
#N/A	0.0413	2	136608646	0.5642	-0.0238	finn-b-CD2_BENIGN_ASCENDING_COLON	rs4988235	A	G	0.5948	Benign neoplasm: Ascending colon
#N/A	0.07116	2	136608646	0.5647	0.04097	ukb-e-5117_AFR	rs4988235	A	G	0.94753	6mm cylindrical power (right)
3427	0.05156	2	136608646	0.564901	-0.02968	ebi-a-GCST90001558	rs4988235	A	G	0.0624	Terminally Differentiated CD8+ T cell %CD8+ T cell
#N/A	0.07718	2	136608646	0.564901	-0.04442	ukb-e-578_CSA	rs4988235	A	G	0.7799	Gastrointestinal hemorrhage
#N/A	0.09231	2	136608646	0.5651	0.0531	ukb-e-738_p1_MID	rs4988235	A	G	0.8661	Average total household income before tax
#N/A	0.0717	2	136608646	0.5654	0.0412	finn-b-H7_CORNEALNAS	rs4988235	A	G	0.5945	Other and unspecified corneal deformities and disorders
#N/A	0.1297	2	136608646	0.5654	0.0745	finn-b-ST19_FAILU_REJEC_TRANSPLANTED_ORGANS_TISSU	rs4988235	A	G	0.5941	Failure and rejection of transplanted organs and tissues
#N/A	0.1771	2	136608646	0.565501	-0.1018	ukb-e-6159_p8_MID	rs4988235	A	G	0.8704	Pain type(s) experienced in last month
#N/A	0.04494	2	136608646	0.565599	-0.02582	ukb-e-23101_MID	rs4988235	A	G	0.8759	Whole body fat-free mass
337159	4.46633e-05	2	136608646	0.565675	2.56561e-05	ukb-a-119	rs4988235	A	G	0.754563	Treatment/medication code: isosorbide dinitrate
#N/A	0.0151	2	136608646	0.565999	0.0087	finn-b-M13_SYNOTEND	rs4988235	A	G	0.5949	Disorders of synovium and tendon
#N/A	0.134	2	136608646	0.565999	0.07693	ukb-e-recode178_AFR	rs4988235	A	G	0.95243	NA
#N/A	0.2217	2	136608646	0.565999	-0.1272	ukb-e-6155_p8_EAS	rs4988235	A	G	0.95019	Vitamin and mineral supplements
273896	0.0031989	2	136608646	0.566151	0.0018353	ukb-d-30790_irnt	rs4988235	A	G	0.75401	Lipoprotein A
#N/A	0.0128	2	136608646	0.566301	0.0074	finn-b-C_STROKE	rs4988235	A	G	0.5942	STROKE
#N/A	0.0895	2	136608646	0.566301	-0.05133	ukb-e-24008_EAS	rs4988235	A	G	0.94894	Particulate matter air pollution 2.5-10um; 2010
#N/A	0.02992	2	136608646	0.5667	-0.01714	ukb-e-101020_CSA	rs4988235	A	G	0.7852	Baguette intake
#N/A	0.08974	2	136608646	0.5667	-0.05141	ukb-e-K52_CSA	rs4988235	A	G	0.7797	K52 Other non-infective gastro-enteritis and colitis
#N/A	0.0144	2	136608646	0.5668	-0.0082	finn-b-I9_DOAAC	rs4988235	A	G	0.5948	Diseases of arteries, arterioles and capillaries
#N/A	0.05569	2	136608646	0.5668	-0.0319	ukb-e-816_AFR	rs4988235	A	G	0.95029	Job involves heavy manual or physical work
337199	0.000286526	2	136608646	0.566856	0.00016409	ukb-a-544	rs4988235	A	G	0.754563	Diagnoses - main ICD10: K20 Oesophagitis
#N/A	0.02474	2	136608646	0.567	0.01416	ukb-e-4124_CSA	rs4988235	A	G	0.7783	Heel bone mineral density (BMD) (right)
21237	0.010468	2	136608646	0.56707	0.006038	met-c-892	rs4988235	A	G	0.598475	Triglycerides in large VLDL
3113	0.05527	2	136608646	0.5671	0.03164	ebi-a-GCST90001976	rs4988235	A	G	0.0601	FSC-A on Natural Killer T
#N/A	0.0721	2	136608646	0.5672	-0.0412	finn-b-E4_ADDISON	rs4988235	A	G	0.5947	Adrenocortical insufficiency
29256	0.0054	2	136608646	0.5674	0.0031	ieu-a-1002	rs4988235	A	G	#N/A	Leptin
33987	0.0054	2	136608646	0.5674	0.0031	ebi-a-GCST003368	rs4988235	A	G	#N/A	circulating leptin levels adjusted for BMI
33987	0.0054	2	136608646	0.5674	0.0031	ebi-a-GCST003368	rs4988235	A	G	#N/A	circulating leptin levels adjusted for BMI
#N/A	0.1446	2	136608646	0.5674	0.08269	ukb-e-41245_p1_AFR	rs4988235	A	G	0.95136	Main speciality of consultant (recoded)
996	0.0416506	2	136608646	0.5675	-0.02382	prot-c-4708_3_2	rs4988235	A	G	#N/A	17-beta-HSD 1
#N/A	0.0199	2	136608646	0.567599	0.0114	finn-b-M13_RHEUMA	rs4988235	A	G	0.5931	Rheumatoid arthritis (M13_RHEUMA)
2345	0.0235	2	136608646	0.567599	0.0134	ebi-a-GCST004489	rs4988235	A	G	0.478	Insulin disposition index
#N/A	0.0236	2	136608646	0.5677	-0.0135	finn-b-R18_DISTU_SKIN_SENSA	rs4988235	A	G	0.5948	Disturbances of skin sensation
#N/A	0.3194	2	136608646	0.568	-0.1824	ukb-e-5610_p3_AFR	rs4988235	A	G	0.94496	Which eye(s) affected by presbyopia
190557	0.00328759	2	136608646	0.568188	0.0018763	ukb-a-499	rs4988235	A	G	0.754563	Frequency of travelling from home to job workplace
#N/A	0.0262	2	136608646	0.5683	0.0149	finn-b-DM_NEPHROPATHY	rs4988235	A	G	0.5946	Diabetic nephropathy
#N/A	0.04002	2	136608646	0.5687	0.02281	ukb-e-41200_p1164_CSA	rs4988235	A	G	0.7856	Operative procedures - main OPCS4
42741	0.00233359	2	136608646	0.56898	0.00132911	ieu-a-788	rs4988235	A	G	#N/A	Urate
996	0.0433386	2	136608646	0.569	-0.02469	prot-c-2992_59_2	rs4988235	A	G	#N/A	IL-17 sR
#N/A	0.1503	2	136608646	0.569	-0.08561	ukb-e-2492_MID	rs4988235	A	G	0.8738	Taking other prescription medications
3595	0.04491	2	136608646	0.569101	-0.02558	ebi-a-GCST90001625	rs4988235	A	G	0.0629	HLA DR+ CD4+ T cell %T cell
176008	0.00292728	2	136608646	0.569198	-0.00166631	ukb-a-315	rs4988235	A	G	0.754563	Age when periods started (menarche)
996	0.0427468	2	136608646	0.5692	0.02434	prot-c-5005_4_1	rs4988235	A	G	#N/A	MK12
21555	0.010398	2	136608646	0.569315	-0.005984	met-c-927	rs4988235	A	G	0.598497	Total cholesterol in small VLDL
#N/A	0.09366	2	136608646	0.569399	0.05329	ukb-e-104530_AFR	rs4988235	A	G	0.94558	Orange intake
6929	0.0041	2	136608646	0.5695	-0.0023	met-a-654	rs4988235	A	G	0.7276	1-stearoylglycerophosphoethanolamine
#N/A	0.0098	2	136608646	0.569799	0.0056	finn-b-Z21_MEDICAL_OBSER_EVALU_SUSPECTED_DISEA_CONDI	rs4988235	A	G	0.5938	Medical observation and evaluation for suspected diseases and conditions
#N/A	0.00462051	2	136608646	0.57	-0.00356985	met-d-Total_FA	rs4988235	A	G	0.735827	Total fatty acids
8849	0.0046	2	136608646	0.57	0.0026	ieu-a-1103	rs4988235	A	G	0.73	Serum creatinine (eGFRcrea)
32922	0.0087	2	136608646	0.57	0.005	ieu-a-100	rs4988235	A	G	0.7583	Hip circumference
462933	0.000184512	2	136608646	0.57	0.000103844	ukb-b-69	rs4988235	A	G	0.735872	Non-cancer illness code, self-reported: chronic sinusitis
87834	0.00539269	2	136608646	0.57	0.00307156	ukb-b-9487	rs4988235	A	G	0.739167	Age started hormone-replacement therapy (HRT)
460376	0.00117138	2	136608646	0.57	-0.000665993	ukb-b-8764	rs4988235	A	G	0.736014	Types of physical activity in last 4 weeks: Other exercises (eg: swimming, cycling, keep fit, bowling)
463010	0.00016965	2	136608646	0.57	-9.64913e-05	ukb-b-9294	rs4988235	A	G	0.735863	Operative procedures - secondary OPCS: K63.6 Coronary arteriography NEC
463010	0.000131891	2	136608646	0.57	7.51476e-05	ukb-b-3596	rs4988235	A	G	0.735863	Diagnoses - main ICD10: D22.3 Melanocytic naevi of other and unspecified parts of face
444321	0.000265057	2	136608646	0.57	0.000151981	ukb-b-10212	rs4988235	A	G	0.735881	Treatment speciality of consultant (recoded): Neurology
463010	0.000146445	2	136608646	0.57	-8.30319e-05	ukb-b-19713	rs4988235	A	G	0.735863	External causes: W19.9 Unspecified place
463010	0.000149643	2	136608646	0.57	8.5732e-05	ukb-b-15661	rs4988235	A	G	0.735863	Operative procedures - secondary OPCS: Y71.3 Revisional operations NOC
463010	0.000176576	2	136608646	0.57	9.95714e-05	ukb-b-1807	rs4988235	A	G	0.735863	Operative procedures - secondary OPCS: Z92.7 Trunk NEC
211114	0.00154128	2	136608646	0.57	0.000883577	ukb-b-18105	rs4988235	A	G	0.735298	Had menopause
402616	0.00091149	2	136608646	0.57	-0.000523824	ukb-b-12777	rs4988235	A	G	0.735914	Illnesses of father: Stroke
47222	0.00729473	2	136608646	0.57	-0.00417885	ukb-b-4575	rs4988235	A	G	0.733077	Age asthma diagnosed
463010	0.000128093	2	136608646	0.57	7.28172e-05	ukb-b-2469	rs4988235	A	G	0.735863	Operative procedures - main OPCS: P27.3 Colposcopy of vagina
11522	0.0046	2	136608646	0.57	0.0026	ebi-a-GCST003373	rs4988235	A	G	0.73	Glomerular filtration rate in diabetics (creatinine)
314633	0.0130968	2	136608646	0.57	-1.00756	ebi-a-GCST007800	rs4988235	A	G	0.739367	Asthma (childhood onset)
3582	0.05203	2	136608646	0.5702	0.02955	ebi-a-GCST90002012	rs4988235	A	G	0.0571	CX3CR1 on CD14- CD16+ monocyte
#N/A	0.03623	2	136608646	0.5702	0.02057	ukb-e-24016_AFR	rs4988235	A	G	0.95074	Nitrogen dioxide air pollution; 2005
#N/A	0.0737	2	136608646	0.5703	0.0418	finn-b-G6_MERALGIA	rs4988235	A	G	0.5945	Meralgia paraesthetica
#N/A	0.0481	2	136608646	0.5703	-0.0273	finn-b-K11_OTHINFLIV	rs4988235	A	G	0.5949	Other inflammatory liver diseases
#N/A	0.1553	2	136608646	0.5706	-0.08811	ukb-e-120_p3_MID	rs4988235	A	G	0.8116	Birth weight known
#N/A	0.151	2	136608646	0.5706	-0.08565	ukb-e-6143_p3_AFR	rs4988235	A	G	0.95089	Transport type for commuting to job workplace
#N/A	0.08907	2	136608646	0.571	-0.05046	ukb-e-30740_MID	rs4988235	A	G	0.8773	Glucose
#N/A	0.07816	2	136608646	0.5713	0.04425	ukb-e-41245_p44_CSA	rs4988235	A	G	0.7806	Main speciality of consultant (recoded)
#N/A	0.04678	2	136608646	0.5716	-0.02647	ukb-e-20110_p13_CSA	rs4988235	A	G	0.7776	Illnesses of mother
#N/A	0.0415	2	136608646	0.5719	-0.0234	finn-b-CD2_BENIGN_ASCENDING_COLON_EXALLC	rs4988235	A	G	0.594	Benign neoplasm: Ascending colon (all cancers excluded)
#N/A	0.1954	2	136608646	0.572	-0.1104	ukb-e-41246_p71_MID	rs4988235	A	G	0.8763	Treatment speciality of consultant (recoded)
#N/A	0.04626	2	136608646	0.5722	0.02612	ukb-e-101350_AFR	rs4988235	A	G	0.94558	Number of baguettes with butter/margarine
#N/A	0.0274	2	136608646	0.572499	-0.0155	finn-b-ST19_SUPERF_INJURY_HEAD	rs4988235	A	G	0.5945	Superficial injury of head
#N/A	0.0759	2	136608646	0.5727	-0.0428	finn-b-G6_ENCEPHOTH	rs4988235	A	G	0.5948	Other encephalitis
164339	0.00381618	2	136608646	0.5727	0.00215284	ebi-a-GCST004607	rs4988235	A	G	0.5302	Plateletcrit
982	0.06103	2	136608646	0.57287	-0.03441	ebi-a-GCST90000463	rs4988235	A	G	#N/A	CXCL9 levels
#N/A	0.0111	2	136608646	0.5729	0.0062	finn-b-T2D	rs4988235	A	G	0.5947	Type 2 diabetes, definitions combined
#N/A	0.04971	2	136608646	0.573099	0.02801	ukb-e-100018_CSA	rs4988235	A	G	0.7871	Retinol
#N/A	0.0356	2	136608646	0.5732	0.0201	finn-b-N14_GLOMEINOTH	rs4988235	A	G	0.5948	Glomerular disorders in diseases classified elsewhere
996	0.0403549	2	136608646	0.5732	0.02274	prot-c-3420_21_2	rs4988235	A	G	#N/A	Carbonic anhydrase XIII
3394	0.0276	2	136608646	0.5733	0.0156	prot-b-76	rs4988235	A	G	0.4648	inhibitor of nuclear factor kappa B kinase subunit gamma
#N/A	0.0232	2	136608646	0.5734	0.013	finn-b-AB1_VIRAL_OTHER_INTEST_INFECTIONS	rs4988235	A	G	0.5953	Viral and other specified intestinal infections
170761	0.00374224	2	136608646	0.573499	-0.00210673	ebi-a-GCST004611	rs4988235	A	G	0.5307	High light scatter reticulocyte count
#N/A	0.08432	2	136608646	0.573499	0.04746	ukb-e-1349_MID	rs4988235	A	G	0.8748	Processed meat intake
#N/A	0.1628	2	136608646	0.5737	-0.09161	ukb-e-6160_p5_AFR	rs4988235	A	G	0.95136	Leisure/social activities
292053	0.000953798	2	136608646	0.573704	0.000536611	ukb-a-206	rs4988235	A	G	0.754563	Illnesses of father: Chronic bronchitis/emphysema
#N/A	0.08854	2	136608646	0.573801	0.0498	ukb-e-87_MID	rs4988235	A	G	0.8773	Non-cancer illness year/age first occurred
114422	0.00214478	2	136608646	0.574138	0.0012053	ukb-d-20502	rs4988235	A	G	0.75083	Ever had period extreme irritability
#N/A	0.01879	2	136608646	0.5742	-0.01056	ukb-e-30710_CSA	rs4988235	A	G	0.7793	C-reactive protein
#N/A	0.1198	2	136608646	0.5743	0.0673	finn-b-AB1_ATYPICAL_CNS_VIRUS	rs4988235	A	G	0.5948	Atypical virus infections of central nervous system
#N/A	0.0622	2	136608646	0.5743	-0.0349	finn-b-CD2_BENIGN_SKIN_NOS	rs4988235	A	G	0.5948	Benign neoplasm: Skin, unspecified
5799	0.00929564	2	136608646	0.574354	0.00522119	ukb-d-5324_0	rs4988235	A	G	0.745926	Ever had cataract surgery: No
#N/A	0.012	2	136608646	0.5745	0.0067	finn-b-E4_DM2NASCOMP	rs4988235	A	G	0.5948	Type 2 diabetes with other specified/multiple/unspecified complications
#N/A	0.027	2	136608646	0.5747	0.0152	finn-b-CD2_BENIGN_OVARY	rs4988235	A	G	0.5947	Benign neoplasm of ovary
#N/A	0.0708	2	136608646	0.5747	0.0397	finn-b-Q17_OTHER_CONGEN_MALFO_FACE_NECK	rs4988235	A	G	0.5949	Other congenital malformations of face and neck
7317	0.0032	2	136608646	0.5751	0.0018	met-a-707	rs4988235	A	G	0.7376	1-palmitoylglycerophosphoethanolamine
#N/A	0.06775	2	136608646	0.5754	-0.03795	ukb-e-5096_AFR	rs4988235	A	G	0.94929	3mm weak meridian (left)
3301	0.0279	2	136608646	0.57544	-0.0158	prot-a-925	rs4988235	A	G	0.71122	Eukaryotic translation initiation factor 4 gamma 3
3301	0.0279	2	136608646	0.57544	-0.0157	prot-a-215	rs4988235	A	G	0.71122	UDP-GlcNAc:betaGal beta-1,3-N-acetylglucosaminyltransferase 8
3301	0.0279	2	136608646	0.57544	-0.0156	prot-a-2935	rs4988235	A	G	0.71122	T-box transcription factor TBX3
3301	0.0279	2	136608646	0.57544	0.0156	prot-a-162	rs4988235	A	G	0.71122	ADP-ribosylation factor-like protein 3
3301	0.0279	2	136608646	0.57544	0.0156	prot-a-841	rs4988235	A	G	0.71122	DnaJ homolog subfamily B member 2
3301	0.0279	2	136608646	0.57544	0.0158	prot-a-2569	rs4988235	A	G	0.71122	RING finger protein 215
3301	0.0279	2	136608646	0.57544	-0.0156	prot-a-1313	rs4988235	A	G	0.71122	Heparin-binding EGF-like growth factor
3301	0.0278	2	136608646	0.57544	-0.0153	prot-a-1935	rs4988235	A	G	0.71122	Melanocortin-2 receptor accessory protein 2
3301	0.0279	2	136608646	0.57544	-0.0154	prot-a-2109	rs4988235	A	G	0.71122	Vesicle-fusing ATPase
3301	0.0279	2	136608646	0.57544	-0.0154	prot-a-1941	rs4988235	A	G	0.71122	39S ribosomal protein L32, mitochondrial
3301	0.0279	2	136608646	0.57544	0.0156	prot-a-700	rs4988235	A	G	0.71122	Cysteine and glycine-rich protein 2
3301	0.0279	2	136608646	0.57544	0.0158	prot-a-2519	rs4988235	A	G	0.71122	Tumor necrosis factor receptor superfamily member 19L
3301	0.0279	2	136608646	0.57544	-0.0158	prot-a-90	rs4988235	A	G	0.71122	Anaphase-promoting complex subunit 10
3301	0.0279	2	136608646	0.57544	0.0157	prot-a-414	rs4988235	A	G	0.71122	E3 ubiquitin-protein ligase CCNB1IP1
3301	0.0279	2	136608646	0.57544	-0.0158	prot-a-423	rs4988235	A	G	0.71122	Cell surface glycoprotein CD200 receptor 1
3301	0.0278	2	136608646	0.57544	-0.0157	prot-a-2792	rs4988235	A	G	0.71122	Sorting nexin-17
3301	0.0279	2	136608646	0.57544	-0.0159	prot-a-1440	rs4988235	A	G	0.71122	Immunoglobulin superfamily DCC subclass member 3
3301	0.0279	2	136608646	0.57544	-0.0157	prot-a-2864	rs4988235	A	G	0.71122	AMSH-like protease
3301	0.0279	2	136608646	0.57544	0.0155	prot-a-899	rs4988235	A	G	0.71122	Ephrin-A3
3301	0.0279	2	136608646	0.57544	0.0154	prot-a-1028	rs4988235	A	G	0.71122	Protein FAM163B
3301	0.0279	2	136608646	0.57544	-0.0156	prot-a-1911	rs4988235	A	G	0.71122	Stromelysin-2
3301	0.0279	2	136608646	0.57544	0.0153	prot-a-815	rs4988235	A	G	0.71122	Probable ATP-dependent RNA helicase DHX58
3301	0.0279	2	136608646	0.57544	-0.0155	prot-a-69	rs4988235	A	G	0.71122	Aldo-keto reductase family 1 member C1
3301	0.0279	2	136608646	0.57544	-0.0155	prot-a-2365	rs4988235	A	G	0.71122	AMP Kinase (alpha1beta1gamma1)
3301	0.0279	2	136608646	0.57544	-0.0156	prot-a-2278	rs4988235	A	G	0.71122	Phosphatidylinositol transfer protein alpha isoform
3301	0.0279	2	136608646	0.57544	0.0157	prot-a-644	rs4988235	A	G	0.71122	Carboxypeptidase B
3301	0.0279	2	136608646	0.57544	-0.0156	prot-a-1216	rs4988235	A	G	0.71122	D-glucuronyl C5-epimerase
3301	0.0279	2	136608646	0.57544	0.0154	prot-a-1029	rs4988235	A	G	0.71122	Protein FAM171B
3301	0.0279	2	136608646	0.57544	0.0159	prot-a-2339	rs4988235	A	G	0.71122	Peptidyl-prolyl cis-trans isomerase A
3301	0.0278	2	136608646	0.57544	0.0158	prot-a-3010	rs4988235	A	G	0.71122	Transmembrane protein 40
3301	0.0279	2	136608646	0.57544	-0.0155	prot-a-862	rs4988235	A	G	0.71122	Protein dpy-30 homolog
3301	0.0279	2	136608646	0.57544	-0.0158	prot-a-229	rs4988235	A	G	0.71122	BRCA1-associated RING domain protein 1
3301	0.0279	2	136608646	0.57544	-0.0158	prot-a-1876	rs4988235	A	G	0.71122	Mediator of RNA polymerase II transcription subunit 4
3301	0.0279	2	136608646	0.57544	0.0159	prot-a-2917	rs4988235	A	G	0.71122	Synaptotagmin-8
3301	0.0279	2	136608646	0.57544	0.0153	prot-a-2094	rs4988235	A	G	0.71122	Neuronal cell adhesion molecule
3301	0.0279	2	136608646	0.57544	0.0159	prot-a-2992	rs4988235	A	G	0.71122	Transmembrane and coiled-coil domain-containing protein 5A
3301	0.0279	2	136608646	0.57544	0.0156	prot-a-2059	rs4988235	A	G	0.71122	Nucleoside diphosphate kinase A
3301	0.0279	2	136608646	0.57544	-0.0155	prot-a-1619	rs4988235	A	G	0.71122	Keratinocyte-associated transmembrane protein 2
3301	0.0279	2	136608646	0.57544	-0.0157	prot-a-300	rs4988235	A	G	0.71122	Complement component 1 Q subcomponent-binding protein, mitochondrial
3301	0.0279	2	136608646	0.57544	0.0154	prot-a-1362	rs4988235	A	G	0.71122	Heterogeneous nuclear ribonucleoprotein A/B
3301	0.0279	2	136608646	0.57544	-0.0157	prot-a-411	rs4988235	A	G	0.71122	C-C motif chemokine 8
3301	0.0279	2	136608646	0.57544	-0.0155	prot-a-2472	rs4988235	A	G	0.71122	Ras-related protein Rab-22A
7916	0.0262	2	136608646	0.57544	-0.0149	ubm-a-2644	rs4988235	A	G	0.75425	IDP T1 FIRST left putamen volume plus IDP T1 FIRST right putamen volume
7916	0.0183	2	136608646	0.57544	-0.0102	ubm-a-185	rs4988235	A	G	0.75425	IDP tfMRI 90th-percentile BOLD faces
7916	0.0185	2	136608646	0.57544	-0.0105	ubm-a-1347	rs4988235	A	G	0.75425	NET100 0191
7916	0.0186	2	136608646	0.57544	0.0105	ubm-a-2502	rs4988235	A	G	0.75425	NET100 1346
7916	0.0186	2	136608646	0.57544	0.0106	ubm-a-1526	rs4988235	A	G	0.75425	NET100 0370
7916	0.0138	2	136608646	0.57544	-0.0076	ubm-a-2761	rs4988235	A	G	0.75425	a2009s lh G front middle area
7916	0.0184	2	136608646	0.57544	0.0103	ubm-a-2363	rs4988235	A	G	0.75425	NET100 1207
7916	0.0166	2	136608646	0.57544	0.0093	ubm-a-3129	rs4988235	A	G	0.75425	a2009s rh S parieto occipital thickness
7916	0.0157	2	136608646	0.57544	-0.0088	ubm-a-102	rs4988235	A	G	0.75425	IDP T1 FAST ROIs L temp occ fusif cortex
7916	0.0186	2	136608646	0.57544	0.0103	ubm-a-1342	rs4988235	A	G	0.75425	NET100 0186
7916	0.0187	2	136608646	0.57544	0.0105	ubm-a-2636	rs4988235	A	G	0.75425	NET100 1480
7916	0.0185	2	136608646	0.57544	-0.0102	ubm-a-2079	rs4988235	A	G	0.75425	NET100 0923
7916	0.0186	2	136608646	0.57544	-0.0103	ubm-a-2070	rs4988235	A	G	0.75425	NET100 0914
7916	0.0186	2	136608646	0.57544	-0.0104	ubm-a-1196	rs4988235	A	G	0.75425	NET100 0040
7916	0.0184	2	136608646	0.57544	-0.0102	ubm-a-2181	rs4988235	A	G	0.75425	NET100 1025
7916	0.0186	2	136608646	0.57544	-0.0103	ubm-a-1768	rs4988235	A	G	0.75425	NET100 0612
7916	0.0163	2	136608646	0.57544	0.0092	ubm-a-67	rs4988235	A	G	0.75425	IDP T1 FAST ROIs R angular gyrus
7916	0.0172	2	136608646	0.57544	-0.0095	ubm-a-814	rs4988235	A	G	0.75425	IDP dMRI ProbtrackX ICVF str r
7916	0.0142	2	136608646	0.57544	-0.0079	ubm-a-131	rs4988235	A	G	0.75425	IDP T1 FAST ROIs R hippocampus
7916	0.0186	2	136608646	0.57544	0.0103	ubm-a-2480	rs4988235	A	G	0.75425	NET100 1324
7916	0.0182	2	136608646	0.57544	0.0104	ubm-a-1066	rs4988235	A	G	0.75425	NET25 0120
7916	0.0185	2	136608646	0.57544	0.0102	ubm-a-1609	rs4988235	A	G	0.75425	NET100 0453
7916	0.0184	2	136608646	0.57544	0.0102	ubm-a-2385	rs4988235	A	G	0.75425	NET100 1229
7916	0.0186	2	136608646	0.57544	-0.0104	ubm-a-2341	rs4988235	A	G	0.75425	NET100 1185
7916	0.0185	2	136608646	0.57544	-0.0102	ubm-a-1072	rs4988235	A	G	0.75425	NET25 0126
7916	0.0185	2	136608646	0.57544	-0.0104	ubm-a-2509	rs4988235	A	G	0.75425	NET100 1353
7916	0.0182	2	136608646	0.57544	-0.0102	ubm-a-524	rs4988235	A	G	0.75425	IDP dMRI TBSS ICVF Superior longitudinal fasciculus R
7916	0.0184	2	136608646	0.57544	-0.0103	ubm-a-2058	rs4988235	A	G	0.75425	NET100 0902
7916	0.0185	2	136608646	0.57544	-0.0104	ubm-a-2225	rs4988235	A	G	0.75425	NET100 1069
7916	0.0185	2	136608646	0.57544	0.0104	ubm-a-1720	rs4988235	A	G	0.75425	NET100 0564
7916	0.0152	2	136608646	0.57544	0.0084	ubm-a-32	rs4988235	A	G	0.75425	IDP T1 FAST ROIs L mid front gyrus
7916	0.0166	2	136608646	0.57544	0.0092	ubm-a-3070	rs4988235	A	G	0.75425	a2009s rh G&S cingul-Ant thickness
7916	0.0175	2	136608646	0.57544	-0.0098	ubm-a-471	rs4988235	A	G	0.75425	IDP dMRI TBSS L3 Cingulum cingulate gyrus L
7916	0.0182	2	136608646	0.57544	0.0103	ubm-a-2487	rs4988235	A	G	0.75425	NET100 1331
7916	0.0162	2	136608646	0.57544	-0.009	ubm-a-125	rs4988235	A	G	0.75425	IDP T1 FAST ROIs R caudate
7916	0.0157	2	136608646	0.57544	0.0089	ubm-a-2732	rs4988235	A	G	0.75425	DKTatlas lh parstriangularis area
7916	0.0185	2	136608646	0.57544	-0.0105	ubm-a-1189	rs4988235	A	G	0.75425	NET100 0033
7916	0.0185	2	136608646	0.57544	-0.0104	ubm-a-2467	rs4988235	A	G	0.75425	NET100 1311
7916	0.0181	2	136608646	0.57544	0.0102	ubm-a-233	rs4988235	A	G	0.75425	IDP dMRI TBSS FA Cingulum hippocampus L
7916	0.0184	2	136608646	0.57544	0.0105	ubm-a-991	rs4988235	A	G	0.75425	NET25 0045
7916	0.0184	2	136608646	0.57544	-0.0105	ubm-a-1994	rs4988235	A	G	0.75425	NET100 0838
7916	0.0184	2	136608646	0.57544	0.0104	ubm-a-954	rs4988235	A	G	0.75425	NET25 0008
3394	0.0276	2	136608646	0.5755	0.0155	prot-b-73	rs4988235	A	G	0.4648	leptin
#N/A	0.3547	2	136608646	0.5755	0.1986	ukb-e-6154_p1_EAS	rs4988235	A	G	0.95075	Medication for pain relief, constipation, heartburn
#N/A	0.2571	2	136608646	0.5757	0.1439	ukb-e-3751_AFR	rs4988235	A	G	0.95415	Chest pain or discomfort when walking uphill or hurrying
#N/A	0.184	2	136608646	0.5758	0.103	ukb-e-6138_p7_MID	rs4988235	A	G	0.8835	Qualifications
#N/A	0.0166	2	136608646	0.575999	-0.0093	finn-b-L12_DERM_NAS	rs4988235	A	G	0.5949	Other and unspecified dermatitis (L12_DERM_NAS)
#N/A	0.1434	2	136608646	0.575999	-0.0802	finn-b-G6_FEMLE	rs4988235	A	G	0.5944	Lesion of femoral nerve
#N/A	0.0681	2	136608646	0.575999	0.0381	finn-b-K11_OESOBST	rs4988235	A	G	0.5944	Oesophageal obstruction
7066	0.0025	2	136608646	0.5761	-0.0014	met-a-584	rs4988235	A	G	0.7489	X-12100--hydroxytryptophan*
#N/A	0.0428	2	136608646	0.5761	0.02393	ukb-e-6164_p5_CSA	rs4988235	A	G	0.7815	Types of physical activity in last 4 weeks
361194	0.000189108	2	136608646	0.576108	0.000105726	ukb-d-K11_LIVER	rs4988235	A	G	0.754341	Diseases of liver
#N/A	0.1342	2	136608646	0.5762	0.075	finn-b-P16_NEONTAL_JAUND_OTH_UNSP_CAUSES	rs4988235	A	G	0.5948	Neonatal jaundice from other and unspecified causes
3654	0.05297	2	136608646	0.5762	0.02961	ebi-a-GCST90001813	rs4988235	A	G	0.0579	CD38 on IgD+ CD38dim B cell
996	0.0395956	2	136608646	0.576301	0.02213	prot-c-3396_54_2	rs4988235	A	G	#N/A	Renin
21233	0.010473	2	136608646	0.576367	0.005896	met-c-886	rs4988235	A	G	0.59845	Total cholesterol in large VLDL
996	0.0410165	2	136608646	0.5764	-0.02292	prot-c-4297_62_3	rs4988235	A	G	#N/A	Spondin-1
996	0.0430923	2	136608646	0.5764	0.02408	prot-c-5231_79_3	rs4988235	A	G	#N/A	PCSK9
3162	0.05223	2	136608646	0.5764	0.02918	ebi-a-GCST90001674	rs4988235	A	G	0.0636	CD28- CD127- CD25++ CD8+ T cell %CD8+ T cell
#N/A	0.1483	2	136608646	0.5764	0.08283	ukb-e-41200_p1164_MID	rs4988235	A	G	0.8791	Operative procedures - main OPCS4
#N/A	0.07678	2	136608646	0.576901	-0.04284	ukb-e-6143_p3_CSA	rs4988235	A	G	0.7785	Transport type for commuting to job workplace
#N/A	0.3439	2	136608646	0.576901	-0.1918	ukb-e-R10_EAS	rs4988235	A	G	0.94956	R10 Abdominal and pelvic pain
21549	0.010408	2	136608646	0.57693	0.005861	met-c-909	rs4988235	A	G	0.59846	Total cholesterol in medium VLDL
6782	0.0033	2	136608646	0.577	0.0019	met-a-387	rs4988235	A	G	0.7439	Glycerophosphorylcholine (GPC)
#N/A	0.1401	2	136608646	0.577	0.07816	ukb-e-250_AFR	rs4988235	A	G	0.95183	Diabetes mellitus
996	0.043157	2	136608646	0.577301	0.02406	prot-c-3700_15_4	rs4988235	A	G	#N/A	IgG
1837	0.06994	2	136608646	0.5775	-0.03897	ebi-a-GCST90001782	rs4988235	A	G	0.0593	CD25 on IgD+ CD38- unswitched memory B cell
#N/A	0.2126	2	136608646	0.5775	0.1184	ukb-e-2040_EAS	rs4988235	A	G	0.95135	Risk taking
361194	0.00036337	2	136608646	0.577786	0.000202259	ukb-d-Z30	rs4988235	A	G	0.754341	Diagnoses - main ICD10: Z30 Contraceptive management
#N/A	0.1003	2	136608646	0.577801	-0.05581	ukb-e-78_p1_AFR	rs4988235	A	G	0.95373	Heel bone mineral density (BMD) T-score, automated
#N/A	0.1003	2	136608646	0.577801	-0.05581	ukb-e-3147_AFR	rs4988235	A	G	0.95373	Heel quantitative ultrasound index (QUI), direct entry
#N/A	0.1274	2	136608646	0.5779	-0.0709	finn-b-ARTRHO_POSTDYSENTERIC	rs4988235	A	G	0.5948	Postydysenteric arthropathy
3657	0.0533	2	136608646	0.5779	-0.02966	ebi-a-GCST90001702	rs4988235	A	G	0.0578	BAFF-R on CD24+ CD27+ B cell
#N/A	0.0572	2	136608646	0.578	-0.0318	finn-b-M13_JUVEARTH	rs4988235	A	G	0.5931	Other juvenile arthritis
#N/A	0.0266	2	136608646	0.5782	0.0148	finn-b-O15_PREG_ECTOP	rs4988235	A	G	0.5945	Ectopic pregnancy
#N/A	0.02689	2	136608646	0.5782	-0.01495	ukb-e-1578_CSA	rs4988235	A	G	0.7856	Average weekly champagne plus white wine intake
#N/A	0.06358	2	136608646	0.5782	0.03535	ukb-e-recode298_CSA	rs4988235	A	G	0.7815	NA
#N/A	0.06358	2	136608646	0.5782	0.03535	ukb-e-recode110_CSA	rs4988235	A	G	0.7815	NA
#N/A	0.08245	2	136608646	0.5785	-0.04582	ukb-e-41251_p11_CSA	rs4988235	A	G	0.7783	Sources of admission to hospital (recoded)
89866	0.000671921	2	136608646	0.578785	0.000373026	ukb-d-22601_24413202	rs4988235	A	G	0.750205	Job coding: civil service senior manager outside the senior civil service (former grades 6 and 7)
#N/A	0.0359	2	136608646	0.579001	-0.0199	finn-b-I9_ICH_EXNONE	rs4988235	A	G	0.5948	Intracerebral haemmorrhage (no controls excluded)
#N/A	0.1017	2	136608646	0.579001	-0.0564	ukb-e-20458_AFR	rs4988235	A	G	0.94892	General happiness
#N/A	0.0459	2	136608646	0.579101	-0.0255	finn-b-J10_PNEUMONISOLLIQ	rs4988235	A	G	0.5947	Pneumonitis due to solids and liquids
#N/A	0.08414	2	136608646	0.579101	0.04667	ukb-e-recode319_CSA	rs4988235	A	G	0.7818	NA
5768	0.0023	2	136608646	0.579301	0.0013	met-a-693	rs4988235	A	G	0.7258	X-13548
#N/A	0.2112	2	136608646	0.579301	0.1171	ukb-e-R19_AFR	rs4988235	A	G	0.95179	R19 Other symptoms and signs involving the digestive system and abdomen
#N/A	0.05151	2	136608646	0.579399	-0.02855	ukb-e-23123_MID	rs4988235	A	G	0.8759	Arm fat percentage (left)
996	0.0433057	2	136608646	0.579499	0.024	prot-c-4126_22_1	rs4988235	A	G	#N/A	BPI
91149	0.0015311	2	136608646	0.579518	-0.000848366	ukb-d-22617_2314	rs4988235	A	G	0.750653	Job SOC coding: Secondary education teaching professionals
#N/A	0.09269	2	136608646	0.5797	0.05134	ukb-e-30180_EAS	rs4988235	A	G	0.9505	Lymphocyte percentage
#N/A	0.1197	2	136608646	0.5799	-0.06626	ukb-e-recode328_CSA	rs4988235	A	G	0.7802	NA
#N/A	0.00458664	2	136608646	0.58	0.00118931	met-d-ApoB_by_ApoA1	rs4988235	A	G	0.735828	Ratio of apolipoprotein B to apolipoprotein A1
#N/A	0.00467644	2	136608646	0.58	0.00260224	met-d-His	rs4988235	A	G	0.735906	Histidine
64949	0.00253913	2	136608646	0.58	0.00141898	ukb-b-5605	rs4988235	A	G	0.7233	Yorkshire pudding intake
462933	0.000234874	2	136608646	0.58	0.000129328	ukb-b-3083	rs4988235	A	G	0.735872	Operation code: mastectomy
463010	0.000133943	2	136608646	0.58	7.42898e-05	ukb-b-18897	rs4988235	A	G	0.735863	Diagnoses - main ICD10: Z42.1 Follow-up care involving plastic surgery of breast
64949	0.000955755	2	136608646	0.58	-0.000532484	ukb-b-16557	rs4988235	A	G	0.7233	Type of fat/oil used in cooking: Dairy spread
463010	0.000134833	2	136608646	0.58	-7.52057e-05	ukb-b-4417	rs4988235	A	G	0.735863	Operative procedures - main OPCS: O29.1 Subacromial decompression
462933	0.000134281	2	136608646	0.58	7.33393e-05	ukb-b-17006	rs4988235	A	G	0.735872	Non-cancer illness code, self-reported: head injury
68258	0.0057	2	136608646	0.58	-0.0032	ebi-a-GCST005314	rs4988235	A	G	0.61	Offspring birth weight
3408	0.0532	2	136608646	0.5807	0.02939	ebi-a-GCST90001693	rs4988235	A	G	0.0631	CD28+ CD45RA- CD8+ T cell Absolute Count
#N/A	0.0689	2	136608646	0.580801	0.0381	finn-b-CD2_BENIGN_BONE_LONG_LOWER	rs4988235	A	G	0.5948	Benign neoplasm: Long bones of lower limb
996	0.0430485	2	136608646	0.580801	-0.02378	prot-c-5132_71_3	rs4988235	A	G	#N/A	TCCR
1837	0.07255	2	136608646	0.580801	0.04008	ebi-a-GCST90001707	rs4988235	A	G	0.0593	BAFF-R on IgD+ CD38- unswitched memory B cell
#N/A	0.1006	2	136608646	0.5811	0.0555	finn-b-H7_IRIDOCYCLITISINOTH	rs4988235	A	G	0.5945	Iridocyclitis in diseases classified elsewhere
996	0.0413012	2	136608646	0.581201	-0.02279	prot-c-5440_26_3	rs4988235	A	G	#N/A	Troponin I, skeletal, fast twitch
#N/A	0.1588	2	136608646	0.5813	-0.08757	ukb-e-1538_p3_MID	rs4988235	A	G	0.8813	Major dietary changes in the last 5 years
996	0.0433726	2	136608646	0.5814	0.02392	prot-c-2645_54_1	rs4988235	A	G	#N/A	PKC-Z
#N/A	0.1602	2	136608646	0.5814	0.08832	ukb-e-41232_p1_MID	rs4988235	A	G	0.8852	Administrative and legal statuses
#N/A	0.1025	2	136608646	0.5815	-0.0565	ukb-e-6145_p6_CSA	rs4988235	A	G	0.7824	Illness, injury, bereavement, stress in last 2 years
#N/A	0.0467	2	136608646	0.582101	0.0257	finn-b-F5_NEUROTICOTH	rs4988235	A	G	0.5951	Other neurotic disorders
#N/A	0.08773	2	136608646	0.5822	0.04827	ukb-e-104210_AFR	rs4988235	A	G	0.94558	Cucumber intake
#N/A	0.1582	2	136608646	0.5822	-0.08705	ukb-e-21000_p13_AFR	rs4988235	A	G	0.98356	Ethnic background
308780	0.00126896	2	136608646	0.582373	-0.000697829	ukb-a-212	rs4988235	A	G	0.754563	Illnesses of mother: None of the above (group 2)
18096	0.00056513	2	136608646	0.582385	0.00031078	ebi-a-GCST90000294	rs4988235	A	G	0.7491	Myocardial fractal dimension (slice 8)
#N/A	0.3286	2	136608646	0.5824	0.1807	ukb-e-52_p4_EAS	rs4988235	A	G	0.95042	Month of birth
89866	0.000635266	2	136608646	0.582479	0.000349251	ukb-d-22601_23163403	rs4988235	A	G	0.750205	Job coding: special needs teaching professional (including head teacher)
25697	0.00228506	2	136608646	0.58248	-0.00125627	ukb-d-22650_1	rs4988235	A	G	0.750813	Night shifts worked: Shift pattern was worked for whole of job
#N/A	0.0124	2	136608646	0.5825	0.0068	finn-b-R18_SYMPTOMS_SIGNS_INVOLVI_URINARY_SYSTEM	rs4988235	A	G	0.5948	Symptoms and signs involving the urinary system
3595	0.0462	2	136608646	0.582599	-0.0254	ebi-a-GCST90001626	rs4988235	A	G	0.0629	HLA DR+ CD4+ T cell %lymphocyte
2829	0.0326	2	136608646	0.5829	0.0179	ieu-a-1068	rs4988235	A	G	0.655	4-choice reaction time
#N/A	0.04573	2	136608646	0.5829	0.02512	ukb-e-3637_CSA	rs4988235	A	G	0.7827	Frequency of other exercises in last 4 weeks
#N/A	0.136	2	136608646	0.5829	-0.07469	ukb-e-1468_p5_AFR	rs4988235	A	G	0.94623	Cereal type
#N/A	0.1484	2	136608646	0.583001	-0.0815	finn-b-EPISEIZALCO	rs4988235	A	G	0.5948	Epileptic seizures related to alcohol
19240	0.010671	2	136608646	0.583026	0.005891	met-c-866	rs4988235	A	G	0.583009	Histidine
982	0.06103	2	136608646	0.58326	-0.03349	ebi-a-GCST90000452	rs4988235	A	G	#N/A	CD5 levels
3668	0.05094	2	136608646	0.5833	-0.02794	ebi-a-GCST90001593	rs4988235	A	G	0.063	CD8+ T cell %T cell
#N/A	0.05261	2	136608646	0.5833	-0.02886	ukb-e-4728_CSA	rs4988235	A	G	0.7767	Leg pain on walking
15946	0.0099	2	136608646	0.583399	0.0054	ieu-b-4855	rs4988235	A	G	#N/A	FEV1/FVC
#N/A	0.03972	2	136608646	0.5835	0.02178	ukb-e-5157_CSA	rs4988235	A	G	0.7865	6mm asymmetry index (left)
#N/A	0.04337	2	136608646	0.5836	-0.02377	ukb-e-5983_CSA	rs4988235	A	G	0.789	ECG, heart rate
#N/A	0.1376	2	136608646	0.5836	0.07543	ukb-e-1110_EAS	rs4988235	A	G	0.94844	Length of mobile phone use
#N/A	0.1056	2	136608646	0.583899	-0.0578	finn-b-Q17_OTHER_CONGEN_MALFO_EAR	rs4988235	A	G	0.5948	Other congenital malformations of ear
#N/A	0.08226	2	136608646	0.583899	0.04505	ukb-e-1329_EAS	rs4988235	A	G	0.94995	Oily fish intake
#N/A	0.1105	2	136608646	0.584	0.06049	ukb-e-874_p1_EAS	rs4988235	A	G	0.95242	Duration of walks
982	0.06103	2	136608646	0.58416	-0.03341	ebi-a-GCST90000487	rs4988235	A	G	#N/A	Matrix metalloproteinase levels
#N/A	0.1481	2	136608646	0.584201	0.08106	ukb-e-1930_MID	rs4988235	A	G	0.8859	Miserableness
#N/A	0.0548	2	136608646	0.5844	-0.03	finn-b-O15_LABOUR_UMBILICAL	rs4988235	A	G	0.5946	Labour and delivery complicated by umbilical cord complications
361194	0.000628203	2	136608646	0.584672	-0.00034336	ukb-d-ASTHMA_MEDICATIO_COMORB	rs4988235	A	G	0.754341	Medication related adverse effects
#N/A	0.1278	2	136608646	0.5848	-0.06985	ukb-e-20090_p4_CSA	rs4988235	A	G	0.7845	Type of fat/oil used in cooking
#N/A	0.07003	2	136608646	0.584901	0.03825	ukb-e-recode266_CSA	rs4988235	A	G	0.7821	NA
#N/A	0.1474	2	136608646	0.584901	0.08054	ukb-e-41253_p3_MID	rs4988235	A	G	0.8734	Inpatient record format
#N/A	0.1217	2	136608646	0.585	0.0664	finn-b-E4_DIABINSIPIDUS	rs4988235	A	G	0.5947	Diabetes insipidus
3657	0.05164	2	136608646	0.585	-0.02821	ebi-a-GCST90001421	rs4988235	A	G	0.0578	CD20- B cell Absolute Count
996	0.0391432	2	136608646	0.5851	0.02138	prot-c-2948_58_2	rs4988235	A	G	#N/A	Growth hormone receptor
#N/A	0.0948	2	136608646	0.585301	-0.0517	finn-b-L12_ERYT_INTERTRIG	rs4988235	A	G	0.5951	Erythema intertrigo
2920	0.0574	2	136608646	0.585301	-0.03132	ebi-a-GCST90001888	rs4988235	A	G	0.0587	CD28 on CD39+ secreting CD4 regulatory T cell
49610	0.00720531	2	136608646	0.585444	0.00393018	ukb-a-393	rs4988235	A	G	0.754563	Maximum heart rate during fitness test
91149	0.000594612	2	136608646	0.585495	0.000324289	ukb-d-22617_3231	rs4988235	A	G	0.750653	Job SOC coding: Youth and community workers
126151	0.187832	2	136608646	0.585569	-0.102425	ebi-a-GCST90002329	rs4988235	A	G	0.020487	Mean corpuscular hemoglobin concentration
#N/A	0.08581	2	136608646	0.5857	-0.04677	ukb-e-Z51_CSA	rs4988235	A	G	0.7792	Z51 Other medical care
3394	0.0276	2	136608646	0.5858	-0.0151	prot-b-28	rs4988235	A	G	0.4648	prolactin
83691	0.01209	2	136608646	0.58616	0.00658	ieu-a-1132	rs4988235	A	G	0.613193	ER+ Breast cancer (Oncoarray)
#N/A	0.07885	2	136608646	0.5862	0.04293	ukb-e-20008_MID	rs4988235	A	G	0.8773	Interpolated Year when non-cancer illness first diagnosed
#N/A	0.0404	2	136608646	0.5863	-0.022	finn-b-G6_NEUINFL	rs4988235	A	G	0.5948	Inflammatory diseases of the central nervous system
#N/A	0.0407	2	136608646	0.5864	0.0221	finn-b-N14_NEUROMUSCDYSBLADD	rs4988235	A	G	0.5945	Neuromuscular dysfuntion of bladder
#N/A	0.1203	2	136608646	0.5864	0.06543	ukb-e-5109_AFR	rs4988235	A	G	0.94539	6mm asymmetry angle (right)
922	0.007	2	136608646	0.5866	0.0038	met-a-734	rs4988235	A	G	0.6275	Gamma-glutamylglutamate
7355	0.0012	2	136608646	0.5866	0.0007	met-a-305	rs4988235	A	G	0.7375	Histidine
361194	0.000185726	2	136608646	0.586731	0.000100957	ukb-d-M13_RHEUMA	rs4988235	A	G	0.754341	Rheumatoid arthritis
34652	0.0197	2	136608646	0.5868	0.0107025	ieu-a-31	rs4988235	A	G	0.620654	Inflammatory bowel disease
#N/A	0.09708	2	136608646	0.587	0.05273	ukb-e-DBP_p1_EAS	rs4988235	A	G	0.94846	Diastolic blood pressure, automated reading, adjusted by medication
982	0.06103	2	136608646	0.587209	-0.03313	ebi-a-GCST90000444	rs4988235	A	G	#N/A	CCL20 levels
#N/A	0.04638	2	136608646	0.5873	0.02517	ukb-e-103200_AFR	rs4988235	A	G	0.94558	Prawns intake
7364	0.0057	2	136608646	0.5877	0.0031	met-a-677	rs4988235	A	G	0.7405	Phenylacetylglutamine
996	0.042757	2	136608646	0.588	0.02317	prot-c-4566_24_3	rs4988235	A	G	#N/A	RSPO2
#N/A	0.02222	2	136608646	0.588	-0.01204	ukb-e-2684_CSA	rs4988235	A	G	0.7824	Years since last breast cancer screening / mammogram
361194	0.000219532	2	136608646	0.588062	-0.000118909	ukb-d-K13	rs4988235	A	G	0.754341	Diagnoses - main ICD10: K13 Other diseases of lip and oral mucosa
#N/A	0.0431	2	136608646	0.5881	-0.0233	finn-b-WEIGHTLOSS	rs4988235	A	G	0.5948	Weight loss
3631	0.0243	2	136608646	0.5886	0.0132	ebi-a-GCST004420	rs4988235	A	G	#N/A	CTACK levels
3301	0.0279	2	136608646	0.588844	-0.0153	prot-a-1623	rs4988235	A	G	0.71122	Kell blood group glycoprotein
3301	0.0279	2	136608646	0.588844	0.0151	prot-a-1419	rs4988235	A	G	0.71122	Interferon alpha-10
3301	0.0279	2	136608646	0.588844	-0.0149	prot-a-1471	rs4988235	A	G	0.71122	Interleukin-23
3301	0.0279	2	136608646	0.588844	0.015	prot-a-54	rs4988235	A	G	0.71122	Advanced glycosylation end product-specific receptor, soluble
3301	0.0279	2	136608646	0.588844	-0.0148	prot-a-1189	rs4988235	A	G	0.71122	Guanine deaminase
3301	0.0279	2	136608646	0.588844	-0.0153	prot-a-2573	rs4988235	A	G	0.71122	E3 ubiquitin-protein ligase RNF8
3301	0.0278	2	136608646	0.588844	-0.0151	prot-a-1328	rs4988235	A	G	0.71122	Hephaestin-like protein 1
3301	0.0279	2	136608646	0.588844	0.015	prot-a-3083	rs4988235	A	G	0.71122	Triosephosphate isomerase
3301	0.0279	2	136608646	0.588844	-0.0149	prot-a-1113	rs4988235	A	G	0.71122	Peptidyl-prolyl cis-trans isomerase FKBP14
3301	0.0279	2	136608646	0.588844	0.0153	prot-a-1461	rs4988235	A	G	0.71122	Immunoglobulin superfamily member 11
3301	0.0279	2	136608646	0.588844	-0.0152	prot-a-2577	rs4988235	A	G	0.71122	Roundabout homolog 1
3301	0.0279	2	136608646	0.588844	0.015	prot-a-1401	rs4988235	A	G	0.71122	Intercellular adhesion molecule 5
3301	0.0279	2	136608646	0.588844	0.015	prot-a-467	rs4988235	A	G	0.71122	T-cell surface glycoprotein CD8 beta chain
3301	0.0279	2	136608646	0.588844	0.0153	prot-a-3048	rs4988235	A	G	0.71122	Tumor necrosis factor receptor superfamily member 1B
3301	0.0279	2	136608646	0.588844	0.0152	prot-a-392	rs4988235	A	G	0.71122	C-C motif chemokine 15
3301	0.0278	2	136608646	0.588844	-0.0149	prot-a-1732	rs4988235	A	G	0.71122	Galectin-9
3301	0.0279	2	136608646	0.588844	-0.015	prot-a-3135	rs4988235	A	G	0.71122	Ubiquitin-conjugating enzyme E2 B
3301	0.0279	2	136608646	0.588844	-0.0152	prot-a-3121	rs4988235	A	G	0.71122	Thioredoxin
3301	0.0279	2	136608646	0.588844	0.0152	prot-a-1489	rs4988235	A	G	0.71122	Interleukin-17 receptor D
3301	0.0279	2	136608646	0.588844	0.0152	prot-a-2062	rs4988235	A	G	0.71122	NmrA-like family domain-containing protein 1
3301	0.0279	2	136608646	0.588844	0.0152	prot-a-3002	rs4988235	A	G	0.71122	Protein kish-A
3301	0.0279	2	136608646	0.588844	0.0151	prot-a-3133	rs4988235	A	G	0.71122	PolyUbiquitin K48-linked
3301	0.0279	2	136608646	0.588844	0.0148	prot-a-750	rs4988235	A	G	0.71122	C-X-C motif chemokine 9
3301	0.0279	2	136608646	0.588844	0.015	prot-a-116	rs4988235	A	G	0.71122	Amyloid beta A4 precursor protein-binding family B member 2
3301	0.0279	2	136608646	0.588844	0.0153	prot-a-2158	rs4988235	A	G	0.71122	Ubiquitin thioesterase OTUB2
3301	0.0279	2	136608646	0.588844	-0.0149	prot-a-1047	rs4988235	A	G	0.71122	Redox-regulatory protein FAM213A
3301	0.0279	2	136608646	0.588844	0.0152	prot-a-2929	rs4988235	A	G	0.71122	Tax1-binding protein 3
3301	0.0279	2	136608646	0.588844	0.0152	prot-a-984	rs4988235	A	G	0.71122	Endoplasmic reticulum resident protein 29
3301	0.0279	2	136608646	0.588844	0.0152	prot-a-427	rs4988235	A	G	0.71122	B-cell receptor CD22
3301	0.0279	2	136608646	0.588844	-0.0152	prot-a-1180	rs4988235	A	G	0.71122	Grancalcin
3301	0.0279	2	136608646	0.588844	0.0152	prot-a-115	rs4988235	A	G	0.71122	Amyloid beta A4 precursor protein-binding family B member 1
3301	0.0279	2	136608646	0.588844	-0.015	prot-a-2053	rs4988235	A	G	0.71122	Neuroligin-1
3301	0.0279	2	136608646	0.588844	-0.0149	prot-a-1498	rs4988235	A	G	0.71122	Interleukin-1 receptor type 2
3301	0.0279	2	136608646	0.588844	0.015	prot-a-2548	rs4988235	A	G	0.71122	Retinaldehyde-binding protein 1
3301	0.0279	2	136608646	0.588844	-0.0149	prot-a-1701	rs4988235	A	G	0.71122	Linker for activation of T-cells family member 1
3301	0.0279	2	136608646	0.588844	-0.0148	prot-a-2243	rs4988235	A	G	0.71122	Platelet endothelial aggregation receptor 1
3301	0.0279	2	136608646	0.588844	0.0153	prot-a-2444	rs4988235	A	G	0.71122	Receptor-type tyrosine-protein phosphatase H
3301	0.0279	2	136608646	0.588844	-0.0148	prot-a-2633	rs4988235	A	G	0.71122	Suprabasin
3301	0.0279	2	136608646	0.588844	-0.0153	prot-a-2497	rs4988235	A	G	0.71122	Retinoblastoma-binding protein 5
3301	0.0279	2	136608646	0.588844	0.0151	prot-a-1597	rs4988235	A	G	0.71122	Protein jagged-2
3301	0.0279	2	136608646	0.588844	-0.0148	prot-a-2080	rs4988235	A	G	0.71122	Neuronal pentraxin-1
3301	0.0279	2	136608646	0.588844	0.0152	prot-a-1200	rs4988235	A	G	0.71122	Glial fibrillary acidic protein
3301	0.0279	2	136608646	0.588844	0.0148	prot-a-2985	rs4988235	A	G	0.71122	Transketolase
3301	0.0279	2	136608646	0.588844	-0.015	prot-a-2433	rs4988235	A	G	0.71122	Protein-tyrosine kinase 2-beta
3301	0.0279	2	136608646	0.588844	0.0151	prot-a-2533	rs4988235	A	G	0.71122	RGM domain family member B
3301	0.0279	2	136608646	0.588844	0.0152	prot-a-1542	rs4988235	A	G	0.71122	Interleukin-6 receptor subunit beta
3301	0.0279	2	136608646	0.588844	-0.0152	prot-a-1493	rs4988235	A	G	0.71122	Interleukin-19
3301	0.0279	2	136608646	0.588844	0.0152	prot-a-249	rs4988235	A	G	0.71122	BH3-interacting domain death agonist
3301	0.0279	2	136608646	0.588844	-0.015	prot-a-1886	rs4988235	A	G	0.71122	Microfibril-associated glycoprotein 4
3301	0.0279	2	136608646	0.588844	0.0148	prot-a-1854	rs4988235	A	G	0.71122	MAP kinase-activated protein kinase 5
3301	0.0279	2	136608646	0.588844	0.0149	prot-a-2474	rs4988235	A	G	0.71122	Ras-related protein Rab-27A
7916	0.0079	2	136608646	0.588844	0.0042	ubm-a-2707	rs4988235	A	G	0.75425	volume SupraTentorialVolNotVentVox
7916	0.0166	2	136608646	0.588844	0.0091	ubm-a-163	rs4988235	A	G	0.75425	IDP T1 FAST ROIs V cerebellum X
7916	0.018	2	136608646	0.588844	-0.0098	ubm-a-873	rs4988235	A	G	0.75425	NODEamps25 0003
7916	0.0187	2	136608646	0.588844	0.01	ubm-a-2641	rs4988235	A	G	0.75425	NET100 1485
7916	0.0167	2	136608646	0.588844	0.0089	ubm-a-21	rs4988235	A	G	0.75425	IDP T1 FIRST left amygdala volume
7916	0.0185	2	136608646	0.588844	-0.0099	ubm-a-1576	rs4988235	A	G	0.75425	NET100 0420
7916	0.0164	2	136608646	0.588844	-0.0087	ubm-a-3060	rs4988235	A	G	0.75425	DKTatlas rh superiortemporal thickness
7916	0.0181	2	136608646	0.588844	-0.0099	ubm-a-704	rs4988235	A	G	0.75425	IDP dMRI ProbtrackX MO slf r
7916	0.0186	2	136608646	0.588844	-0.0099	ubm-a-2576	rs4988235	A	G	0.75425	NET100 1420
7916	0.0182	2	136608646	0.588844	0.0097	ubm-a-300	rs4988235	A	G	0.75425	IDP dMRI TBSS MO Medial lemniscus R
7916	0.0185	2	136608646	0.588844	0.0101	ubm-a-2093	rs4988235	A	G	0.75425	NET100 0937
7916	0.0181	2	136608646	0.588844	-0.0099	ubm-a-447	rs4988235	A	G	0.75425	IDP dMRI TBSS L3 Inferior cerebellar peduncle L
7916	0.0185	2	136608646	0.588844	-0.0098	ubm-a-2382	rs4988235	A	G	0.75425	NET100 1226
7916	0.0159	2	136608646	0.588844	-0.0087	ubm-a-119	rs4988235	A	G	0.75425	IDP T1 FAST ROIs R supracalc cortex
7916	0.0185	2	136608646	0.588844	0.0099	ubm-a-989	rs4988235	A	G	0.75425	NET25 0043
7916	0.0139	2	136608646	0.588844	0.0074	ubm-a-4	rs4988235	A	G	0.75425	IDP T1 SIENAX CSF unnormalised volume
7916	0.0184	2	136608646	0.588844	-0.0098	ubm-a-2148	rs4988235	A	G	0.75425	NET100 0992
7916	0.0184	2	136608646	0.588844	0.0099	ubm-a-1804	rs4988235	A	G	0.75425	NET100 0648
7916	0.0186	2	136608646	0.588844	0.01	ubm-a-1016	rs4988235	A	G	0.75425	NET25 0070
7916	0.0158	2	136608646	0.588844	0.0084	ubm-a-807	rs4988235	A	G	0.75425	IDP dMRI ProbtrackX ICVF ml l
7916	0.0182	2	136608646	0.588844	-0.0097	ubm-a-1916	rs4988235	A	G	0.75425	NET100 0760
7916	0.0185	2	136608646	0.588844	-0.0098	ubm-a-1255	rs4988235	A	G	0.75425	NET100 0099
7916	0.0185	2	136608646	0.588844	-0.0101	ubm-a-1677	rs4988235	A	G	0.75425	NET100 0521
7916	0.0073	2	136608646	0.588844	0.004	ubm-a-2705	rs4988235	A	G	0.75425	volume SupraTentorialVol
7916	0.017	2	136608646	0.588844	0.0092	ubm-a-362	rs4988235	A	G	0.75425	IDP dMRI TBSS L1 Anterior corona radiata R
7916	0.0138	2	136608646	0.588844	0.0075	ubm-a-133	rs4988235	A	G	0.75425	IDP T1 FAST ROIs R amygdala
7916	0.0187	2	136608646	0.588844	0.01	ubm-a-2589	rs4988235	A	G	0.75425	NET100 1433
7916	0.0157	2	136608646	0.588844	-0.0084	ubm-a-385	rs4988235	A	G	0.75425	IDP dMRI TBSS L1 Uncinate fasciculus L
7916	0.0188	2	136608646	0.588844	-0.01	ubm-a-685	rs4988235	A	G	0.75425	IDP dMRI ProbtrackX MO atr r
7916	0.0186	2	136608646	0.588844	0.0101	ubm-a-2403	rs4988235	A	G	0.75425	NET100 1247
7916	0.0183	2	136608646	0.588844	-0.0099	ubm-a-1744	rs4988235	A	G	0.75425	NET100 0588
7916	0.0151	2	136608646	0.588844	0.0083	ubm-a-3	rs4988235	A	G	0.75425	IDP T1 SIENAX CSF normalised volume
7916	0.0186	2	136608646	0.588844	-0.0099	ubm-a-1452	rs4988235	A	G	0.75425	NET100 0296
7916	0.0185	2	136608646	0.588844	-0.01	ubm-a-1408	rs4988235	A	G	0.75425	NET100 0252
7916	0.0177	2	136608646	0.588844	0.0096	ubm-a-597	rs4988235	A	G	0.75425	IDP dMRI TBSS ISOVF Anterior limb of internal capsule L
7916	0.0174	2	136608646	0.588844	-0.0094	ubm-a-827	rs4988235	A	G	0.75425	IDP dMRI ProbtrackX OD fma
7916	0.0185	2	136608646	0.588844	0.01	ubm-a-1701	rs4988235	A	G	0.75425	NET100 0545
7916	0.0169	2	136608646	0.588844	0.0092	ubm-a-3003	rs4988235	A	G	0.75425	a2009s lh S central thickness
7916	0.0186	2	136608646	0.588844	-0.0102	ubm-a-1832	rs4988235	A	G	0.75425	NET100 0676
7916	0.0184	2	136608646	0.588844	-0.0101	ubm-a-2372	rs4988235	A	G	0.75425	NET100 1216
7916	0.0185	2	136608646	0.588844	-0.0102	ubm-a-1874	rs4988235	A	G	0.75425	NET100 0718
7916	0.0183	2	136608646	0.588844	0.0097	ubm-a-1907	rs4988235	A	G	0.75425	NET100 0751
7916	0.0174	2	136608646	0.588844	-0.0094	ubm-a-749	rs4988235	A	G	0.75425	IDP dMRI ProbtrackX L2 ifo r
7916	0.0186	2	136608646	0.588844	-0.01	ubm-a-1660	rs4988235	A	G	0.75425	NET100 0504
7916	0.0182	2	136608646	0.588844	-0.0096	ubm-a-1719	rs4988235	A	G	0.75425	NET100 0563
7916	0.0185	2	136608646	0.588844	0.01	ubm-a-2244	rs4988235	A	G	0.75425	NET100 1088
7916	0.0184	2	136608646	0.588844	-0.0099	ubm-a-1203	rs4988235	A	G	0.75425	NET100 0047
7916	0.0185	2	136608646	0.588844	0.01	ubm-a-779	rs4988235	A	G	0.75425	IDP dMRI ProbtrackX L3 mcp
7916	0.0185	2	136608646	0.588844	0.0098	ubm-a-1186	rs4988235	A	G	0.75425	NET100 0030
996	0.0397965	2	136608646	0.588901	0.02151	prot-c-3365_7_2	rs4988235	A	G	#N/A	Dkk-4
126559	0.004	2	136608646	0.5895	-0.002	ieu-a-837	rs4988235	A	G	0.76	Years of schooling
66450	0.01572	2	136608646	0.589599	0.008478	ieu-a-1120	rs4988235	A	G	0.6089	Ovarian cancer
3427	0.05053	2	136608646	0.589599	-0.02726	ebi-a-GCST90001571	rs4988235	A	G	0.0624	Effector Memory CD4-CD8- T cell %T cell
6523	0.0024	2	136608646	0.5897	0.0013	met-a-339	rs4988235	A	G	0.7328	4-acetamidobutanoate
#N/A	0.0727	2	136608646	0.5897	-0.0392	finn-b-ENCEPHALITIS	rs4988235	A	G	0.5948	Encephalitis
996	0.0425765	2	136608646	0.5897	0.02297	prot-c-3481_87_1	rs4988235	A	G	#N/A	XPNPEP1
#N/A	0.03168	2	136608646	0.5897	0.01708	ukb-e-914_CSA	rs4988235	A	G	0.7862	Duration of vigorous activity
#N/A	0.0417	2	136608646	0.5898	0.0225	finn-b-M13_RECUDISLOCATIO	rs4988235	A	G	0.5931	Recurrent dislocation and subluxation of joint
#N/A	0.1054	2	136608646	0.589899	-0.0568	finn-b-AB1_OTHER_CHLAMYDIAE	rs4988235	A	G	0.5948	Other diseases caused by chlamydiae (AB1_OTHER_CHLAMYDIAE)
#N/A	0.09174	2	136608646	0.589899	-0.04945	ukb-e-104500_AFR	rs4988235	A	G	0.94558	Grape intake
#N/A	0.00465218	2	136608646	0.59	-0.00358441	met-d-S_HDL_C	rs4988235	A	G	0.735828	Cholesterol in small HDL
#N/A	0.0045953	2	136608646	0.59	-0.00282073	met-d-XS_VLDL_P	rs4988235	A	G	0.735828	Concentration of very small VLDL particles
463010	0.000130697	2	136608646	0.59	-7.05243e-05	ukb-b-8797	rs4988235	A	G	0.735863	PCT responsible for patient data: SOLIHULL CARE TRUST
462933	0.000490725	2	136608646	0.59	0.000262582	ukb-b-11895	rs4988235	A	G	0.735872	Treatment/medication code: ramipril
463010	0.000463925	2	136608646	0.59	-0.000250847	ukb-b-17219	rs4988235	A	G	0.735863	Diagnoses - secondary ICD10: J45.9 Asthma, unspecified
456380	0.000601538	2	136608646	0.59	-0.000320423	ukb-b-1100	rs4988235	A	G	0.735998	Close to major road
463010	0.000177873	2	136608646	0.59	9.5024e-05	ukb-b-4267	rs4988235	A	G	0.735863	Diagnoses - secondary ICD10: Z88.6 Personal history of allergy to analgesic agent
64949	0.00165806	2	136608646	0.59	0.000897781	ukb-b-7429	rs4988235	A	G	0.7233	Blue cheese intake
462933	0.000130362	2	136608646	0.59	6.96787e-05	ukb-b-10433	rs4988235	A	G	0.735872	Treatment/medication code: fexofenadine
69537	0.00232123	2	136608646	0.59	-0.0012446	ukb-b-14149	rs4988235	A	G	0.720106	Able to walk or cycle unaided for 10 minutes
64949	0.00308006	2	136608646	0.59	-0.00165652	ukb-b-16066	rs4988235	A	G	0.7233	Spreads/sauces consumers
463010	0.000147799	2	136608646	0.59	7.91741e-05	ukb-b-13651	rs4988235	A	G	0.735863	Operative procedures - main OPCS: C79.2 Vitrectomy using pars plana approach
463010	0.000197977	2	136608646	0.59	0.000107519	ukb-b-3540	rs4988235	A	G	0.735863	Operative procedures - secondary OPCS: Z47.3 Skin of cheek
6109	0.0051	2	136608646	0.5902	-0.0028	met-a-592	rs4988235	A	G	0.7516	X-12217
3653	0.05189	2	136608646	0.5902	0.02795	ebi-a-GCST90001651	rs4988235	A	G	0.0632	Granulocyte Absolute Count
3483	0.0247	2	136608646	0.5903	0.0134	ebi-a-GCST004430	rs4988235	A	G	#N/A	Interleukin-16 levels
261987	0.00254806	2	136608646	0.590444	-0.00137135	ukb-a-6	rs4988235	A	G	0.754563	Time spent using computer
#N/A	0.01529	2	136608646	0.590599	0.008228	ukb-e-135_CSA	rs4988235	A	G	0.78	Number of self-reported non-cancer illnesses
996	0.0433538	2	136608646	0.590799	0.02332	prot-c-5125_6_3	rs4988235	A	G	#N/A	SIG14
#N/A	0.06847	2	136608646	0.5909	0.03681	ukb-e-2149_MID	rs4988235	A	G	0.8628	Lifetime number of sexual partners
51427	0.00352063	2	136608646	0.59095	0.00189221	ukb-d-100920_2102	rs4988235	A	G	0.742858	Type milk consumed: semiskimmed
3387	0.05262	2	136608646	0.590999	0.02828	ebi-a-GCST90001458	rs4988235	A	G	0.0636	Myeloid Dendritic Cell Absolute Count
#N/A	0.0172	2	136608646	0.591199	0.0092	finn-b-D3_NUTRIANAEMIA	rs4988235	A	G	0.5948	Nutritional anaemias
996	0.0431099	2	136608646	0.5914	-0.02315	prot-c-4851_25_1	rs4988235	A	G	#N/A	IL-1a
#N/A	0.1273	2	136608646	0.5914	-0.06832	ukb-e-Z09_CSA	rs4988235	A	G	0.7795	Z09 Follow-up examination after treatment for conditions other than malignant neoplasms
996	0.0422367	2	136608646	0.591701	0.02266	prot-c-2760_2_2	rs4988235	A	G	#N/A	DRR1
996	0.0432221	2	136608646	0.5919	-0.02318	prot-c-3315_15_1	rs4988235	A	G	#N/A	GPC2
18548	0.181658	2	136608646	0.592028	0.0973508	ebi-a-GCST008030	rs4988235	A	G	0.195072	Estimated glomerular filtration rate
#N/A	0.02312	2	136608646	0.5921	0.01239	ukb-e-104570_CSA	rs4988235	A	G	0.7852	Pineapple intake
#N/A	0.04171	2	136608646	0.592199	0.02234	ukb-e-6154_p2_CSA	rs4988235	A	G	0.7824	Medication for pain relief, constipation, heartburn
#N/A	0.0251	2	136608646	0.5923	-0.0134	finn-b-CD2_PRIMARY_LYMPHOID_HEMATOPOIETIC_EXALLC	rs4988235	A	G	0.594	Primary_lymphoid and hematopoietic malignant neoplasms (all cancers excluded)
3434	0.05177	2	136608646	0.5926	-0.0277	ebi-a-GCST90001935	rs4988235	A	G	0.0628	CD25 on CD39+ CD4 regulatory T cell
#N/A	0.1223	2	136608646	0.592899	0.0654	finn-b-VWXY20_EVIDE_ALCOHOL_INVOLVM_DETERM_BLOOD_ALCOHOL_LEVEL	rs4988235	A	G	0.5948	Evidence of alcohol involvement determined by blood alcohol level
#N/A	0.08611	2	136608646	0.592899	0.04603	ukb-e-PP_p2_EAS	rs4988235	A	G	0.94846	Pulse pressure, automated reading, adjusted by medication
996	0.0432048	2	136608646	0.5933	0.02308	prot-c-5094_62_3	rs4988235	A	G	#N/A	JAML1
2872	0.0584	2	136608646	0.593401	-0.03119	ebi-a-GCST90002105	rs4988235	A	G	0.0592	HLA DR on plasmacytoid Dendritic Cell
#N/A	0.02546	2	136608646	0.5935	-0.01359	ukb-e-4825_CSA	rs4988235	A	G	0.7798	Noisy workplace
#N/A	0.07796	2	136608646	0.5937	0.04159	ukb-e-4642_CSA	rs4988235	A	G	0.787	Ever manic/hyper for 2 days
#N/A	0.0247	2	136608646	0.5939	0.0132	finn-b-O15_POSTPART_HEAMORRH	rs4988235	A	G	0.5948	Postpartum haemorrhage
#N/A	0.3572	2	136608646	0.593999	-0.1904	ukb-e-21000_p12_EAS	rs4988235	A	G	0.94731	Ethnic background
91149	0.000596562	2	136608646	0.594016	-0.000317984	ukb-d-22617_2112	rs4988235	A	G	0.750653	Job SOC coding: Biological scientists and biochemists
361194	0.000303067	2	136608646	0.594135	-0.000161491	ukb-d-KRA_PSY_ANYMENTAL	rs4988235	A	G	0.754341	Any mental disorder
3395	0.05467	2	136608646	0.5942	0.02913	ebi-a-GCST90001534	rs4988235	A	G	0.0627	CD45RA- CD4+ T cell Absolute Count
168725	0.0060594	2	136608646	0.594419	0.00322629	ukb-a-4	rs4988235	A	G	0.754563	Duration of light DIY
982	0.06103	2	136608646	0.59447	0.03249	ebi-a-GCST90000496	rs4988235	A	G	#N/A	Sulfotrasferase 1A1 levels
3394	0.0277	2	136608646	0.5945	-0.0147	prot-b-6	rs4988235	A	G	0.4648	galectin 3
#N/A	0.08963	2	136608646	0.5945	-0.04771	ukb-e-102380_AFR	rs4988235	A	G	0.94558	Other sweets intake
982	0.06103	2	136608646	0.5947	-0.03247	ebi-a-GCST90000467	rs4988235	A	G	#N/A	Fibroblast growth factor 21 levels
89866	0.000627636	2	136608646	0.594847	0.000333794	ukb-d-22601_11353225	rs4988235	A	G	0.750205	Job coding: personnel, human resources, training or industrial relations manager/director, recruitment manager/director
#N/A	0.1047	2	136608646	0.5949	0.05566	ukb-e-6160_p1_AFR	rs4988235	A	G	0.95482	Leisure/social activities
3394	0.0277	2	136608646	0.595	-0.0147	prot-b-70	rs4988235	A	G	0.4648	C-X3-C motif chemokine ligand 1
#N/A	0.05246	2	136608646	0.595	0.02788	ukb-e-30050_AFR	rs4988235	A	G	0.95125	Mean corpuscular haemoglobin
996	0.0423598	2	136608646	0.5952	-0.02251	prot-c-3326_58_2	rs4988235	A	G	#N/A	Nectin-like protein 2
#N/A	0.2607	2	136608646	0.5952	-0.1385	ukb-e-197_AFR	rs4988235	A	G	0.9506	Chemotherapy
2709	0.0067	2	136608646	0.5953	-0.0036	met-a-719	rs4988235	A	G	0.6593	X-14189--leucylalanine
#N/A	0.1609	2	136608646	0.5955	-0.08545	ukb-e-100001_AFR	rs4988235	A	G	0.94567	Food weight
19271	0.010662	2	136608646	0.595511	0.005712	met-c-949	rs4988235	A	G	0.582926	Total lipids in very large VLDL
#N/A	0.1634	2	136608646	0.595799	-0.08669	ukb-e-20107_p1_AFR	rs4988235	A	G	0.95129	Illnesses of father
#N/A	0.0273	2	136608646	0.595899	0.0145	finn-b-CD2_BENIGN_OVARY_EXALLC	rs4988235	A	G	0.5941	Benign neoplasm of ovary (all cancers excluded)
#N/A	0.0666	2	136608646	0.596	0.0353	finn-b-I9_PERICARD	rs4988235	A	G	0.5931	Pericarditis
996	0.0425123	2	136608646	0.5961	-0.02254	prot-c-4563_61_2	rs4988235	A	G	#N/A	PLCG1
89866	0.00100772	2	136608646	0.596134	-0.000534064	ukb-d-22601_41233254	rs4988235	A	G	0.750205	Job coding: counter clerk, bank clerk, cashier, post office clerk
6252	0.0048	2	136608646	0.5962	0.0026	met-a-357	rs4988235	A	G	0.7331	Biliverdin
#N/A	0.1283	2	136608646	0.5962	0.068	finn-b-CD2_BENIGN_BONE_SHORT_LOWER	rs4988235	A	G	0.5948	Benign neoplasm: Short bones of lower limb
#N/A	0.0322	2	136608646	0.5962	-0.0171	finn-b-OPER_COLECTOMY	rs4988235	A	G	0.5948	Colectomy operation
#N/A	0.0462	2	136608646	0.5963	0.02448	ukb-e-2020_CSA	rs4988235	A	G	0.7852	Loneliness, isolation
7250	0.006	2	136608646	0.596401	0.0032	met-a-513	rs4988235	A	G	0.7191	X-11440
7226	0.0061	2	136608646	0.596401	0.0033	met-a-396	rs4988235	A	G	0.7241	X-18601
996	0.0428841	2	136608646	0.596401	0.02272	prot-c-3585_54_4	rs4988235	A	G	#N/A	BASI
#N/A	0.1002	2	136608646	0.5966	0.05303	ukb-e-100900_AFR	rs4988235	A	G	0.94558	Intake of sugar added to cereal
361194	0.000442338	2	136608646	0.596722	-0.00023405	ukb-d-I_INFECT_PARASIT	rs4988235	A	G	0.754341	Certain infectious and parasitic diseases
#N/A	0.02601	2	136608646	0.5968	0.01376	ukb-e-5085_CSA	rs4988235	A	G	0.7902	Spherical power (left)
91149	0.000604515	2	136608646	0.597064	0.000319564	ukb-d-22617_3131	rs4988235	A	G	0.750653	Job SOC coding: IT operations technicians
#N/A	0.0274	2	136608646	0.5971	0.0145	finn-b-E4_DM1NASCOMP	rs4988235	A	G	0.5946	Type 1 diabetes with other specified/multiple/unspecified complications
#N/A	0.07138	2	136608646	0.597301	0.03771	ukb-e-30130_MID	rs4988235	A	G	0.8767	Monocyte count
#N/A	0.0535	2	136608646	0.5975	0.0283	finn-b-CD2_BENIGN_PITUITARY_CRANIPHAR	rs4988235	A	G	0.5948	Benign neoplasm: Pituitary gland, craniopharyngeal duct
996	0.0427571	2	136608646	0.5975	0.02258	prot-c-2937_10_2	rs4988235	A	G	#N/A	Apo E3
#N/A	0.1925	2	136608646	0.5975	-0.1016	ukb-e-6162_p3_EAS	rs4988235	A	G	0.94896	Types of transport used (excluding work)
#N/A	0.2201	2	136608646	0.597601	-0.1162	ukb-e-20107_p3_EAS	rs4988235	A	G	0.9534	Illnesses of father
#N/A	0.04612	2	136608646	0.5977	-0.02434	ukb-e-104240_CSA	rs4988235	A	G	0.7852	Lettuce intake
#N/A	0.2466	2	136608646	0.5977	0.1301	ukb-e-recode50_EAS	rs4988235	A	G	0.95044	NA
#N/A	0.1472	2	136608646	0.5977	0.07769	ukb-e-2443_AFR	rs4988235	A	G	0.95116	Diabetes diagnosed by doctor
#N/A	0.07135	2	136608646	0.5977	-0.03765	ukb-e-5107_AFR	rs4988235	A	G	0.94935	3mm strong meridian angle (right)
337159	5.97529e-05	2	136608646	0.597724	-3.15301e-05	ukb-a-144	rs4988235	A	G	0.754563	Treatment/medication code: rhinocort 50micrograms nasal spray
#N/A	0.1034	2	136608646	0.5978	-0.0545	finn-b-C3_TESTIS_EXALLC	rs4988235	A	G	0.5939	Malignant neoplasm of testis (all cancers excluded)
#N/A	0.06406	2	136608646	0.5978	-0.03379	ukb-e-23098_MID	rs4988235	A	G	0.8759	Weight
982	0.06103	2	136608646	0.59783	0.0322	ebi-a-GCST90000449	rs4988235	A	G	#N/A	CCL4 levels
996	0.0429871	2	136608646	0.597901	0.02268	prot-c-3059_50_2	rs4988235	A	G	#N/A	BAFF
#N/A	0.04166	2	136608646	0.597901	0.02197	ukb-e-4440_CSA	rs4988235	A	G	0.8077	Average monthly spirits intake
#N/A	0.189	2	136608646	0.597901	-0.09967	ukb-e-4935_AFR	rs4988235	A	G	0.93757	FI1 : numeric addition test
#N/A	0.1355	2	136608646	0.598199	-0.07142	ukb-e-20425_CSA	rs4988235	A	G	0.7861	Ever worried more than most people would in similar situation
#N/A	0.05358	2	136608646	0.598199	-0.02824	ukb-e-46_MID	rs4988235	A	G	0.8756	Hand grip strength (left)
#N/A	0.0506	2	136608646	0.5983	0.0267	finn-b-H8_OTALGIA	rs4988235	A	G	0.5945	Otalgia
#N/A	0.03351	2	136608646	0.5983	-0.01766	ukb-e-5159_CSA	rs4988235	A	G	0.7894	3mm asymmetry index (right)
#N/A	0.1216	2	136608646	0.598401	0.06402	ukb-e-recode167_AFR	rs4988235	A	G	0.95314	NA
4311	0.0061	2	136608646	0.5986	0.0032	met-a-523	rs4988235	A	G	0.7226	X-11485
996	0.0374169	2	136608646	0.5986	-0.0197	prot-c-5140_56_3	rs4988235	A	G	#N/A	UNC5H4
#N/A	0.0585	2	136608646	0.5988	-0.0308	finn-b-C3_STOMACH_EXALLC	rs4988235	A	G	0.594	Malignant neoplasm of stomach (all cancers excluded)
3060	0.05714	2	136608646	0.5988	-0.03007	ebi-a-GCST90001918	rs4988235	A	G	0.0601	CD45 on HLA DR+ T cell
#N/A	0.01857	2	136608646	0.5988	-0.009769	ukb-e-2385_CSA	rs4988235	A	G	0.7804	Relative age voice broke
#N/A	0.04499	2	136608646	0.5989	-0.02367	ukb-e-1478_AFR	rs4988235	A	G	0.95092	Salt added to food
91149	0.00101084	2	136608646	0.599062	-0.000531452	ukb-d-22617_4123	rs4988235	A	G	0.750653	Job SOC coding: Counter clerks
#N/A	0.0407	2	136608646	0.5991	0.0214	finn-b-H8_PERIPHVERTIGO	rs4988235	A	G	0.5944	Other peripheral vertigo
#N/A	0.08827	2	136608646	0.5991	-0.0464	ukb-e-30120_EAS	rs4988235	A	G	0.9505	Lymphocyte count
7251	0.0041	2	136608646	0.5995	-0.0022	met-a-410	rs4988235	A	G	0.7286	1-stearoylglycerophosphoinositol
#N/A	0.2165	2	136608646	0.5995	0.1137	ukb-e-100460_AFR	rs4988235	A	G	0.94731	Added milk to standard tea
#N/A	0.2118	2	136608646	0.5997	0.1111	ukb-e-20110_p13_MID	rs4988235	A	G	0.8663	Illnesses of mother
#N/A	0.06562	2	136608646	0.5997	0.03444	ukb-e-5105_AFR	rs4988235	A	G	0.9483	6mm strong meridian angle (left)
#N/A	0.0233	2	136608646	0.5999	0.0122	finn-b-H8_OTHHEARINGLOSS	rs4988235	A	G	0.5946	Other hearing loss
2651	0.0059	2	136608646	0.6	-0.0031	met-a-717	rs4988235	A	G	0.6437	X-14086
996	0.0421464	2	136608646	0.6	0.02211	prot-c-2900_53_3	rs4988235	A	G	#N/A	HCC-1
149403	0.00215129	2	136608646	0.6	0.0011184	ukb-b-3016	rs4988235	A	G	0.73716	Years since last breast cancer screening / mammogram
25486	0.00499749	2	136608646	0.6	0.00259136	ukb-b-12753	rs4988235	A	G	0.731976	Recent medication for hayfever or allergic rhinitis
64941	0.00146149	2	136608646	0.6	0.000766133	ukb-b-770	rs4988235	A	G	0.723297	Other meat intake
91269	0.00258395	2	136608646	0.6	0.00135785	ukb-b-13092	rs4988235	A	G	0.731781	Headaches for 3+ months
463010	0.000130652	2	136608646	0.6	-6.762e-05	ukb-b-19634	rs4988235	A	G	0.735863	PCT where patients GP was registered: SOLIHULL CARE TRUST
461170	0.00032058	2	136608646	0.6	-0.000166692	ukb-b-1852	rs4988235	A	G	0.735854	Main speciality of consultant (recoded): Dermatology
463010	0.000349764	2	136608646	0.6	0.000183041	ukb-b-7278	rs4988235	A	G	0.735863	Operative procedures - main OPCS: T20.2 Primary repair of inguinal hernia using insert of prosthetic material
463010	0.00022306	2	136608646	0.6	0.000118351	ukb-b-20414	rs4988235	A	G	0.735863	Diagnoses - secondary ICD10: M17.9 Gonarthrosis, unspecified
14951	0.00459333	2	136608646	0.6	0.0024267	ukb-b-17579	rs4988235	A	G	0.740799	Why reduced smoking: Doctor's advice
150642	0.00167865	2	136608646	0.6	0.000880477	ukb-b-2506	rs4988235	A	G	0.727356	Eye problems/disorders: None of the above
48080	0.00608824	2	136608646	0.6	-0.00319645	ukb-b-16872	rs4988235	A	G	0.738697	Round of numeric memory test
459354	0.000199303	2	136608646	0.6	0.000103569	ukb-b-16671	rs4988235	A	G	0.736089	Attendance/disability/mobility allowance: Attendance allowance
445194	0.00146749	2	136608646	0.6	-0.000773965	ukb-b-5664	rs4988235	A	G	0.736396	Frequency of tenseness / restlessness in last 2 weeks
149144	0.000956768	2	136608646	0.6	-0.000501743	ukb-b-15272	rs4988235	A	G	0.728113	Ever manic/hyper for 2 days
195644	0.00115197	2	136608646	0.6	-0.000602262	ukb-b-5262	rs4988235	A	G	0.736331	Relative age voice broke
426391	0.00112182	2	136608646	0.6	-0.000588655	ukb-b-18167	rs4988235	A	G	0.735721	Illnesses of mother: High blood pressure
462933	0.000235842	2	136608646	0.6	-0.000122837	ukb-b-8398	rs4988235	A	G	0.735872	Non-cancer illness code, self-reported: glaucoma
463010	0.00019571	2	136608646	0.6	0.000101716	ukb-b-3770	rs4988235	A	G	0.735863	Diagnoses - main ICD10: J34.2 Deviated nasal septum
#N/A	0.0124	2	136608646	0.600101	-0.0065	finn-b-M13_SPONDYLOPATHY	rs4988235	A	G	0.5945	Spondylopathies
996	0.0433066	2	136608646	0.600101	-0.02271	prot-c-3809_1_2	rs4988235	A	G	#N/A	FGFR-3
#N/A	0.1427	2	136608646	0.600101	0.07482	ukb-e-E11_AFR	rs4988235	A	G	0.95199	E11 Non-insulin-dependent diabetes mellitus
#N/A	0.04633	2	136608646	0.6002	0.02428	ukb-e-20010_AFR	rs4988235	A	G	0.94499	Interpolated Year when operation took place
#N/A	0.07507	2	136608646	0.6002	-0.03935	ukb-e-5102_AFR	rs4988235	A	G	0.9483	6mm weak meridian angle (left)
#N/A	0.0404	2	136608646	0.6003	-0.0212	finn-b-L12_OTHERCONTACT	rs4988235	A	G	0.5951	Other contact dermatitis
344104	0.0022997	2	136608646	0.60042	-0.0012046	ukb-d-30700_irnt	rs4988235	A	G	0.75441	Creatinine
1858	0.06717	2	136608646	0.6006	0.03518	ebi-a-GCST90001514	rs4988235	A	G	0.0568	Hematopoietic Stem Cell Absolute Count
#N/A	0.225	2	136608646	0.600701	0.1177	ukb-e-6142_p1_EAS	rs4988235	A	G	0.95681	Current employment status
6797	0.0062	2	136608646	0.6009	0.0032	met-a-570	rs4988235	A	G	0.7245	X-12063
#N/A	0.1034	2	136608646	0.6009	-0.0541	finn-b-C3_TESTIS	rs4988235	A	G	0.5949	Malignant neoplasm of testis
#N/A	0.01506	2	136608646	0.600999	-0.007877	ukb-e-137_CSA	rs4988235	A	G	0.78	Number of treatments/medications taken
486484	0.0330436	2	136608646	0.601045	0.0172784	ieu-b-5063	rs4988235	A	G	0.735861	URTI
#N/A	0.05163	2	136608646	0.6011	-0.02699	ukb-e-20498_CSA	rs4988235	A	G	0.7911	Felt very upset when reminded of stressful experience in past month
831	0.0162	2	136608646	0.6012	-0.0085	met-a-599	rs4988235	A	G	0.7905	X-12329
486484	0.0270935	2	136608646	0.601247	0.0141592	ieu-b-4971	rs4988235	A	G	0.735861	Cholecystitits
#N/A	0.07967	2	136608646	0.6013	0.04162	ukb-e-3799_CSA	rs4988235	A	G	0.7905	Headaches for 3+ months
#N/A	0.1524	2	136608646	0.6013	-0.07966	ukb-e-2257_MID	rs4988235	A	G	0.8644	Hearing difficulty/problems with background noise
21238	0.010471	2	136608646	0.601401	0.00552	met-c-911	rs4988235	A	G	0.598481	Free cholesterol in medium VLDL
#N/A	0.1209	2	136608646	0.6017	0.06309	ukb-e-87_EAS	rs4988235	A	G	0.94603	Non-cancer illness year/age first occurred
49623	0.00506896	2	136608646	0.601754	0.0026454	ukb-a-396	rs4988235	A	G	0.754563	Duration of fitness test
996	0.0426025	2	136608646	0.6019	0.02223	prot-c-2849_49_1	rs4988235	A	G	#N/A	AIF1
996	0.0433691	2	136608646	0.6019	-0.02263	prot-c-2732_58_3	rs4988235	A	G	#N/A	NANOG
3113	0.05607	2	136608646	0.6019	-0.02925	ebi-a-GCST90001914	rs4988235	A	G	0.0601	CD45 on lymphocyte
7916	0.018052	2	136608646	0.601929	0.022121	ubm-a-1206	rs4988235	A	G	0.75425	NET100 0050
996	0.0432432	2	136608646	0.601999	0.02256	prot-c-2833_20_1	rs4988235	A	G	#N/A	Kallikrein 4
#N/A	0.2704	2	136608646	0.601999	-0.141	ukb-e-6148_p3_AFR	rs4988235	A	G	0.95051	Eye problems/disorders
#N/A	0.1332	2	136608646	0.6022	0.06946	ukb-e-1508_p4_CSA	rs4988235	A	G	0.7892	Coffee type
337159	0.000565193	2	136608646	0.60229	-0.000294528	ukb-a-190	rs4988235	A	G	0.754563	Treatment/medication code: levothyroxine sodium
7365	0.0024	2	136608646	0.6023	0.0012	met-a-471	rs4988235	A	G	0.7316	2-aminobutyrate
7037	0.0023	2	136608646	0.6024	-0.0012	met-a-360	rs4988235	A	G	0.7273	Gamma-glutamyltyrosine
#N/A	0.05205	2	136608646	0.6024	0.02712	ukb-e-5085_AFR	rs4988235	A	G	0.95021	Spherical power (left)
#N/A	0.121	2	136608646	0.6025	-0.06301	ukb-e-recode368_CSA	rs4988235	A	G	0.7806	NA
#N/A	0.121	2	136608646	0.6025	-0.06301	ukb-e-recode324_CSA	rs4988235	A	G	0.7806	NA
3301	0.0279	2	136608646	0.60256	-0.0145	prot-a-160	rs4988235	A	G	0.71122	ADP-ribosylation factor-like protein 11
3301	0.0279	2	136608646	0.60256	0.0147	prot-a-860	rs4988235	A	G	0.71122	Dipeptidyl peptidase 2
3301	0.0279	2	136608646	0.60256	0.0145	prot-a-2091	rs4988235	A	G	0.71122	Nuclear receptor subfamily 5 group A member 2
3301	0.0279	2	136608646	0.60256	0.0146	prot-a-494	rs4988235	A	G	0.71122	Cyclin-dependent kinase 8:Cyclin-C complex
3301	0.0278	2	136608646	0.60256	-0.0146	prot-a-836	rs4988235	A	G	0.71122	DnaJ homolog subfamily B member 11
3301	0.0279	2	136608646	0.60256	-0.0148	prot-a-2244	rs4988235	A	G	0.71122	Platelet endothelial aggregation receptor 1
3301	0.0279	2	136608646	0.60256	-0.0146	prot-a-2309	rs4988235	A	G	0.71122	Plexin-C1
3301	0.0279	2	136608646	0.60256	-0.0143	prot-a-918	rs4988235	A	G	0.71122	Translation initiation factor eIF-2B subunit alpha
3301	0.0279	2	136608646	0.60256	0.0145	prot-a-1351	rs4988235	A	G	0.71122	High mobility group protein B1
3301	0.0278	2	136608646	0.60256	0.0144	prot-a-672	rs4988235	A	G	0.71122	Cytotoxic and regulatory T-cell molecule
3301	0.0279	2	136608646	0.60256	-0.0147	prot-a-704	rs4988235	A	G	0.71122	Cystatin-M
3301	0.0279	2	136608646	0.60256	-0.0144	prot-a-2463	rs4988235	A	G	0.71122	Peptide YY
3301	0.0279	2	136608646	0.60256	-0.0147	prot-a-1130	rs4988235	A	G	0.71122	Feline leukemia virus subgroup C receptor-related protein 1
3301	0.0279	2	136608646	0.60256	-0.0145	prot-a-2256	rs4988235	A	G	0.71122	Phosphoglycerate kinase 2
3301	0.0279	2	136608646	0.60256	-0.0144	prot-a-1067	rs4988235	A	G	0.71122	F-box/LRR-repeat protein 4
3301	0.0279	2	136608646	0.60256	-0.0145	prot-a-3023	rs4988235	A	G	0.71122	Transmembrane protease serine 11B
3301	0.0279	2	136608646	0.60256	0.0144	prot-a-2388	rs4988235	A	G	0.71122	Transmembrane gamma-carboxyglutamic acid protein 1
3301	0.0279	2	136608646	0.60256	0.0143	prot-a-2831	rs4988235	A	G	0.71122	Sepiapterin reductase
3301	0.0279	2	136608646	0.60256	-0.0143	prot-a-1314	rs4988235	A	G	0.71122	Heparin-binding EGF-like growth factor
3301	0.0278	2	136608646	0.60256	0.0147	prot-a-2456	rs4988235	A	G	0.71122	Transmembrane protein PVRIG
3301	0.0279	2	136608646	0.60256	0.0148	prot-a-1681	rs4988235	A	G	0.71122	Kremen protein 2
3301	0.0279	2	136608646	0.60256	-0.0147	prot-a-263	rs4988235	A	G	0.71122	Brother of CDO
3301	0.0279	2	136608646	0.60256	-0.0148	prot-a-2585	rs4988235	A	G	0.71122	Ribose-5-phosphate isomerase
3301	0.0279	2	136608646	0.60256	0.0143	prot-a-2333	rs4988235	A	G	0.71122	Periostin
3301	0.0279	2	136608646	0.60256	0.0145	prot-a-1717	rs4988235	A	G	0.71122	Low-density lipoprotein receptor
3301	0.0279	2	136608646	0.60256	0.0145	prot-a-485	rs4988235	A	G	0.71122	Cadherin-5
3301	0.0279	2	136608646	0.60256	-0.0142	prot-a-946	rs4988235	A	G	0.71122	Ecto-NOX disulfide-thiol exchanger 2
3301	0.0278	2	136608646	0.60256	-0.0142	prot-a-2210	rs4988235	A	G	0.71122	Procollagen C-endopeptidase enhancer 2
3301	0.0279	2	136608646	0.60256	0.0146	prot-a-2194	rs4988235	A	G	0.71122	Protocadherin-10
3301	0.0279	2	136608646	0.60256	0.0146	prot-a-1447	rs4988235	A	G	0.71122	Insulin-like growth factor-binding protein 1
3301	0.0279	2	136608646	0.60256	-0.0145	prot-a-1990	rs4988235	A	G	0.71122	N-acylethanolamine-hydrolyzing acid amidase
3301	0.0279	2	136608646	0.60256	-0.0147	prot-a-53	rs4988235	A	G	0.71122	alpha-Fetoprotein
3301	0.0279	2	136608646	0.60256	-0.0147	prot-a-977	rs4988235	A	G	0.71122	Epiregulin
3301	0.0279	2	136608646	0.60256	-0.0146	prot-a-1837	rs4988235	A	G	0.71122	Glycoprotein endo-alpha-1,2-mannosidase
3301	0.0279	2	136608646	0.60256	0.0148	prot-a-1118	rs4988235	A	G	0.71122	Filamin-A
3301	0.0279	2	136608646	0.60256	0.0143	prot-a-2420	rs4988235	A	G	0.71122	Proteasome activator complex subunit 1
3301	0.0279	2	136608646	0.60256	-0.0144	prot-a-226	rs4988235	A	G	0.71122	BAG family molecular chaperone regulator 4
3301	0.0279	2	136608646	0.60256	-0.0147	prot-a-2914	rs4988235	A	G	0.71122	Synaptotagmin-3
3301	0.0279	2	136608646	0.60256	-0.0143	prot-a-1263	rs4988235	A	G	0.71122	G-protein coupled receptor 26
3301	0.0279	2	136608646	0.60256	0.0148	prot-a-665	rs4988235	A	G	0.71122	Crk-like protein
3301	0.0279	2	136608646	0.60256	-0.0144	prot-a-1085	rs4988235	A	G	0.71122	Flap endonuclease 1
3301	0.0279	2	136608646	0.60256	0.0148	prot-a-2274	rs4988235	A	G	0.71122	Serine/threonine-protein kinase pim-1
3301	0.0279	2	136608646	0.60256	0.0144	prot-a-731	rs4988235	A	G	0.71122	cubilin
3301	0.0279	2	136608646	0.60256	0.0147	prot-a-2051	rs4988235	A	G	0.71122	Magnesium transporter NIPA4
3301	0.0279	2	136608646	0.60256	-0.0146	prot-a-754	rs4988235	A	G	0.71122	Cytochrome c
3301	0.0279	2	136608646	0.60256	-0.0146	prot-a-134	rs4988235	A	G	0.71122	Apolipoprotein L1
3301	0.0279	2	136608646	0.60256	0.0147	prot-a-386	rs4988235	A	G	0.71122	C-C motif chemokine 1
3301	0.0279	2	136608646	0.60256	-0.0143	prot-a-1475	rs4988235	A	G	0.71122	Interleukin-13
3301	0.0278	2	136608646	0.60256	0.0147	prot-a-1444	rs4988235	A	G	0.71122	Insulin-like growth factor 1 receptor
3301	0.0279	2	136608646	0.60256	-0.0143	prot-a-919	rs4988235	A	G	0.71122	Eukaryotic translation initiation factor 3 subunit G
7916	0.017	2	136608646	0.60256	-0.0087	ubm-a-2759	rs4988235	A	G	0.75425	a2009s lh G front inf-Orbital area
7916	0.0156	2	136608646	0.60256	-0.008	ubm-a-2855	rs4988235	A	G	0.75425	a2009s rh G&S paracentral area
7916	0.0182	2	136608646	0.60256	-0.0094	ubm-a-1150	rs4988235	A	G	0.75425	NET25 0204
7916	0.018	2	136608646	0.60256	-0.0094	ubm-a-879	rs4988235	A	G	0.75425	NODEamps25 0009
7916	0.0181	2	136608646	0.60256	0.0096	ubm-a-213	rs4988235	A	G	0.75425	IDP dMRI TBSS FA Anterior limb of internal capsule L
7916	0.0168	2	136608646	0.60256	-0.0087	ubm-a-3073	rs4988235	A	G	0.75425	a2009s rh G cingul-Post-dorsal thickness
7916	0.0183	2	136608646	0.60256	-0.0096	ubm-a-586	rs4988235	A	G	0.75425	IDP dMRI TBSS ISOVF Corticospinal tract R
7916	0.0162	2	136608646	0.60256	0.0084	ubm-a-945	rs4988235	A	G	0.75425	NODEamps100 0054
7916	0.0184	2	136608646	0.60256	0.0095	ubm-a-1166	rs4988235	A	G	0.75425	NET100 0010
7916	0.0182	2	136608646	0.60256	0.0096	ubm-a-1083	rs4988235	A	G	0.75425	NET25 0137
7916	0.0166	2	136608646	0.60256	-0.0085	ubm-a-526	rs4988235	A	G	0.75425	IDP dMRI TBSS ICVF Superior fronto-occipital fasciculus R
7916	0.0184	2	136608646	0.60256	0.0095	ubm-a-425	rs4988235	A	G	0.75425	IDP dMRI TBSS L2 Cingulum hippocampus L
7916	0.0185	2	136608646	0.60256	-0.0097	ubm-a-1264	rs4988235	A	G	0.75425	NET100 0108
7916	0.0186	2	136608646	0.60256	-0.0096	ubm-a-2477	rs4988235	A	G	0.75425	NET100 1321
7916	0.0186	2	136608646	0.60256	0.0096	ubm-a-337	rs4988235	A	G	0.75425	IDP dMRI TBSS MO Uncinate fasciculus L
7916	0.017	2	136608646	0.60256	-0.0089	ubm-a-275	rs4988235	A	G	0.75425	IDP dMRI TBSS MD Sagittal stratum L
7916	0.0157	2	136608646	0.60256	0.0083	ubm-a-89	rs4988235	A	G	0.75425	IDP T1 FAST ROIs R cuneal cortex
7916	0.0185	2	136608646	0.60256	-0.0095	ubm-a-1280	rs4988235	A	G	0.75425	NET100 0124
7916	0.0149	2	136608646	0.60256	0.0077	ubm-a-121	rs4988235	A	G	0.75425	IDP T1 FAST ROIs R occ pole
7916	0.0155	2	136608646	0.60256	-0.008	ubm-a-2898	rs4988235	A	G	0.75425	a2009s rh S cingul-Marginalis area
7916	0.0178	2	136608646	0.60256	0.0092	ubm-a-339	rs4988235	A	G	0.75425	IDP dMRI TBSS MO Tapetum L
7916	0.0185	2	136608646	0.60256	0.0097	ubm-a-1933	rs4988235	A	G	0.75425	NET100 0777
7916	0.017	2	136608646	0.60256	-0.0088	ubm-a-622	rs4988235	A	G	0.75425	IDP dMRI TBSS ISOVF Superior fronto-occipital fasciculus R
7916	0.0178	2	136608646	0.60256	-0.0094	ubm-a-882	rs4988235	A	G	0.75425	NODEamps25 0012
7916	0.0184	2	136608646	0.60256	0.0096	ubm-a-1301	rs4988235	A	G	0.75425	NET100 0145
7916	0.0153	2	136608646	0.60256	-0.0079	ubm-a-30	rs4988235	A	G	0.75425	IDP T1 FAST ROIs L sup front gyrus
7916	0.0124	2	136608646	0.60256	-0.0064	ubm-a-2830	rs4988235	A	G	0.75425	DKTatlas rh lateralorbitofrontal area
7916	0.0185	2	136608646	0.60256	0.0098	ubm-a-996	rs4988235	A	G	0.75425	NET25 0050
7916	0.0186	2	136608646	0.60256	-0.0096	ubm-a-2186	rs4988235	A	G	0.75425	NET100 1030
7916	0.0181	2	136608646	0.60256	-0.0094	ubm-a-346	rs4988235	A	G	0.75425	IDP dMRI TBSS L1 Corticospinal tract R
7916	0.0166	2	136608646	0.60256	0.0087	ubm-a-354	rs4988235	A	G	0.75425	IDP dMRI TBSS L1 Cerebral peduncle R
7916	0.0168	2	136608646	0.60256	0.0088	ubm-a-2866	rs4988235	A	G	0.75425	a2009s rh G front inf-Triangul area
7916	0.0184	2	136608646	0.60256	-0.0095	ubm-a-1011	rs4988235	A	G	0.75425	NET25 0065
7916	0.0186	2	136608646	0.60256	0.0099	ubm-a-1998	rs4988235	A	G	0.75425	NET100 0842
7916	0.0186	2	136608646	0.60256	-0.0096	ubm-a-2179	rs4988235	A	G	0.75425	NET100 1023
7916	0.0184	2	136608646	0.60256	0.0096	ubm-a-1999	rs4988235	A	G	0.75425	NET100 0843
7916	0.015	2	136608646	0.60256	0.0078	ubm-a-2741	rs4988235	A	G	0.75425	DKTatlas lh superiorparietal area
7916	0.0186	2	136608646	0.60256	0.0095	ubm-a-2360	rs4988235	A	G	0.75425	NET100 1204
7916	0.0185	2	136608646	0.60256	-0.0097	ubm-a-2102	rs4988235	A	G	0.75425	NET100 0946
7916	0.0163	2	136608646	0.60256	0.0084	ubm-a-72	rs4988235	A	G	0.75425	IDP T1 FAST ROIs L intracalc cortex
7916	0.0182	2	136608646	0.60256	-0.0095	ubm-a-1379	rs4988235	A	G	0.75425	NET100 0223
7916	0.0179	2	136608646	0.60256	-0.0093	ubm-a-801	rs4988235	A	G	0.75425	IDP dMRI ProbtrackX ICVF fmi
7916	0.0163	2	136608646	0.60256	-0.0084	ubm-a-452	rs4988235	A	G	0.75425	IDP dMRI TBSS L3 Anterior limb of internal capsule R
7916	0.0167	2	136608646	0.60256	0.0088	ubm-a-3016	rs4988235	A	G	0.75425	a2009s lh S oc sup&transversal thickness
7916	0.0163	2	136608646	0.60256	-0.0086	ubm-a-267	rs4988235	A	G	0.75425	IDP dMRI TBSS MD Anterior corona radiata L
7916	0.0182	2	136608646	0.60256	0.0096	ubm-a-1094	rs4988235	A	G	0.75425	NET25 0148
6066	0.0044	2	136608646	0.6027	-0.0023	met-a-473	rs4988235	A	G	0.7464	Dodecanedioate
3657	0.05342	2	136608646	0.6027	-0.02781	ebi-a-GCST90001402	rs4988235	A	G	0.0578	Switched memory B cell %B cell
91149	0.000692743	2	136608646	0.602754	-0.000360536	ukb-d-22617_2317	rs4988235	A	G	0.750653	Job SOC coding: Registrars and senior administrators of educational establishments
3657	0.05166	2	136608646	0.6029	-0.02688	ebi-a-GCST90001792	rs4988235	A	G	0.0578	CD25 on unswitched memory B cell
#N/A	0.0536	2	136608646	0.603	0.0279	finn-b-CD2_BENIGN_PITUITARY_CRANIPHAR_EXALLC	rs4988235	A	G	0.594	"Benign neoplasm: Pituitary gland, craniopharyngeal duct" (all cancers excluded)
#N/A	0.1184	2	136608646	0.603	0.0616	finn-b-L12_ACNE_NAS	rs4988235	A	G	0.5946	Other and unspecified acne
2616	0.0116	2	136608646	0.6031	-0.006	met-a-550	rs4988235	A	G	0.7212	X-11845
#N/A	0.02704	2	136608646	0.6031	-0.01406	ukb-e-102620_CSA	rs4988235	A	G	0.7852	Homemade soup intake
361194	0.00028541	2	136608646	0.603238	0.000148342	ukb-d-I9_STR	rs4988235	A	G	0.754341	Stroke, excluding SAH
#N/A	0.2136	2	136608646	0.6033	-0.111	ukb-e-100150_AFR	rs4988235	A	G	0.94558	Drinking water intake
21556	0.010422	2	136608646	0.603498	0.005471	met-c-923	rs4988235	A	G	0.598503	Triglycerides in small HDL
996	0.0433494	2	136608646	0.6035	0.02252	prot-c-2653_62_1	rs4988235	A	G	#N/A	tau
91149	0.000805424	2	136608646	0.603584	-0.000418219	ukb-d-22617_2421	rs4988235	A	G	0.750653	Job SOC coding: Chartered and certified accountants
996	0.0427224	2	136608646	0.6036	-0.02219	prot-c-4883_56_2	rs4988235	A	G	#N/A	Insulin
996	0.0432865	2	136608646	0.6038	0.02247	prot-c-4156_74_1	rs4988235	A	G	#N/A	TGF-b2
#N/A	0.1084	2	136608646	0.6038	-0.05626	ukb-e-Z85_CSA	rs4988235	A	G	0.7796	Z85 Personal history of malignant neoplasm
#N/A	0.2262	2	136608646	0.604	-0.1173	ukb-e-20117_p2_AFR	rs4988235	A	G	0.95036	Alcohol drinker status
#N/A	0.0827	2	136608646	0.604301	-0.0428	finn-b-Q17_OTHER_CONGEN_MALFO_CIRCULATO_SYSTEM	rs4988235	A	G	0.5948	Other congenital malformations of circulatory system
3657	0.05188	2	136608646	0.604301	-0.02689	ebi-a-GCST90001735	rs4988235	A	G	0.0578	CD19 on IgD- CD38dim B cell
#N/A	0.3273	2	136608646	0.604301	-0.1696	ukb-e-41246_p71_EAS	rs4988235	A	G	0.9517	Treatment speciality of consultant (recoded)
13504	0.01294	2	136608646	0.604355	-0.006744	met-c-857	rs4988235	A	G	0.610187	Omega-7, omega-9 and saturated fatty acids
#N/A	0.02147	2	136608646	0.6045	-0.01112	ukb-e-2080_CSA	rs4988235	A	G	0.7823	Frequency of tiredness / lethargy in last 2 weeks
#N/A	0.3031	2	136608646	0.6045	0.157	ukb-e-5843_p3_AFR	rs4988235	A	G	0.94149	Which eye(s) affected by myopia (short sight)
#N/A	0.09683	2	136608646	0.6046	-0.05014	ukb-e-102940_AFR	rs4988235	A	G	0.94558	Whole egg intake
#N/A	0.02089	2	136608646	0.6048	-0.01081	ukb-e-30110_CSA	rs4988235	A	G	0.7808	Platelet distribution width
89562	0.00264491	2	136608646	0.604834	0.00136864	ukb-d-22609_1	rs4988235	A	G	0.750795	Workplace very dusty: Sometimes
#N/A	0.1412	2	136608646	0.604901	0.073	finn-b-CD2_IMMUNOPROLIFERATIVE	rs4988235	A	G	0.5948	Malignant immunoproliferative diseases
3657	0.05346	2	136608646	0.604901	0.02766	ebi-a-GCST90001397	rs4988235	A	G	0.0578	Unswitched memory B cell %B cell
#N/A	0.1336	2	136608646	0.604901	0.06911	ukb-e-Z12_CSA	rs4988235	A	G	0.7799	Z12 Special screening examination for neoplasms
#N/A	0.03495	2	136608646	0.604999	0.01808	ukb-e-100710_CSA	rs4988235	A	G	0.7852	Beer/cider intake
337199	0.000304462	2	136608646	0.605018	-0.000157467	ukb-a-536	rs4988235	A	G	0.754563	Diagnoses - main ICD10: I48 Atrial fibrillation and flutter
1857	0.06907	2	136608646	0.6051	0.03572	ebi-a-GCST90001533	rs4988235	A	G	0.0568	Basophil %CD33dim HLA DR- CD66b-
#N/A	0.0177	2	136608646	0.6052	0.0091	finn-b-R18_MOUTH_BREAT	rs4988235	A	G	0.5948	Mouth breathing
#N/A	0.09705	2	136608646	0.6052	-0.05017	ukb-e-recode125_CSA	rs4988235	A	G	0.7805	NA
#N/A	0.09705	2	136608646	0.6052	-0.05017	ukb-e-recode255_CSA	rs4988235	A	G	0.7805	NA
#N/A	0.058	2	136608646	0.6055	0.02996	ukb-e-2966_AFR	rs4988235	A	G	0.95249	Age high blood pressure diagnosed
3410	0.05441	2	136608646	0.605701	0.02809	ebi-a-GCST90001473	rs4988235	A	G	0.0633	CD62L- CD86+ myeloid Dendritic Cell %Dendritic Cell
#N/A	0.0187	2	136608646	0.6059	-0.0097	finn-b-R18_OTHER_SYMPTOMS_SIGNS_INVOLVI_NERVOUS_MUSCULOS_SYSTEMS	rs4988235	A	G	0.5948	Other symptoms and signs involving the nervous and musculoskeletal systems
632802	0.0038749	2	136608646	0.606001	-0.00200224	ieu-b-4877	rs4988235	A	G	0.538	smoking initiation
#N/A	0.07837	2	136608646	0.606001	-0.04042	ukb-e-recode74_CSA	rs4988235	A	G	0.781	NA
335599	0.00129268	2	136608646	0.606095	-0.000666578	ukb-a-482	rs4988235	A	G	0.754563	Types of physical activity in last 4 weeks: Walking for pleasure (not as a means of transport)
#N/A	0.2044	2	136608646	0.6061	0.1054	ukb-e-Z86_MID	rs4988235	A	G	0.8791	Z86 Personal history of certain other diseases
#N/A	0.2544	2	136608646	0.6062	-0.1311	ukb-e-6144_p5_EAS	rs4988235	A	G	0.94566	Never eat eggs, dairy, wheat, sugar
337199	0.000135247	2	136608646	0.606228	6.97153e-05	ukb-a-524	rs4988235	A	G	0.754563	Diagnoses - main ICD10: E04 Other non-toxic goitre
996	0.0404268	2	136608646	0.606301	-0.02084	prot-c-3708_62_1	rs4988235	A	G	#N/A	a2-Macroglobulin
996	0.0421911	2	136608646	0.606801	0.02172	prot-c-4917_62_1	rs4988235	A	G	#N/A	Integrin aVb5
996	0.042871	2	136608646	0.606801	0.02207	prot-c-2957_21_2	rs4988235	A	G	#N/A	NG36
996	0.0428988	2	136608646	0.6069	-0.02208	prot-c-3642_4_1	rs4988235	A	G	#N/A	SLAF5
996	0.0367756	2	136608646	0.6072	-0.01891	prot-c-3554_24_1	rs4988235	A	G	#N/A	Adiponectin
#N/A	0.06049	2	136608646	0.6072	0.03109	ukb-e-6138_p6_CSA	rs4988235	A	G	0.7845	Qualifications
#N/A	0.0945	2	136608646	0.6072	0.04858	ukb-e-6162_p3_AFR	rs4988235	A	G	0.95089	Types of transport used (excluding work)
#N/A	0.1294	2	136608646	0.6073	-0.06647	ukb-e-6139_p2_AFR	rs4988235	A	G	0.95012	Gas or solid-fuel cooking/heating
#N/A	0.09715	2	136608646	0.6074	-0.04991	ukb-e-1438_MID	rs4988235	A	G	0.8727	Bread intake
274108	0.0102707	2	136608646	0.607584	0.00527427	ukb-a-230	rs4988235	A	G	0.754563	Neuroticism score
912	0.00938135	2	136608646	0.607781	-0.00481667	ebi-a-GCST006352	rs4988235	A	G	0.639932	Anti-mumps virus IgG levels
#N/A	0.0788	2	136608646	0.6078	0.0404	finn-b-R18_OTHER_ILL_D_UNSPE_CAUSES_MORTA	rs4988235	A	G	0.5948	Other ill-defined and unspecified causes of mortality
#N/A	0.2517	2	136608646	0.6078	0.1291	ukb-e-20089_p5_AFR	rs4988235	A	G	0.95356	Type of meals eaten
996	0.0426539	2	136608646	0.6079	-0.02189	prot-c-5265_12_3	rs4988235	A	G	#N/A	GRB2-related adapter protein 2
89714	0.00276927	2	136608646	0.607973	-0.00142056	ukb-d-22611_1	rs4988235	A	G	0.750731	Workplace had a lot of cigarette smoke from other people smoking: Sometimes
#N/A	0.1204	2	136608646	0.608001	0.0618	finn-b-G6_POSTZOST	rs4988235	A	G	0.5945	Postzoster neuralgia
#N/A	0.1321	2	136608646	0.608199	-0.0677	finn-b-P16_OTH_DISORD_ORIGINA_PERINA_PERIOD	rs4988235	A	G	0.5948	Other disorders originating in the perinatal period
996	0.0433502	2	136608646	0.608199	0.02223	prot-c-2857_70_2	rs4988235	A	G	#N/A	Glucocorticoid receptor
113356	0.00246549	2	136608646	0.60837	-0.00126332	ukb-d-4979	rs4988235	A	G	0.747823	FI5 : family relationship calculation
996	0.0433034	2	136608646	0.6086	-0.02218	prot-c-3497_13_2	rs4988235	A	G	#N/A	IFN-aA
996	0.0434069	2	136608646	0.6088	-0.02222	prot-c-4267_81_3	rs4988235	A	G	#N/A	PESC
#N/A	0.07474	2	136608646	0.6089	-0.03823	ukb-e-5113_AFR	rs4988235	A	G	0.9483	6mm cylindrical power angle (left)
#N/A	0.1004	2	136608646	0.6089	0.0514	ukb-e-5983_AFR	rs4988235	A	G	0.95495	ECG, heart rate
#N/A	0.0194	2	136608646	0.6089	-0.009924	ukb-e-30240_CSA	rs4988235	A	G	0.7797	Reticulocyte percentage
#N/A	0.08542	2	136608646	0.609101	0.04368	ukb-e-1110_MID	rs4988235	A	G	0.8747	Length of mobile phone use
19271	0.010645	2	136608646	0.609164	0.005494	met-c-941	rs4988235	A	G	0.582926	Mean diameter for VLDL particles
996	0.0431952	2	136608646	0.6092	0.02209	prot-c-3078_1_2	rs4988235	A	G	#N/A	PlGF
#N/A	0.2438	2	136608646	0.6093	-0.1246	ukb-e-6145_p4_EAS	rs4988235	A	G	0.94853	Illness, injury, bereavement, stress in last 2 years
#N/A	0.07811	2	136608646	0.6093	-0.03992	ukb-e-4849_p2_CSA	rs4988235	A	G	0.7433	Hearing test done
#N/A	0.0228	2	136608646	0.609399	0.0117	finn-b-Q17_CLEFT_AND_CARIES	rs4988235	A	G	0.5948	Clefts and caries
#N/A	0.1177	2	136608646	0.6096	-0.0601	finn-b-H7_EXOPTHALMUS	rs4988235	A	G	0.5945	Exophthalmic conditions
#N/A	0.00467224	2	136608646	0.61	-0.00372848	met-d-M_LDL_P	rs4988235	A	G	0.735828	Concentration of medium LDL particles
#N/A	0.00685561	2	136608646	0.61	-0.00352832	ieu-b-4872	rs4988235	A	G	0.734047	Oestradiol
372478	9.17606e-05	2	136608646	0.61	4.73141e-05	ieu-b-4958	rs4988235	A	G	0.734834	Myeloid leukaemia
996	0.0433947	2	136608646	0.61	-0.02214	prot-c-3886_72_1	rs4988235	A	G	#N/A	HINT1
64949	0.00121129	2	136608646	0.61	0.000622345	ukb-b-11943	rs4988235	A	G	0.7233	Types of spread used on bread/crackers: Unknown margarine on bread/crackers
462933	0.000186613	2	136608646	0.61	-9.45012e-05	ukb-b-19698	rs4988235	A	G	0.735872	Treatment/medication code: clopidogrel
463010	0.000258504	2	136608646	0.61	0.000132614	ukb-b-16606	rs4988235	A	G	0.735863	Diagnoses - secondary ICD10: I25.8 Other forms of chronic ischaemic heart disease
32192	0.00404103	2	136608646	0.61	0.00207611	ukb-b-3196	rs4988235	A	G	0.729317	Leg pain when walking uphill or hurrying
463010	0.000184035	2	136608646	0.61	-9.44328e-05	ukb-b-5968	rs4988235	A	G	0.735863	Operative procedures - secondary OPCS: Z28.8 Specified large intestine NEC
462933	0.00192284	2	136608646	0.61	-0.000969501	ukb-b-4063	rs4988235	A	G	0.735872	Number of self-reported non-cancer illnesses
146226	0.00343247	2	136608646	0.61	-0.0017573	ukb-b-2122	rs4988235	A	G	0.727045	Ankle spacing width (left)
462933	0.000151544	2	136608646	0.61	7.80737e-05	ukb-b-6633	rs4988235	A	G	0.735872	Non-cancer illness code, self-reported: other renal/kidney problem
461949	0.000991551	2	136608646	0.61	0.000510453	ukb-b-6541	rs4988235	A	G	0.735865	Main speciality of consultant (recoded): General surgery
463010	0.000139669	2	136608646	0.61	7.17149e-05	ukb-b-4790	rs4988235	A	G	0.735863	Diagnoses - secondary ICD10: N83.2 Other and unspecified ovarian cysts
462933	0.000213684	2	136608646	0.61	0.000108179	ukb-b-288	rs4988235	A	G	0.735872	Treatment/medication code: folic acid product
64949	0.530509	2	136608646	0.61	-0.273608	ukb-b-8865	rs4988235	A	G	0.7233	Time spent doing light physical activity
463010	0.000140745	2	136608646	0.61	7.22042e-05	ukb-b-11447	rs4988235	A	G	0.735863	PCT responsible for patient data: ASHTON, LEIGH AND WIGAN PCT
#N/A	0.1835	2	136608646	0.6101	-0.09357	ukb-e-578_AFR	rs4988235	A	G	0.95132	Gastrointestinal hemorrhage
#N/A	0.04585	2	136608646	0.610299	-0.02337	ukb-e-894_AFR	rs4988235	A	G	0.95017	Duration of moderate activity
361194	0.000409777	2	136608646	0.610403	0.00020878	ukb-d-G6_CARPTU	rs4988235	A	G	0.754341	Carpal tunnel syndrome
#N/A	0.1203	2	136608646	0.6105	0.06127	ukb-e-recode259_CSA	rs4988235	A	G	0.7806	NA
5376	0.0073	2	136608646	0.6107	0.0037	met-a-406	rs4988235	A	G	0.7624	Taurochenodeoxycholate
2906	0.0154883	2	136608646	0.6107	-0.00788554	ukb-d-20113_100	rs4988235	A	G	0.759615	Illnesses of adopted mother: None of the above (group 1)
#N/A	0.01451	2	136608646	0.6108	0.007386	ukb-e-104330_CSA	rs4988235	A	G	0.7852	Sweet potato intake
#N/A	0.09461	2	136608646	0.6108	-0.04815	ukb-e-4526_EAS	rs4988235	A	G	0.95376	Happiness
#N/A	0.131	2	136608646	0.611	-0.0667	finn-b-H7_SCLERITIS	rs4988235	A	G	0.5945	Scleritis
3454	0.0251	2	136608646	0.6111	0.0127	ebi-a-GCST004426	rs4988235	A	G	#N/A	Tumor necrosis factor alpha levels
#N/A	0.0116	2	136608646	0.611499	-0.0059	finn-b-J10_ASTHMACOPDKELA	rs4988235	A	G	0.5944	Asthma/COPD (KELA code 203)
#N/A	0.102338	2	136608646	0.611589	-0.0520292	ieu-b-4908	rs4988235	A	G	0.27144	Anti-Saccharomyces cerevisiae IgA levels
#N/A	0.0159	2	136608646	0.611599	-0.008076	ukb-e-102210_CSA	rs4988235	A	G	0.7852	Sponge pudding intake
996	0.0398858	2	136608646	0.611699	-0.02025	prot-c-2982_82_2	rs4988235	A	G	#N/A	Galectin-4
27209	0.020927	2	136608646	0.611943	0.0109629	ieu-a-966	rs4988235	A	G	0.597617	Lung cancer
126559	0.01	2	136608646	0.611999	-0.00501254	ieu-a-836	rs4988235	A	G	0.76	College completion
#N/A	0.01816	2	136608646	0.611999	-0.009209	ukb-e-728_p1_CSA	rs4988235	A	G	0.7807	Number of vehicles in household
#N/A	0.0897	2	136608646	0.612099	0.0455	finn-b-CD2_BENIGN_CONNSOFT_HEADFACETRUNK	rs4988235	A	G	0.5948	Benign neoplasm: Connective and other soft tissue of head, face and neck
3394	0.0277	2	136608646	0.612099	0.014	prot-b-64	rs4988235	A	G	0.4648	endothelial cell specific molecule 1
337159	0.000306958	2	136608646	0.612187	0.000155614	ukb-a-100	rs4988235	A	G	0.754563	Non-cancer illness code self-reported: psoriasis
996	0.0431616	2	136608646	0.6124	-0.02187	prot-c-2917_3_2	rs4988235	A	G	#N/A	sRANKL
7354	0.0017	2	136608646	0.6125	-0.0009	met-a-316	rs4988235	A	G	0.7507	Uridine
2469	0.016569	2	136608646	0.61258	-0.0083906	ieu-a-1022	rs4988235	A	G	0.59115	Percent emphysema
#N/A	0.06282	2	136608646	0.6127	0.0318	ukb-e-104470_AFR	rs4988235	A	G	0.94558	Berry intake
25697	0.00434045	2	136608646	0.612704	-0.00219724	ukb-d-22630_1	rs4988235	A	G	0.750813	Day shifts worked: Shift pattern was worked for whole of job
#N/A	0.2293	2	136608646	0.6128	-0.116	ukb-e-569_AFR	rs4988235	A	G	0.95124	Other disorders of intestine
#N/A	0.08378	2	136608646	0.6128	-0.0424	ukb-e-30690_EAS	rs4988235	A	G	0.94986	Cholesterol
21557	0.010393	2	136608646	0.61281	-0.005323	met-c-928	rs4988235	A	G	0.598509	Free cholesterol in small VLDL
#N/A	0.0192	2	136608646	0.612901	-0.009717	ukb-e-4526_CSA	rs4988235	A	G	0.7806	Happiness
#N/A	0.03157	2	136608646	0.6132	0.01596	ukb-e-2966_CSA	rs4988235	A	G	0.7723	Age high blood pressure diagnosed
#N/A	0.0441	2	136608646	0.6133	0.0223	finn-b-R18_ELEVATED_ERYTHROCYTE_SEDIM_RATE_ABNORMALITY_PLASMA_VISCO	rs4988235	A	G	0.5945	Elevated erythrocyte sedimentation rate and abnormality of plasma viscosity
#N/A	0.2183	2	136608646	0.6133	-0.1103	ukb-e-562_AFR	rs4988235	A	G	0.95143	Diverticulosis and diverticulitis
361194	0.000173008	2	136608646	0.613453	-8.73953e-05	ukb-d-M15	rs4988235	A	G	0.754341	Diagnoses - main ICD10: M15 Polyarthrosis
#N/A	0.1529	2	136608646	0.613501	0.07724	ukb-e-20107_p7_AFR	rs4988235	A	G	0.95378	Illnesses of father
43751	0.03404	2	136608646	0.6137	0.01718	ieu-a-1125	rs4988235	A	G	0.6089	Endometrioid ovarian cancer
996	0.0431373	2	136608646	0.6138	-0.02178	prot-c-3177_49_2	rs4988235	A	G	#N/A	Carbonic Anhydrase IV
#N/A	0.05254	2	136608646	0.614601	0.02645	ukb-e-100001_CSA	rs4988235	A	G	0.7852	Food weight
337159	0.000161538	2	136608646	0.614674	8.13206e-05	ukb-a-69	rs4988235	A	G	0.754563	Non-cancer illness code self-reported: sleep apnoea
#N/A	0.06303	2	136608646	0.6147	-0.03172	ukb-e-21002_MID	rs4988235	A	G	0.8762	Weight
996	0.040882	2	136608646	0.6148	-0.02058	prot-c-4721_54_2	rs4988235	A	G	#N/A	TFF3
#N/A	0.1082	2	136608646	0.614899	0.05445	ukb-e-6138_p1_AFR	rs4988235	A	G	0.94717	Qualifications
#N/A	0.0925	2	136608646	0.6151	-0.0465	finn-b-M13_SYNOTENDINOTH	rs4988235	A	G	0.5947	Disorders of synovium and tendon in diseases classified elsewhere
#N/A	0.09922	2	136608646	0.6153	0.04987	ukb-e-569_CSA	rs4988235	A	G	0.7788	Other disorders of intestine
372869	0.00259448	2	136608646	0.615399	-0.00130243	ebi-a-GCST006950	rs4988235	A	G	0.707171	Feeling worry
#N/A	0.08818	2	136608646	0.615399	-0.0443	ukb-e-20506_AFR	rs4988235	A	G	0.94822	Recent feelings or nervousness or anxiety
5080	0.0052	2	136608646	0.6155	0.0026	met-a-591	rs4988235	A	G	0.7596	X-12216
#N/A	0.036	2	136608646	0.6155	-0.0181	finn-b-I9_ICH	rs4988235	A	G	0.5947	Intracerebral haemmorrhage
#N/A	0.02559	2	136608646	0.615601	-0.01285	ukb-e-1239_AFR	rs4988235	A	G	0.95101	Current tobacco smoking
91149	0.00106099	2	136608646	0.615698	0.000532572	ukb-d-22617_4111	rs4988235	A	G	0.750653	Job SOC coding: Civil Service executive officers
996	0.0434176	2	136608646	0.6157	0.0218	prot-c-5230_99_3	rs4988235	A	G	#N/A	HMGR
1247	0.08213	2	136608646	0.6157	0.04124	ebi-a-GCST90001878	rs4988235	A	G	0.0646	HVEM on Effector Memory CD4+ T cell
#N/A	0.0356	2	136608646	0.6159	-0.0179	finn-b-F5_INSOMNIA	rs4988235	A	G	0.5947	Insomnia
361194	0.00043458	2	136608646	0.615927	-0.000217999	ukb-d-R19	rs4988235	A	G	0.754341	Diagnoses - main ICD10: R19 Other symptoms and signs involving the digestive system and abdomen
#N/A	0.2161	2	136608646	0.616	-0.1084	ukb-e-41249_p6_EAS	rs4988235	A	G	0.95081	Methods of admission to hospital (recoded)
#N/A	0.0203	2	136608646	0.6162	0.0102	finn-b-T1D_WIDE	rs4988235	A	G	0.5946	Type 1 diabetes, wide definition
3437	0.05293	2	136608646	0.6163	-0.02652	ebi-a-GCST90001506	rs4988235	A	G	0.0628	CD25++ CD4+ T cell %T cell
#N/A	0.0887	2	136608646	0.6163	-0.04445	ukb-e-30080_EAS	rs4988235	A	G	0.95054	Platelet count
#N/A	0.1391	2	136608646	0.6165	-0.0696	finn-b-M13_TRANSSYNOVITIS	rs4988235	A	G	0.5947	Transient synovitis
3301	0.0279	2	136608646	0.616595	0.0141	prot-a-1078	rs4988235	A	G	0.71122	Ficolin-2
3301	0.0279	2	136608646	0.616595	0.014	prot-a-954	rs4988235	A	G	0.71122	Ectonucleoside triphosphate diphosphohydrolase 6
3301	0.0279	2	136608646	0.616595	0.0141	prot-a-2785	rs4988235	A	G	0.71122	Zinc finger protein SNAI2
3301	0.0279	2	136608646	0.616595	-0.0139	prot-a-465	rs4988235	A	G	0.71122	SLAM family member 5
3301	0.0279	2	136608646	0.616595	-0.0142	prot-a-1367	rs4988235	A	G	0.71122	Heterogeneous nuclear ribonucleoprotein M
3301	0.0279	2	136608646	0.616595	-0.0137	prot-a-2125	rs4988235	A	G	0.71122	Nuclear migration protein nudC
3301	0.0279	2	136608646	0.616595	0.0139	prot-a-2347	rs4988235	A	G	0.71122	Protein phosphatase 1 regulatory subunit 3B
3301	0.0279	2	136608646	0.616595	0.0141	prot-a-2061	rs4988235	A	G	0.71122	Normal mucosa of esophagus-specific gene 1 protein
3301	0.0278	2	136608646	0.616595	0.0138	prot-a-577	rs4988235	A	G	0.71122	C-type lectin domain family 4 member E
3301	0.0279	2	136608646	0.616595	-0.0141	prot-a-1166	rs4988235	A	G	0.71122	Galanin peptides
3301	0.0279	2	136608646	0.616595	-0.0141	prot-a-1827	rs4988235	A	G	0.71122	Melanoma-associated antigen 10
3301	0.0279	2	136608646	0.616595	0.0137	prot-a-693	rs4988235	A	G	0.71122	Casein kinase I isoform delta
3301	0.0279	2	136608646	0.616595	0.0138	prot-a-1414	rs4988235	A	G	0.71122	Gamma-interferon-inducible protein 16
3301	0.0279	2	136608646	0.616595	-0.014	prot-a-2761	rs4988235	A	G	0.71122	Sodium- and chloride-dependent neutral and basic amino acid transporter B(0+)
3301	0.0278	2	136608646	0.616595	0.014	prot-a-1412	rs4988235	A	G	0.71122	Radiation-inducible immediate-early gene IEX-1
3301	0.0279	2	136608646	0.616595	0.014	prot-a-2962	rs4988235	A	G	0.71122	Transforming growth factor beta-1
3301	0.0279	2	136608646	0.616595	0.014	prot-a-1566	rs4988235	A	G	0.71122	Interferon regulatory factor 1
3301	0.0279	2	136608646	0.616595	0.0137	prot-a-2622	rs4988235	A	G	0.71122	Protein S100-A9
3301	0.0279	2	136608646	0.616595	-0.014	prot-a-669	rs4988235	A	G	0.71122	Peroxisomal carnitine O-octanoyltransferase
3301	0.0279	2	136608646	0.616595	-0.0141	prot-a-1423	rs4988235	A	G	0.71122	Interferon alpha-6
3301	0.0279	2	136608646	0.616595	-0.0138	prot-a-2009	rs4988235	A	G	0.71122	Neutrophil cytosol factor 2
3301	0.0279	2	136608646	0.616595	0.0139	prot-a-3136	rs4988235	A	G	0.71122	Ubiquitin-conjugating enzyme E2 D4
3301	0.0279	2	136608646	0.616595	0.0141	prot-a-421	rs4988235	A	G	0.71122	Antigen-presenting glycoprotein CD1d
3301	0.0279	2	136608646	0.616595	0.0142	prot-a-1162	rs4988235	A	G	0.71122	Gamma-aminobutyric acid receptor-associated protein-like 2
3301	0.0279	2	136608646	0.616595	-0.0137	prot-a-452	rs4988235	A	G	0.71122	T-cell surface glycoprotein CD5
3301	0.0279	2	136608646	0.616595	-0.0141	prot-a-1232	rs4988235	A	G	0.71122	N-acetylglucosamine-1-phosphotransferase subunit gamma
3301	0.0279	2	136608646	0.616595	0.0139	prot-a-2609	rs4988235	A	G	0.71122	Reticulon-4 receptor
3301	0.0278	2	136608646	0.616595	0.0141	prot-a-2607	rs4988235	A	G	0.71122	Arginine/serine-rich protein 1
3301	0.0279	2	136608646	0.616595	-0.0142	prot-a-1268	rs4988235	A	G	0.71122	GRB2-related adapter protein
3301	0.0279	2	136608646	0.616595	0.0139	prot-a-939	rs4988235	A	G	0.71122	EMILIN-3
3301	0.0278	2	136608646	0.616595	0.014	prot-a-1789	rs4988235	A	G	0.71122	Leucine-rich repeat-containing protein 4C
3301	0.0279	2	136608646	0.616595	0.0138	prot-a-535	rs4988235	A	G	0.71122	Coiled-coil-helix-coiled-coil-helix domain-containing protein 2
3301	0.0279	2	136608646	0.616595	-0.0138	prot-a-1044	rs4988235	A	G	0.71122	Protein FAM209B
3301	0.0279	2	136608646	0.616595	-0.014	prot-a-2084	rs4988235	A	G	0.71122	Ribosyldihydronicotinamide dehydrogenase [quinone]
3301	0.0279	2	136608646	0.616595	-0.0141	prot-a-516	rs4988235	A	G	0.71122	Centrin-2
3301	0.0279	2	136608646	0.616595	-0.0138	prot-a-2869	rs4988235	A	G	0.71122	Signal transducer and activator of transcription 3
3301	0.0279	2	136608646	0.616595	0.0139	prot-a-981	rs4988235	A	G	0.71122	Erythroid membrane-associated protein
3301	0.0278	2	136608646	0.616595	-0.0142	prot-a-2188	rs4988235	A	G	0.71122	Paired box protein Pax-4
3301	0.0279	2	136608646	0.616595	-0.0138	prot-a-1202	rs4988235	A	G	0.71122	GDNF family receptor alpha-2
3301	0.0279	2	136608646	0.616595	-0.0139	prot-a-3018	rs4988235	A	G	0.71122	Transmembrane protein 9
3301	0.0279	2	136608646	0.616595	0.0142	prot-a-1594	rs4988235	A	G	0.71122	Inositol 1,4,5-trisphosphate receptor-interacting protein-like 1
3301	0.0279	2	136608646	0.616595	-0.0138	prot-a-520	rs4988235	A	G	0.71122	Complement factor H
3301	0.0279	2	136608646	0.616595	-0.0138	prot-a-2630	rs4988235	A	G	0.71122	DNA-binding protein SATB1
3301	0.0279	2	136608646	0.616595	-0.0137	prot-a-933	rs4988235	A	G	0.71122	RNA polymerase II elongation factor ELL2
3301	0.0279	2	136608646	0.616595	-0.0138	prot-a-2479	rs4988235	A	G	0.71122	Rab9 effector protein with kelch motifs
3301	0.0279	2	136608646	0.616595	0.0142	prot-a-2241	rs4988235	A	G	0.71122	PDZ domain-containing protein 11
3301	0.0279	2	136608646	0.616595	-0.0138	prot-a-858	rs4988235	A	G	0.71122	Inactive dipeptidyl peptidase 10
3301	0.0279	2	136608646	0.616595	0.0141	prot-a-1957	rs4988235	A	G	0.71122	Growth/differentiation factor 8
3301	0.0279	2	136608646	0.616595	-0.014	prot-a-3113	rs4988235	A	G	0.71122	Tetratricopeptide repeat protein 9B
3301	0.0278	2	136608646	0.616595	0.014	prot-a-2551	rs4988235	A	G	0.71122	RecQ-mediated genome instability protein 1
3301	0.0279	2	136608646	0.616595	0.0138	prot-a-2857	rs4988235	A	G	0.71122	Alpha-N-acetylgalactosaminide alpha-2,6-sialyltransferase 6
3301	0.0279	2	136608646	0.616595	0.0138	prot-a-1734	rs4988235	A	G	0.71122	Legumain
3301	0.0279	2	136608646	0.616595	0.014	prot-a-101	rs4988235	A	G	0.71122	Ankyrin-2
3301	0.0279	2	136608646	0.616595	0.0142	prot-a-924	rs4988235	A	G	0.71122	Eukaryotic translation initiation factor 4E-binding protein 2
3301	0.0279	2	136608646	0.616595	0.0141	prot-a-738	rs4988235	A	G	0.71122	C-X-C motif chemokine 10
7916	0.0185	2	136608646	0.616595	-0.0092	ubm-a-2327	rs4988235	A	G	0.75425	NET100 1171
7916	0.0185	2	136608646	0.616595	0.0092	ubm-a-2344	rs4988235	A	G	0.75425	NET100 1188
7916	0.0168	2	136608646	0.616595	-0.0085	ubm-a-668	rs4988235	A	G	0.75425	IDP dMRI ProbtrackX MD ifo r
7916	0.0184	2	136608646	0.616595	-0.0091	ubm-a-1219	rs4988235	A	G	0.75425	NET100 0063
7916	0.0171	2	136608646	0.616595	-0.0087	ubm-a-592	rs4988235	A	G	0.75425	IDP dMRI TBSS ISOVF Superior cerebellar peduncle R
7916	0.0187	2	136608646	0.616595	-0.0094	ubm-a-487	rs4988235	A	G	0.75425	IDP dMRI TBSS ICVF Body of corpus callosum
7916	0.0174	2	136608646	0.616595	0.0086	ubm-a-324	rs4988235	A	G	0.75425	IDP dMRI TBSS MO External capsule R
7916	0.0186	2	136608646	0.616595	-0.0095	ubm-a-1840	rs4988235	A	G	0.75425	NET100 0684
7916	0.0185	2	136608646	0.616595	-0.0093	ubm-a-1797	rs4988235	A	G	0.75425	NET100 0641
7916	0.0175	2	136608646	0.616595	0.0089	ubm-a-218	rs4988235	A	G	0.75425	IDP dMRI TBSS FA Anterior corona radiata R
7916	0.0185	2	136608646	0.616595	0.0091	ubm-a-949	rs4988235	A	G	0.75425	NET25 0003
7916	0.0171	2	136608646	0.616595	-0.0086	ubm-a-782	rs4988235	A	G	0.75425	IDP dMRI ProbtrackX L3 ptr l
7916	0.0186	2	136608646	0.616595	-0.0094	ubm-a-2073	rs4988235	A	G	0.75425	NET100 0917
7916	0.0186	2	136608646	0.616595	-0.0094	ubm-a-2053	rs4988235	A	G	0.75425	NET100 0897
7916	0.0186	2	136608646	0.616595	-0.0092	ubm-a-1511	rs4988235	A	G	0.75425	NET100 0355
7916	0.0185	2	136608646	0.616595	0.0092	ubm-a-193	rs4988235	A	G	0.75425	IDP tfMRI 90th-percentile BOLD faces-shapes amygdala
7916	0.0184	2	136608646	0.616595	0.0093	ubm-a-2270	rs4988235	A	G	0.75425	NET100 1114
7916	0.0184	2	136608646	0.616595	-0.0093	ubm-a-2452	rs4988235	A	G	0.75425	NET100 1296
7916	0.0168	2	136608646	0.616595	0.0085	ubm-a-832	rs4988235	A	G	0.75425	IDP dMRI ProbtrackX OD ilf r
7916	0.0184	2	136608646	0.616595	0.0091	ubm-a-1388	rs4988235	A	G	0.75425	NET100 0232
7916	0.0176	2	136608646	0.616595	-0.0087	ubm-a-745	rs4988235	A	G	0.75425	IDP dMRI ProbtrackX L2 cst r
7916	0.0186	2	136608646	0.616595	0.0094	ubm-a-1680	rs4988235	A	G	0.75425	NET100 0524
7916	0.0185	2	136608646	0.616595	0.0092	ubm-a-2601	rs4988235	A	G	0.75425	NET100 1445
7916	0.0145	2	136608646	0.616595	-0.0072	ubm-a-80	rs4988235	A	G	0.75425	IDP T1 FAST ROIs L paracing gyrus
7916	0.0186	2	136608646	0.616595	0.0093	ubm-a-2442	rs4988235	A	G	0.75425	NET100 1286
7916	0.0186	2	136608646	0.616595	0.0094	ubm-a-1973	rs4988235	A	G	0.75425	NET100 0817
7916	0.0184	2	136608646	0.616595	0.0091	ubm-a-1623	rs4988235	A	G	0.75425	NET100 0467
7916	0.0174	2	136608646	0.616595	0.0085	ubm-a-904	rs4988235	A	G	0.75425	NODEamps100 0013
7916	0.0181	2	136608646	0.616595	-0.009	ubm-a-1294	rs4988235	A	G	0.75425	NET100 0138
7916	0.0168	2	136608646	0.616595	-0.0085	ubm-a-669	rs4988235	A	G	0.75425	IDP dMRI ProbtrackX MD ilf l
7916	0.0147	2	136608646	0.616595	0.0074	ubm-a-2893	rs4988235	A	G	0.75425	a2009s rh Lat Fis-post area
7916	0.0184	2	136608646	0.616595	-0.0094	ubm-a-1461	rs4988235	A	G	0.75425	NET100 0305
7916	0.0171	2	136608646	0.616595	-0.0086	ubm-a-667	rs4988235	A	G	0.75425	IDP dMRI ProbtrackX MD ifo l
7916	0.0185	2	136608646	0.616595	-0.0094	ubm-a-1402	rs4988235	A	G	0.75425	NET100 0246
7916	0.0185	2	136608646	0.616595	-0.0093	ubm-a-2193	rs4988235	A	G	0.75425	NET100 1037
7916	0.0162	2	136608646	0.616595	0.0081	ubm-a-3117	rs4988235	A	G	0.75425	a2009s rh S front middle thickness
7916	0.0184	2	136608646	0.616595	-0.0092	ubm-a-1964	rs4988235	A	G	0.75425	NET100 0808
7916	0.0185	2	136608646	0.616595	-0.0091	ubm-a-743	rs4988235	A	G	0.75425	IDP dMRI ProbtrackX L2 cgh r
7916	0.0184	2	136608646	0.616595	0.0093	ubm-a-1333	rs4988235	A	G	0.75425	NET100 0177
7916	0.0185	2	136608646	0.616595	0.0093	ubm-a-1937	rs4988235	A	G	0.75425	NET100 0781
7916	0.0072	2	136608646	0.616595	0.0037	ubm-a-2694	rs4988235	A	G	0.75425	volume BrainSegVol
7916	0.0175	2	136608646	0.616595	-0.0089	ubm-a-601	rs4988235	A	G	0.75425	IDP dMRI TBSS ISOVF Retrolenticular part of internal capsule L
7916	0.0165	2	136608646	0.616595	0.0083	ubm-a-3113	rs4988235	A	G	0.75425	a2009s rh S circular insula sup thickness
7916	0.0186	2	136608646	0.616595	0.0093	ubm-a-1829	rs4988235	A	G	0.75425	NET100 0673
7916	0.0162	2	136608646	0.616595	0.0081	ubm-a-53	rs4988235	A	G	0.75425	IDP T1 FAST ROIs R inf temp gyrus ant
7916	0.0185	2	136608646	0.616595	0.0094	ubm-a-2334	rs4988235	A	G	0.75425	NET100 1178
7916	0.0163	2	136608646	0.616595	0.0082	ubm-a-2928	rs4988235	A	G	0.75425	DKTatlas lh caudalmiddlefrontal thickness
7916	0.0176	2	136608646	0.616595	0.0087	ubm-a-3036	rs4988235	A	G	0.75425	DKTatlas rh entorhinal thickness
996	0.0429712	2	136608646	0.616601	0.02152	prot-c-3882_10_1	rs4988235	A	G	#N/A	EF-1-beta
#N/A	0.1193	2	136608646	0.6167	0.0597	finn-b-M13_PERONEALTEND	rs4988235	A	G	0.595	Peroneal tendinitis
#N/A	0.05547	2	136608646	0.616799	0.02775	ukb-e-23106_MID	rs4988235	A	G	0.8759	Impedance of whole body
#N/A	0.01996	2	136608646	0.617	0.009982	ukb-e-1727_CSA	rs4988235	A	G	0.7798	Ease of skin tanning
#N/A	0.0335	2	136608646	0.6172	0.0167	finn-b-T1D_STRICT1	rs4988235	A	G	0.5943	Type 1 diabetes, strict definition, subgroup 1
996	0.04254	2	136608646	0.6172	0.02127	prot-c-5255_22_3	rs4988235	A	G	#N/A	PDE4D
2850	0.05872	2	136608646	0.6172	-0.02935	ebi-a-GCST90002039	rs4988235	A	G	0.0596	CD80 on monocyte
337159	0.00055798	2	136608646	0.617202	0.00027889	ukb-a-131	rs4988235	A	G	0.754563	Treatment/medication code: atenolol
3657	0.05325	2	136608646	0.6173	-0.02661	ebi-a-GCST90001715	rs4988235	A	G	0.0578	BAFF-R on memory B cell
#N/A	0.1505	2	136608646	0.617401	0.07517	ukb-e-E78_AFR	rs4988235	A	G	0.9515	E78 Disorders of lipoprotein metabolism and other lipidaemias
3618	0.05291	2	136608646	0.6175	-0.02642	ebi-a-GCST90001981	rs4988235	A	G	0.0572	CD40 on CD14+ CD16+ monocyte
#N/A	0.1361	2	136608646	0.6178	0.0679	finn-b-CD2_IMMUNOPROLIFERATIVE_EXALLC	rs4988235	A	G	0.594	Malignant immunoproliferative diseases (all cancers excluded)
2850	0.05897	2	136608646	0.6178	-0.02943	ebi-a-GCST90001965	rs4988235	A	G	0.0596	FSC-A on monocyte
3629	0.05241	2	136608646	0.6178	-0.02615	ebi-a-GCST90001580	rs4988235	A	G	0.0576	CD14+ CD16+ monocyte Absolute Count
#N/A	0.2528	2	136608646	0.6182	-0.126	ukb-e-K92_AFR	rs4988235	A	G	0.95111	K92 Other diseases of digestive system
3394	0.0276	2	136608646	0.618399	-0.0138	prot-b-72	rs4988235	A	G	0.4648	natriuretic peptide B
175	0.0399303	2	136608646	0.618703	0.0199107	ebi-a-GCST006363	rs4988235	A	G	0.642442	Anti-Helicobacter pylori IgG levels
21143	0.0438	2	136608646	0.619001	0.0218	ieu-a-1110	rs4988235	A	G	0.6631	Large vessel disease
#N/A	0.0091	2	136608646	0.6191	0.0045	finn-b-C3_CANCER	rs4988235	A	G	0.5948	Malignant neoplasm
3657	0.05291	2	136608646	0.6191	-0.0263	ebi-a-GCST90001406	rs4988235	A	G	0.0578	Memory B cell %B cell
84489	0.00266432	2	136608646	0.61919	-0.00132417	ukb-a-346	rs4988235	A	G	0.754563	Back pain for 3+ months
#N/A	0.04396	2	136608646	0.6193	-0.02184	ukb-e-102810_AFR	rs4988235	A	G	0.94558	Low fat hard cheese intake
#N/A	0.03522	2	136608646	0.6194	0.01749	ukb-e-2237_MID	rs4988235	A	G	0.875	Plays computer games
108925	0.00191593	2	136608646	0.619599	-0.000951105	ukb-a-378	rs4988235	A	G	0.754563	Ever highly irritable/argumentative for 2 days
996	0.0428313	2	136608646	0.619599	0.02127	prot-c-3035_80_2	rs4988235	A	G	#N/A	IL-19
996	0.0431997	2	136608646	0.619801	0.02144	prot-c-3807_1_2	rs4988235	A	G	#N/A	FGF23
361194	0.000152646	2	136608646	0.619901	7.57113e-05	ukb-d-R87	rs4988235	A	G	0.754341	Diagnoses - main ICD10: R87 Abnormal findings in specimens from female genital organs
462933	0.000128261	2	136608646	0.62	-6.3762e-05	ukb-b-14210	rs4988235	A	G	0.735872	Non-cancer illness code, self-reported: rectal or colon adenoma/polyps
113162	0.00184069	2	136608646	0.62	-0.000902143	ukb-b-18	rs4988235	A	G	0.731582	Pairs matching completion status
463010	0.00012557	2	136608646	0.62	6.25664e-05	ukb-b-14639	rs4988235	A	G	0.735863	Operative procedures - secondary OPCS: Y44.2 Monitoring of pressure in organ NOC
462933	0.000273801	2	136608646	0.62	-0.000136919	ukb-b-7280	rs4988235	A	G	0.735872	Non-cancer illness code, self-reported: emphysema/chronic bronchitis
463010	0.000230847	2	136608646	0.62	0.000112981	ukb-b-10880	rs4988235	A	G	0.735863	Diagnoses - secondary ICD10: Z87.4 Personal history of diseases of the genito-urinary system
151232	0.00299743	2	136608646	0.62	-0.00150631	ukb-b-3304	rs4988235	A	G	0.7274	Friendships satisfaction
64947	0.00219774	2	136608646	0.62	-0.0010866	ukb-b-20554	rs4988235	A	G	0.723292	Milk-based pudding intake
64949	0.00238598	2	136608646	0.62	-0.00119586	ukb-b-1310	rs4988235	A	G	0.7233	Other drink intake
463010	0.000251021	2	136608646	0.62	-0.000124644	ukb-b-12114	rs4988235	A	G	0.735863	Operative procedures - secondary OPCS: Y82.3 Application of local anaesthetic NEC
462933	0.000182473	2	136608646	0.62	-8.96052e-05	ukb-b-11886	rs4988235	A	G	0.735872	Treatment/medication code: calcium salts
182778	0.00622239	2	136608646	0.62	0.0030838	ukb-b-2634	rs4988235	A	G	0.735158	Duration of heavy DIY
462013	0.000302922	2	136608646	0.62	-0.000150734	ukb-b-16207	rs4988235	A	G	0.736067	Blood clot, DVT, bronchitis, emphysema, asthma, rhinitis, eczema, allergy diagnosed by doctor: Emphysema/chronic bronchitis
97465	0.00489489	2	136608646	0.62	0.00245456	ukb-b-11650	rs4988235	A	G	0.721274	Corneal hysteresis (left)
64942	0.0017109	2	136608646	0.62	0.000844388	ukb-b-9524	rs4988235	A	G	0.723278	Fortified wine intake
460340	0.000236651	2	136608646	0.62	-0.000116183	ukb-b-19255	rs4988235	A	G	0.735974	Fractured bone site(s): Arm
463010	0.000152304	2	136608646	0.62	7.46206e-05	ukb-b-11052	rs4988235	A	G	0.735863	Diagnoses - main ICD10: R79.8 Other specified abnormal findings of blood chemistry
463010	0.000161687	2	136608646	0.62	7.93974e-05	ukb-b-18279	rs4988235	A	G	0.735863	Diagnoses - main ICD10: M51.1 Lumbar and other intervertebral disk disorders with radiculopathy
462933	0.00013623	2	136608646	0.62	6.66729e-05	ukb-b-12906	rs4988235	A	G	0.735872	Treatment/medication code: betnovate cream
#N/A	0.06833	2	136608646	0.62	0.03388	ukb-e-102_MID	rs4988235	A	G	0.8759	Pulse rate, automated reading
#N/A	0.07778	2	136608646	0.6203	0.03854	ukb-e-30860_MID	rs4988235	A	G	0.8774	Total protein
996	0.0433071	2	136608646	0.6205	-0.02145	prot-c-2969_11_1	rs4988235	A	G	#N/A	ALK-1
#N/A	0.04154	2	136608646	0.6205	0.02057	ukb-e-1220_MID	rs4988235	A	G	0.8738	Daytime dozing / sleeping (narcolepsy)
337159	9.96994e-05	2	136608646	0.620516	-4.93631e-05	ukb-a-60	rs4988235	A	G	0.754563	Cancer code self-reported: squamous cell carcinoma
#N/A	0.1022	2	136608646	0.6206	0.05058	ukb-e-104070_AFR	rs4988235	A	G	0.94558	Vegetable pieces intake
86895	0.00185524	2	136608646	0.620688	0.00091812	ukb-d-20126_4	rs4988235	A	G	0.748415	Bipolar and major depression status: Probable Recurrent major depression (moderate)
374971	0.00258726	2	136608646	0.6208	0.00128069	ebi-a-GCST006947	rs4988235	A	G	0.707171	Feeling fed-up
#N/A	0.158	2	136608646	0.621101	-0.0781	finn-b-E4_PITUDISNAS	rs4988235	A	G	0.5947	Disorders of pituitary gland, other and/or unspecified
996	0.0400202	2	136608646	0.621101	-0.01979	prot-c-3485_28_2	rs4988235	A	G	#N/A	b2-Microglobulin
1247	0.08104	2	136608646	0.621101	-0.04007	ebi-a-GCST90001882	rs4988235	A	G	0.0646	HVEM on Central Memory CD8+ T cell
#N/A	0.0514	2	136608646	0.621199	-0.0254	ukb-e-22009_EAS	rs4988235	A	G	0.95024	Genetic principal components
#N/A	0.0191	2	136608646	0.6214	0.0095	finn-b-C3_BREAST_HER2NEG_EXALLC	rs4988235	A	G	0.5945	"Malignant neoplasm of breast, HER2-negative" (all cancers excluded)
3660	0.05265	2	136608646	0.6214	-0.026	ebi-a-GCST90001775	rs4988235	A	G	0.0578	CD25 on B cell
#N/A	0.02085	2	136608646	0.621901	-0.01028	ukb-e-1628_CSA	rs4988235	A	G	0.795	Alcohol intake versus 10 years previously
#N/A	0.2071	2	136608646	0.6221	-0.1021	ukb-e-6162_p1_EAS	rs4988235	A	G	0.96066	Types of transport used (excluding work)
#N/A	0.0756	2	136608646	0.6222	-0.03725	ukb-e-6155_p5_CSA	rs4988235	A	G	0.7813	Vitamin and mineral supplements
361194	0.00026056	2	136608646	0.622672	0.000128213	ukb-d-M13_FIBROBLASTIC	rs4988235	A	G	0.754341	Fibroblastic disorders
#N/A	0.313	2	136608646	0.6227	-0.154	ukb-e-52_p1_EAS	rs4988235	A	G	0.95015	Month of birth
#N/A	0.2331	2	136608646	0.622801	0.1146	ukb-e-2129_EAS	rs4988235	A	G	0.94132	Answered sexual history questions
89866	0.000604134	2	136608646	0.622897	0.000297084	ukb-d-22601_31313060	rs4988235	A	G	0.750205	Job coding: it operations technician, computer operator or technician, database manager, network or web technician, web master, systems administrator or officer
#N/A	0.01836	2	136608646	0.6233	-0.009021	ukb-e-30760_CSA	rs4988235	A	G	0.7799	HDL cholesterol
#N/A	0.1927	2	136608646	0.623499	-0.0946	ukb-e-6149_p2_EAS	rs4988235	A	G	0.95672	Mouth/teeth dental problems
361194	0.000148928	2	136608646	0.623532	-7.31015e-05	ukb-d-R59	rs4988235	A	G	0.754341	Diagnoses - main ICD10: R59 Enlarged lymph nodes
1649	0.0116	2	136608646	0.623799	-0.0057	met-a-647	rs4988235	A	G	0.6971	X-12729
3408	0.04718	2	136608646	0.623799	0.02314	ebi-a-GCST90001669	rs4988235	A	G	0.0631	CD28+ CD45RA- CD8dim T cell Absolute Count
#N/A	0.1869	2	136608646	0.623799	-0.09168	ukb-e-41247_p1_EAS	rs4988235	A	G	0.95275	Patient classification on admission (recoded)
#N/A	0.0326	2	136608646	0.6239	0.016	finn-b-CD2_BENIGN_BREAST	rs4988235	A	G	0.5947	Benign neoplasm of breast
#N/A	0.2388	2	136608646	0.6239	-0.1171	ukb-e-K63_AFR	rs4988235	A	G	0.95122	K63 Other diseases of intestine
133010	0.0023	2	136608646	0.623934	0.0011	ieu-b-114	rs4988235	A	G	#N/A	Fasting glucose
#N/A	0.08937	2	136608646	0.6241	-0.0438	ukb-e-30670_EAS	rs4988235	A	G	0.9498	Urea
43907	0.03419	2	136608646	0.624499	-0.01674	ieu-a-1229	rs4988235	A	G	0.6089	Serous ovarian cancer: low grade and low malignant potential
3394	0.0276	2	136608646	0.624701	0.0135	prot-b-59	rs4988235	A	G	0.4648	galanin and GMAP prepropeptide
134033	0.00117945	2	136608646	0.624761	-0.000576888	ukb-d-2664_1	rs4988235	A	G	0.757491	Reason for reducing amount of alcohol drunk: Illness or ill health
7366	0.0024	2	136608646	0.6252	-0.0011	met-a-751	rs4988235	A	G	0.7291	Palmitoyl sphingomyelin
3387	0.0528	2	136608646	0.625299	0.02578	ebi-a-GCST90001462	rs4988235	A	G	0.0636	CD62L- Dendritic Cell Absolute Count
#N/A	0.0563	2	136608646	0.6254	0.0275	finn-b-H7_EPISCLERITIS	rs4988235	A	G	0.5945	Episcleritis
#N/A	0.04301	2	136608646	0.6254	-0.021	ukb-e-30510_AFR	rs4988235	A	G	0.95111	Creatinine (enzymatic) in urine
996	0.0433429	2	136608646	0.6255	-0.02116	prot-c-3285_23_2	rs4988235	A	G	#N/A	C1r
#N/A	0.03718	2	136608646	0.6255	0.01815	ukb-e-2149_AFR	rs4988235	A	G	0.95061	Lifetime number of sexual partners
#N/A	0.08776	2	136608646	0.6256	0.04282	ukb-e-1727_EAS	rs4988235	A	G	0.94752	Ease of skin tanning
#N/A	0.2448	2	136608646	0.6256	0.1194	ukb-e-20002_p1_EAS	rs4988235	A	G	0.95029	Non-cancer illness code, self-reported
#N/A	0.0406	2	136608646	0.625801	-0.0198	finn-b-H7_OPTNERVE	rs4988235	A	G	0.5948	Disorders of optic nerve and visual pathways
996	0.0427194	2	136608646	0.626	0.02083	prot-c-3877_67_2	rs4988235	A	G	#N/A	CaMKK alpha
3395	0.05395	2	136608646	0.6262	0.02628	ebi-a-GCST90001542	rs4988235	A	G	0.0627	Effector Memory CD4+ T cell Absolute Count
#N/A	0.01943	2	136608646	0.626299	0.00946	ukb-e-30300_CSA	rs4988235	A	G	0.7797	High light scatter reticulocyte count
#N/A	0.0208	2	136608646	0.6264	-0.0102	finn-b-RHEU_ARTHRITIS_OTH	rs4988235	A	G	0.5937	Other arthritis (FG)
#N/A	0.1172	2	136608646	0.6265	0.05705	ukb-e-6156_p3_CSA	rs4988235	A	G	0.7682	Manic/hyper symptoms
#N/A	0.095	2	136608646	0.626599	0.0462	finn-b-COPD_OPPORTUNIST_INFECTIONS	rs4988235	A	G	0.5948	COPD related to chronic (opportunist) infections
#N/A	0.1039	2	136608646	0.627001	-0.05049	ukb-e-N92_CSA	rs4988235	A	G	0.7801	N92 Excessive, frequent and irregular menstruation
#N/A	0.0219	2	136608646	0.6271	-0.0106	finn-b-M13_DEFORMDORSO	rs4988235	A	G	0.5949	Deforming dorsopathies
#N/A	0.2213	2	136608646	0.6271	0.1075	ukb-e-recode375_AFR	rs4988235	A	G	0.95153	NA
996	0.043013	2	136608646	0.6272	-0.0209	prot-c-3004_67_2	rs4988235	A	G	#N/A	PD-L2
3657	0.05329	2	136608646	0.6272	-0.02588	ebi-a-GCST90001703	rs4988235	A	G	0.0578	BAFF-R on IgD+ CD24+ B cell
#N/A	0.147	2	136608646	0.6272	-0.07139	ukb-e-6164_p1_MID	rs4988235	A	G	0.8635	Types of physical activity in last 4 weeks
18096	0.00064689	2	136608646	0.62722	-0.00031417	ebi-a-GCST90000293	rs4988235	A	G	0.7491	Myocardial fractal dimension (slice 7)
#N/A	0.1291	2	136608646	0.627401	0.06265	ukb-e-I48_CSA	rs4988235	A	G	0.7802	I48 Atrial fibrillation and flutter
#N/A	0.06645	2	136608646	0.6275	-0.03224	ukb-e-716_CSA	rs4988235	A	G	0.78	Other arthropathies
996	0.0434164	2	136608646	0.6276	0.02107	prot-c-2443_10_4	rs4988235	A	G	#N/A	FGF-8B
#N/A	0.2148	2	136608646	0.6277	-0.1042	ukb-e-208_AFR	rs4988235	A	G	0.9513	Benign neoplasm of colon
996	0.0434021	2	136608646	0.6278	-0.02105	prot-c-3808_76_2	rs4988235	A	G	#N/A	FGFR-2
3648	0.0508	2	136608646	0.627899	0.02463	ebi-a-GCST90001830	rs4988235	A	G	0.0578	BAFF-R on CD20- B cell
#N/A	0.017	2	136608646	0.628001	0.0082	finn-b-M13_SPINSTENOSIS	rs4988235	A	G	0.5949	Spinal stenosis
996	0.0412129	2	136608646	0.628001	0.01998	prot-c-3323_37_1	rs4988235	A	G	#N/A	LRP8
3629	0.05207	2	136608646	0.628001	0.02523	ebi-a-GCST90001579	rs4988235	A	G	0.0576	CD14- CD16+ monocyte Absolute Count
#N/A	0.1648	2	136608646	0.6282	0.07979	ukb-e-2415_AFR	rs4988235	A	G	0.96846	Had major operations
996	0.0403965	2	136608646	0.6283	-0.01956	prot-c-3737_6_3	rs4988235	A	G	#N/A	Cathepsin H
#N/A	0.07906	2	136608646	0.6283	0.03828	ukb-e-30080_MID	rs4988235	A	G	0.8766	Platelet count
#N/A	0.026	2	136608646	0.6284	-0.0126	finn-b-I9_PHLETHROM	rs4988235	A	G	0.5942	Phlebitis and thrombophlebitis (not including DVT)
996	0.0419128	2	136608646	0.6284	-0.02029	prot-c-4985_11_1	rs4988235	A	G	#N/A	FABPE
8186	0.0161	2	136608646	0.628599	0.0076	ebi-a-GCST004424	rs4988235	A	G	#N/A	TRAIL levels
#N/A	0.1051	2	136608646	0.628599	-0.05083	ukb-e-777_EAS	rs4988235	A	G	0.94566	Frequency of travelling from home to job workplace
#N/A	0.009596	2	136608646	0.628599	-0.004641	ukb-e-24009_CSA	rs4988235	A	G	0.7786	Traffic intensity on the nearest road
91149	0.000632196	2	136608646	0.628614	0.000305781	ukb-d-22617_2316	rs4988235	A	G	0.750653	Job SOC coding: Special needs education teaching professionals
61033	0.00658772	2	136608646	0.628773	0.00318488	ukb-d-20433_irnt	rs4988235	A	G	0.751668	Age at first episode of depression
#N/A	0.01885	2	136608646	0.628801	-0.009114	ukb-e-41235_CSA	rs4988235	A	G	0.774	Spells in hospital
61220	0.014	2	136608646	0.628901	-0.00682323	ieu-a-803	rs4988235	A	G	0.743119	PGC cross-disorder traits
#N/A	0.0364	2	136608646	0.628901	-0.0176	finn-b-ST19_TRAUMAT_SUBDU_HAEMORRHAGE	rs4988235	A	G	0.5935	Traumatic subdural haemorrhage
#N/A	0.0663	2	136608646	0.629001	0.032	finn-b-I9_PERICARD_EXNONE	rs4988235	A	G	0.5948	Pericarditis (no controls excluded)
#N/A	0.01562	2	136608646	0.629001	-0.007547	ukb-e-100560_CSA	rs4988235	A	G	0.7852	Other drink intake
#N/A	0.03354	2	136608646	0.6291	0.0162	ukb-e-104530_CSA	rs4988235	A	G	0.7852	Orange intake
#N/A	0.0869	2	136608646	0.6292	-0.04196	ukb-e-recode427_CSA	rs4988235	A	G	0.7805	NA
#N/A	0.0869	2	136608646	0.6292	-0.04196	ukb-e-recode275_CSA	rs4988235	A	G	0.7805	NA
#N/A	0.0533	2	136608646	0.6293	-0.0257	finn-b-OSTEOPOROSIS_FRACTURE_FG	rs4988235	A	G	0.5938	Osteoporosis with pathological fracture (FG)
#N/A	0.05218	2	136608646	0.6293	-0.02518	ukb-e-104590_AFR	rs4988235	A	G	0.94558	Other fruit intake
18096	0.00054422	2	136608646	0.629332	0.00026269	ebi-a-GCST90000289	rs4988235	A	G	0.7491	Myocardial fractal dimension (slice 3)
13171	5.2903	2	136608646	0.6294	-2.5533	ieu-a-1044	rs4988235	A	G	0.5237	Caudate volume
5425	0.049	2	136608646	0.629495	-0.024	ieu-b-89	rs4988235	A	G	0.513	Oral cavity and pharyngeal cancer
996	0.0429548	2	136608646	0.6295	0.02073	prot-c-4706_17_2	rs4988235	A	G	#N/A	41
#N/A	0.1041	2	136608646	0.6295	-0.0502	ukb-e-30040_EAS	rs4988235	A	G	0.95054	Mean corpuscular volume
#N/A	0.02285	2	136608646	0.6298	0.01102	ukb-e-757_p1_CSA	rs4988235	A	G	0.7809	Time employed in main current job
7542	0.019713	2	136608646	0.629811	-0.009502	ebi-a-GCST90002353	rs4988235	A	G	0.30728	Neutrophil count
#N/A	0.0258	2	136608646	0.629901	-0.0124	finn-b-H7_RETINOPATHYDIAB	rs4988235	A	G	0.5948	Diabetic retinopathy (H7_RETINOPATHYDIAB)
#N/A	0.00465018	2	136608646	0.630001	0.000905754	met-d-S_VLDL_CE	rs4988235	A	G	0.735828	Cholesteryl esters in small VLDL
#N/A	0.00465084	2	136608646	0.630001	0.000705334	met-d-VLDL_C	rs4988235	A	G	0.735828	VLDL cholesterol
#N/A	0.00371358	2	136608646	0.630001	0.00179166	ieu-b-4869	rs4988235	A	G	0.73724	Bioavailable Testosterone
462933	0.000212127	2	136608646	0.630001	0.000101787	ukb-b-16048	rs4988235	A	G	0.735872	Non-cancer illness code, self-reported: pulmonary embolism +/- dvt
460340	0.000188781	2	136608646	0.630001	9.06749e-05	ukb-b-3798	rs4988235	A	G	0.735974	Fractured bone site(s): Leg
463010	0.000131803	2	136608646	0.630001	-6.30565e-05	ukb-b-1251	rs4988235	A	G	0.735863	Type of cancer: ICD10: C20 Malignant neoplasm of rectum
40613	0.00777437	2	136608646	0.630001	-0.00372128	ukb-b-17848	rs4988235	A	G	0.754523	Heel quantitative ultrasound index (QUI), manual entry
64949	0.00146072	2	136608646	0.630001	-0.000698677	ukb-b-12626	rs4988235	A	G	0.7233	Size of red wine glass drunk: small (125ml)
402586	0.00121278	2	136608646	0.630001	0.000585539	ukb-b-15169	rs4988235	A	G	0.735913	Illnesses of father: None of the above (group 1)
463010	0.000131839	2	136608646	0.630001	6.36987e-05	ukb-b-18865	rs4988235	A	G	0.735863	Operative procedures - secondary OPCS: M47.9 Unspecified urethral catheterisation of bladder
463010	0.000132139	2	136608646	0.630001	6.38294e-05	ukb-b-11045	rs4988235	A	G	0.735863	Diagnoses - secondary ICD10: M13.9 Arthritis, unspecified
462341	0.00167302	2	136608646	0.630001	-0.000808864	ukb-b-3957	rs4988235	A	G	0.735991	Sleeplessness / insomnia
463010	0.00050091	2	136608646	0.630001	0.000243804	ukb-b-12741	rs4988235	A	G	0.735863	Operative procedures - secondary OPCS: Z27.2 Stomach
462933	0.000503675	2	136608646	0.630001	0.000243472	ukb-b-6863	rs4988235	A	G	0.735872	Operation code: caesarean section / caesarian section
463010	0.000138175	2	136608646	0.630001	6.73981e-05	ukb-b-9597	rs4988235	A	G	0.735863	Diagnoses - main ICD10: O70.0 First degree perineal laceration during delivery
463010	0.00012838	2	136608646	0.630001	6.12803e-05	ukb-b-16917	rs4988235	A	G	0.735863	Diagnoses - main ICD10: S09.9 Unspecified injury of head
68160	0.00586173	2	136608646	0.630001	0.00282092	ukb-b-11361	rs4988235	A	G	0.719888	ECG, heart rate
149899	0.00201415	2	136608646	0.630001	-0.000977657	ukb-b-6848	rs4988235	A	G	0.72743	Ever depressed for a whole week
64949	0.00256491	2	136608646	0.630001	-0.00125055	ukb-b-17775	rs4988235	A	G	0.7233	Fruitcake intake
463010	0.000188124	2	136608646	0.630001	-9.0233e-05	ukb-b-1261	rs4988235	A	G	0.735863	Diagnoses - main ICD10: Z08.0 Follow-up examination after surgery for malignant neoplasm
463010	0.000148808	2	136608646	0.630001	-7.2641e-05	ukb-b-13551	rs4988235	A	G	0.735863	Operative procedures - secondary OPCS: X72.1 Delivery of complex chemotherapy for neoplasm including prolonged infusional treatment at first attendance
454982	0.00115565	2	136608646	0.630001	-0.000549996	ukb-b-18994	rs4988235	A	G	0.736027	Miserableness
424873	0.000207045	2	136608646	0.630001	0.000100386	ukb-b-11188	rs4988235	A	G	0.735514	Used an inhaler for chest within last hour
426240	0.000976789	2	136608646	0.630001	-0.000465759	ukb-b-12477	rs4988235	A	G	0.735784	Illnesses of mother: Heart disease
462933	0.000138511	2	136608646	0.630001	6.63862e-05	ukb-b-17907	rs4988235	A	G	0.735872	Operation code: hysteroscopy +/- biopsy
463010	0.000257475	2	136608646	0.630001	0.000123245	ukb-b-2146	rs4988235	A	G	0.735863	Operative procedures - main OPCS: Q18.1 Diagnostic endoscopic examination of uterus and biopsy of lesion of uterus
64949	0.00306391	2	136608646	0.630001	-0.00146941	ukb-b-2530	rs4988235	A	G	0.7233	Leek intake
#N/A	0.0956	2	136608646	0.630199	0.046	finn-b-N14_COMPLICARTFERT	rs4988235	A	G	0.5943	Complications associated with artificial fertilization
#N/A	0.07129	2	136608646	0.630901	0.03425	ukb-e-41235_MID	rs4988235	A	G	0.88	Spells in hospital
3301	0.0279	2	136608646	0.630957	-0.0132	prot-a-1477	rs4988235	A	G	0.71122	Interleukin-15 receptor subunit alpha
3301	0.0279	2	136608646	0.630957	0.0132	prot-a-1999	rs4988235	A	G	0.71122	Nucleosome assembly protein 1-like 2
3301	0.0279	2	136608646	0.630957	-0.0136	prot-a-337	rs4988235	A	G	0.71122	Cell adhesion molecule 1
3301	0.0279	2	136608646	0.630957	-0.0134	prot-a-2263	rs4988235	A	G	0.71122	PHD finger protein 3
3301	0.0279	2	136608646	0.630957	-0.0133	prot-a-619	rs4988235	A	G	0.71122	Collagen alpha-1(XX) chain
3301	0.0279	2	136608646	0.630957	0.0133	prot-a-2182	rs4988235	A	G	0.71122	Poly [ADP-ribose] polymerase 1
3301	0.0279	2	136608646	0.630957	0.0136	prot-a-617	rs4988235	A	G	0.71122	Endostatin
3301	0.0279	2	136608646	0.630957	0.0134	prot-a-2986	rs4988235	A	G	0.71122	Tolloid-like protein 1
3301	0.0279	2	136608646	0.630957	-0.0131	prot-a-1596	rs4988235	A	G	0.71122	Protein jagged-1
3301	0.0279	2	136608646	0.630957	0.0136	prot-a-2734	rs4988235	A	G	0.71122	Signal-regulatory protein beta-2
3301	0.0279	2	136608646	0.630957	0.0137	prot-a-2341	rs4988235	A	G	0.71122	Peptidyl-prolyl cis-trans isomerase E
3301	0.0279	2	136608646	0.630957	-0.0135	prot-a-752	rs4988235	A	G	0.71122	Cytochrome b5
3301	0.0279	2	136608646	0.630957	-0.0132	prot-a-1888	rs4988235	A	G	0.71122	Lactadherin
3301	0.0279	2	136608646	0.630957	-0.0134	prot-a-2155	rs4988235	A	G	0.71122	Oncostatin-M
3301	0.0279	2	136608646	0.630957	0.0137	prot-a-3193	rs4988235	A	G	0.71122	Vascular cell adhesion protein 1
3301	0.0279	2	136608646	0.630957	-0.0131	prot-a-2495	rs4988235	A	G	0.71122	Ras GTPase-activating protein 1
3301	0.0279	2	136608646	0.630957	0.0136	prot-a-1853	rs4988235	A	G	0.71122	MAP kinase-activated protein kinase 5
3301	0.0279	2	136608646	0.630957	-0.0132	prot-a-3156	rs4988235	A	G	0.71122	UDP-glucuronosyltransferase 1-6
3301	0.0279	2	136608646	0.630957	-0.0136	prot-a-424	rs4988235	A	G	0.71122	Cell surface glycoprotein CD200 receptor 2
3301	0.0279	2	136608646	0.630957	0.0135	prot-a-2561	rs4988235	A	G	0.71122	RING finger protein 122
3301	0.0279	2	136608646	0.630957	-0.0134	prot-a-139	rs4988235	A	G	0.71122	Amyloid beta A4 protein
3301	0.0279	2	136608646	0.630957	0.0136	prot-a-1281	rs4988235	A	G	0.71122	GrpE protein homolog 1, mitochondrial
3301	0.0279	2	136608646	0.630957	-0.0134	prot-a-975	rs4988235	A	G	0.71122	DNA excision repair protein ERCC-1
3301	0.0279	2	136608646	0.630957	-0.0131	prot-a-468	rs4988235	A	G	0.71122	Complement component C1q receptor
3301	0.0278	2	136608646	0.630957	-0.0133	prot-a-660	rs4988235	A	G	0.71122	Cysteine-rich motor neuron 1 protein
3301	0.0279	2	136608646	0.630957	0.0136	prot-a-627	rs4988235	A	G	0.71122	Collectin-10
3301	0.0279	2	136608646	0.630957	0.0133	prot-a-1816	rs4988235	A	G	0.71122	Tyrosine-protein kinase Lyn
3301	0.0279	2	136608646	0.630957	-0.0136	prot-a-279	rs4988235	A	G	0.71122	Mitotic checkpoint serine/threonine-protein kinase BUB1
3301	0.0279	2	136608646	0.630957	0.0131	prot-a-2106	rs4988235	A	G	0.71122	Neurexin-3-beta
3301	0.0279	2	136608646	0.630957	-0.0132	prot-a-1723	rs4988235	A	G	0.71122	Leptin
3301	0.0279	2	136608646	0.630957	-0.0135	prot-a-2881	rs4988235	A	G	0.71122	Stathmin-4
3301	0.0279	2	136608646	0.630957	0.0132	prot-a-2499	rs4988235	A	G	0.71122	RNA binding protein fox-1 homolog 2
3301	0.0278	2	136608646	0.630957	-0.0136	prot-a-2442	rs4988235	A	G	0.71122	Tyrosine-protein phosphatase non-receptor type 9
3301	0.0279	2	136608646	0.630957	-0.0132	prot-a-1821	rs4988235	A	G	0.71122	Lysozyme C
3301	0.0278	2	136608646	0.630957	-0.0136	prot-a-1482	rs4988235	A	G	0.71122	Interleukin-17A
3301	0.0278	2	136608646	0.630957	-0.0132	prot-a-1032	rs4988235	A	G	0.71122	Protein FAM172A
3301	0.0279	2	136608646	0.630957	0.0133	prot-a-1945	rs4988235	A	G	0.71122	Ribosome-recycling factor, mitochondrial
3301	0.0279	2	136608646	0.630957	-0.0131	prot-a-1944	rs4988235	A	G	0.71122	39S ribosomal protein L52, mitochondrial
3301	0.0279	2	136608646	0.630957	-0.0131	prot-a-3227	rs4988235	A	G	0.71122	WAP, kazal, immunoglobulin, kunitz and NTR domain-containing protein 1
3301	0.0279	2	136608646	0.630957	0.0136	prot-a-2997	rs4988235	A	G	0.71122	Transmembrane protein 132A
3301	0.0279	2	136608646	0.630957	0.0133	prot-a-380	rs4988235	A	G	0.71122	Coiled-coil domain-containing protein 126
3301	0.0279	2	136608646	0.630957	-0.0132	prot-a-1580	rs4988235	A	G	0.71122	T-cell immunomodulatory protein
3301	0.0279	2	136608646	0.630957	-0.0132	prot-a-1371	rs4988235	A	G	0.71122	Hematopoietic prostaglandin D synthase
3301	0.0279	2	136608646	0.630957	0.0134	prot-a-3228	rs4988235	A	G	0.71122	WAP, Kazal, immunoglobulin, Kunitz and NTR domain-containing protein 2
3301	0.0279	2	136608646	0.630957	0.0135	prot-a-983	rs4988235	A	G	0.71122	ERO1-like protein beta
3301	0.0279	2	136608646	0.630957	0.0134	prot-a-2512	rs4988235	A	G	0.71122	Retinol dehydrogenase 16
3301	0.0279	2	136608646	0.630957	0.0137	prot-a-1386	rs4988235	A	G	0.71122	Endoplasmin
3301	0.0279	2	136608646	0.630957	0.0133	prot-a-1964	rs4988235	A	G	0.71122	Poly(A) RNA polymerase, mitochondrial
3301	0.0279	2	136608646	0.630957	0.0136	prot-a-2599	rs4988235	A	G	0.71122	Cell differentiation protein RCD1 homolog
3301	0.0279	2	136608646	0.630957	0.0132	prot-a-1845	rs4988235	A	G	0.71122	Mitogen-activated protein kinase 1
3301	0.0279	2	136608646	0.630957	0.0135	prot-a-630	rs4988235	A	G	0.71122	Collectin-12
3301	0.0279	2	136608646	0.630957	-0.0136	prot-a-2600	rs4988235	A	G	0.71122	Ribosome-binding protein 1
3301	0.0279	2	136608646	0.630957	-0.0135	prot-a-1710	rs4988235	A	G	0.71122	Epididymal-specific lipocalin-8
7916	0.0137	2	136608646	0.630957	-0.0067	ubm-a-2659	rs4988235	A	G	0.75425	volume Left-Cerebellum-Cortex
7916	0.0152	2	136608646	0.630957	-0.0073	ubm-a-140	rs4988235	A	G	0.75425	IDP T1 FAST ROIs R cerebellum V
7916	0.0185	2	136608646	0.630957	-0.009	ubm-a-573	rs4988235	A	G	0.75425	IDP dMRI TBSS OD Superior longitudinal fasciculus L
7916	0.0166	2	136608646	0.630957	-0.0081	ubm-a-3078	rs4988235	A	G	0.75425	a2009s rh G front inf-Triangul thickness
7916	0.0186	2	136608646	0.630957	-0.009	ubm-a-1873	rs4988235	A	G	0.75425	NET100 0717
7916	0.0185	2	136608646	0.630957	-0.009	ubm-a-2185	rs4988235	A	G	0.75425	NET100 1029
7916	0.0185	2	136608646	0.630957	-0.0088	ubm-a-1837	rs4988235	A	G	0.75425	NET100 0681
7916	0.0185	2	136608646	0.630957	0.0091	ubm-a-2091	rs4988235	A	G	0.75425	NET100 0935
7916	0.0185	2	136608646	0.630957	0.009	ubm-a-981	rs4988235	A	G	0.75425	NET25 0035
7916	0.0085	2	136608646	0.630957	0.004	ubm-a-8	rs4988235	A	G	0.75425	IDP T1 SIENAX white unnormalised volume
7916	0.0179	2	136608646	0.630957	0.0085	ubm-a-809	rs4988235	A	G	0.75425	IDP dMRI ProbtrackX ICVF ptr l
7916	0.0152	2	136608646	0.630957	-0.0074	ubm-a-2728	rs4988235	A	G	0.75425	DKTatlas lh parahippocampal area
7916	0.0187	2	136608646	0.630957	0.0089	ubm-a-3143	rs4988235	A	G	0.75425	netmat ICA 09Aug2017 003
7916	0.017	2	136608646	0.630957	0.008	ubm-a-3122	rs4988235	A	G	0.75425	a2009s rh S oc sup&transversal thickness
7916	0.0186	2	136608646	0.630957	-0.0088	ubm-a-1926	rs4988235	A	G	0.75425	NET100 0770
7916	0.0181	2	136608646	0.630957	0.0089	ubm-a-699	rs4988235	A	G	0.75425	IDP dMRI ProbtrackX MO ml l
7916	0.0185	2	136608646	0.630957	0.0089	ubm-a-1193	rs4988235	A	G	0.75425	NET100 0037
7916	0.0185	2	136608646	0.630957	0.009	ubm-a-2584	rs4988235	A	G	0.75425	NET100 1428
7916	0.0174	2	136608646	0.630957	0.0082	ubm-a-789	rs4988235	A	G	0.75425	IDP dMRI ProbtrackX L3 unc r
7916	0.0183	2	136608646	0.630957	-0.0088	ubm-a-1079	rs4988235	A	G	0.75425	NET25 0133
7916	0.0185	2	136608646	0.630957	-0.0087	ubm-a-2443	rs4988235	A	G	0.75425	NET100 1287
7916	0.0174	2	136608646	0.630957	-0.0084	ubm-a-778	rs4988235	A	G	0.75425	IDP dMRI ProbtrackX L3 ilf r
7916	0.0184	2	136608646	0.630957	-0.0087	ubm-a-2173	rs4988235	A	G	0.75425	NET100 1017
7916	0.0184	2	136608646	0.630957	-0.0087	ubm-a-1147	rs4988235	A	G	0.75425	NET25 0201
7916	0.0179	2	136608646	0.630957	-0.0086	ubm-a-797	rs4988235	A	G	0.75425	IDP dMRI ProbtrackX ICVF cgh r
7916	0.0181	2	136608646	0.630957	0.0085	ubm-a-649	rs4988235	A	G	0.75425	IDP dMRI ProbtrackX FA slf l
7916	0.0184	2	136608646	0.630957	-0.009	ubm-a-1798	rs4988235	A	G	0.75425	NET100 0642
7916	0.0185	2	136608646	0.630957	-0.009	ubm-a-2191	rs4988235	A	G	0.75425	NET100 1035
7916	0.017	2	136608646	0.630957	0.008	ubm-a-3037	rs4988235	A	G	0.75425	DKTatlas rh fusiform thickness
7916	0.0178	2	136608646	0.630957	0.0087	ubm-a-510	rs4988235	A	G	0.75425	IDP dMRI TBSS ICVF Posterior corona radiata R
7916	0.0163	2	136608646	0.630957	-0.0077	ubm-a-460	rs4988235	A	G	0.75425	IDP dMRI TBSS L3 Superior corona radiata R
7916	0.0184	2	136608646	0.630957	0.0088	ubm-a-1547	rs4988235	A	G	0.75425	NET100 0391
7916	0.0184	2	136608646	0.630957	-0.0087	ubm-a-1963	rs4988235	A	G	0.75425	NET100 0807
7916	0.0175	2	136608646	0.630957	-0.0083	ubm-a-772	rs4988235	A	G	0.75425	IDP dMRI ProbtrackX L3 cst r
7916	0.0162	2	136608646	0.630957	-0.0077	ubm-a-2768	rs4988235	A	G	0.75425	a2009s lh G oc-temp med-Lingual area
7916	0.0109	2	136608646	0.630957	0.0052	ubm-a-2703	rs4988235	A	G	0.75425	volume SubCortGrayVol
7916	0.0175	2	136608646	0.630957	0.0086	ubm-a-318	rs4988235	A	G	0.75425	IDP dMRI TBSS MO Posterior corona radiata R
7916	0.0185	2	136608646	0.630957	-0.0088	ubm-a-1062	rs4988235	A	G	0.75425	NET25 0116
7916	0.0166	2	136608646	0.630957	-0.0079	ubm-a-411	rs4988235	A	G	0.75425	IDP dMRI TBSS L2 Anterior corona radiata L
7916	0.0186	2	136608646	0.630957	-0.0088	ubm-a-1715	rs4988235	A	G	0.75425	NET100 0559
7916	0.0182	2	136608646	0.630957	-0.0087	ubm-a-1799	rs4988235	A	G	0.75425	NET100 0643
7916	0.0169	2	136608646	0.630957	0.0081	ubm-a-3027	rs4988235	A	G	0.75425	a2009s lh S precentral-sup-part thickness
7916	0.0184	2	136608646	0.630957	-0.0089	ubm-a-2324	rs4988235	A	G	0.75425	NET100 1168
7916	0.0143	2	136608646	0.630957	-0.0069	ubm-a-2663	rs4988235	A	G	0.75425	volume Left-Pallidum
7916	0.0164	2	136608646	0.630957	0.008	ubm-a-2821	rs4988235	A	G	0.75425	DKTatlas rh caudalanteriorcingulate area
7916	0.017	2	136608646	0.630957	0.0083	ubm-a-148	rs4988235	A	G	0.75425	IDP T1 FAST ROIs V cerebellum crus II
7916	0.0177	2	136608646	0.630957	-0.0087	ubm-a-774	rs4988235	A	G	0.75425	IDP dMRI ProbtrackX L3 fmi
7916	0.0185	2	136608646	0.630957	0.0088	ubm-a-2392	rs4988235	A	G	0.75425	NET100 1236
7916	0.0157	2	136608646	0.630957	0.0076	ubm-a-2908	rs4988235	A	G	0.75425	a2009s rh S intrapariet&P trans area
7916	0.0185	2	136608646	0.630957	-0.009	ubm-a-1019	rs4988235	A	G	0.75425	NET25 0073
7916	0.0185	2	136608646	0.630957	-0.0087	ubm-a-953	rs4988235	A	G	0.75425	NET25 0007
7916	0.0186	2	136608646	0.630957	-0.0089	ubm-a-2039	rs4988235	A	G	0.75425	NET100 0883
7916	0.0185	2	136608646	0.630957	-0.009	ubm-a-2315	rs4988235	A	G	0.75425	NET100 1159
335546	0.000640105	2	136608646	0.631217	-0.000307259	ukb-a-441	rs4988235	A	G	0.754563	Fractured bone site(s): Other bones
3394	0.0277	2	136608646	0.6313	0.0133	prot-b-83	rs4988235	A	G	0.4648	TNF receptor superfamily member 11b
337199	0.000418815	2	136608646	0.631324	0.000200975	ukb-a-545	rs4988235	A	G	0.754563	Diagnoses - main ICD10: K21 Gastro-oesophageal reflux disease
#N/A	0.0542	2	136608646	0.631401	-0.026	finn-b-ST19_FOREI_BODY_RESPI_TRACT	rs4988235	A	G	0.5948	Foreign body in respiratory tract
1245	0.08255	2	136608646	0.631401	-0.03961	ebi-a-GCST90001879	rs4988235	A	G	0.0647	HVEM on Terminally Differentiated CD4+ T cell
#N/A	0.1975	2	136608646	0.631401	-0.09474	ukb-e-459_AFR	rs4988235	A	G	0.9513	Other disorders of circulatory system
#N/A	0.0981	2	136608646	0.631499	0.0471	finn-b-P16_DISORD_RELATED_GESTATION_LOW_BIRTHWGHTT_NECIFIED	rs4988235	A	G	0.5948	Disorders related to short gestation and low birth weight, not elsewhere classified
996	0.0428691	2	136608646	0.6317	0.02056	prot-c-2972_57_2	rs4988235	A	G	#N/A	BMP-7
5502	0.0096	2	136608646	0.631899	-0.0046	met-a-384	rs4988235	A	G	0.7578	3-methylhistidine
20883	0.0267	2	136608646	0.632199	0.0127978	ieu-a-30	rs4988235	A	G	0.595151	Crohn's disease
#N/A	0.2118	2	136608646	0.632199	-0.1014	ukb-e-41251_p1_EAS	rs4988235	A	G	0.95368	Sources of admission to hospital (recoded)
344729	0.00285348	2	136608646	0.632204	-0.00136576	ukb-d-30290_irnt	rs4988235	A	G	0.754476	High light scatter reticulocyte percentage
110935	0.00348925	2	136608646	0.632298	-0.00166959	ukb-a-367	rs4988235	A	G	0.754563	Happiness
#N/A	0.0109	2	136608646	0.6323	0.0052	finn-b-KELA_DIAB_INSUL_EXMORE	rs4988235	A	G	0.5946	"Diabetes, insuline treatment (Kela reimbursement)" (more controls excluded)
2871	0.05569	2	136608646	0.6323	-0.02665	ebi-a-GCST90001833	rs4988235	A	G	0.0592	CD62L on CD62L+ Dendritic Cell
#N/A	0.2269	2	136608646	0.6323	0.1085	ukb-e-41229_p52_AFR	rs4988235	A	G	0.9518	PCT responsible for patient data
#N/A	0.0157	2	136608646	0.6324	0.0075	finn-b-M13_OSTEOCHONDRO	rs4988235	A	G	0.5948	Osteopathies and chondropathies
#N/A	0.04293	2	136608646	0.632501	0.02053	ukb-e-1210_CSA	rs4988235	A	G	0.7875	Snoring
#N/A	0.1121	2	136608646	0.6327	0.0536	finn-b-AB1_TULARAEMIA	rs4988235	A	G	0.5948	Tularaemia
#N/A	0.1503	2	136608646	0.6327	0.07186	ukb-e-6164_p3_MID	rs4988235	A	G	0.8855	Types of physical activity in last 4 weeks
#N/A	0.08652	2	136608646	0.632799	-0.04134	ukb-e-30770_EAS	rs4988235	A	G	0.94982	IGF-1
#N/A	0.1945	2	136608646	0.632799	0.09293	ukb-e-5992_AFR	rs4988235	A	G	0.96059	ECG, phase duration
#N/A	0.0411	2	136608646	0.633	0.0196	finn-b-N14_OTHNONINFVULV	rs4988235	A	G	0.5912	Other noninflammatory disorders of vulva and perineum
440328	0.0124	2	136608646	0.6331	-0.0059	ebi-a-GCST006908	rs4988235	A	G	0.6577	Ischemic stroke
996	0.0420876	2	136608646	0.6334	0.02008	prot-c-3811_1_2	rs4988235	A	G	#N/A	Ficolin-3
337159	0.0011103	2	136608646	0.633482	-0.000529426	ukb-a-194	rs4988235	A	G	0.754563	Treatment/medication code: paracetamol
#N/A	0.03045	2	136608646	0.6338	-0.0145	ukb-e-5255_CSA	rs4988235	A	G	0.7895	Intra-ocular pressure, Goldmann-correlated (right)
#N/A	0.01191	2	136608646	0.634	0.005671	ukb-e-1220_CSA	rs4988235	A	G	0.782	Daytime dozing / sleeping (narcolepsy)
996	0.033004	2	136608646	0.6344	0.0157	prot-c-4914_10_1	rs4988235	A	G	#N/A	HCG
996	0.0433319	2	136608646	0.6346	0.0206	prot-c-2734_49_4	rs4988235	A	G	#N/A	NKp44
335219	0.000918717	2	136608646	0.634761	-0.000436426	ukb-a-415	rs4988235	A	G	0.754563	Illness injury bereavement stress in last 2 years: Serious illness injury or assault of a close relative
#N/A	0.0405	2	136608646	0.6348	-0.0192	finn-b-Q17_CONGEN_MALFO_DEFORMAT_MUSCULOS_SYSTEM	rs4988235	A	G	0.5948	Congenital malformations and deformations of the musculoskeletal system
996	0.0420122	2	136608646	0.6348	0.01996	prot-c-3681_87_3	rs4988235	A	G	#N/A	kallikrein 14
#N/A	0.1782	2	136608646	0.6348	0.08465	ukb-e-recode50_MID	rs4988235	A	G	0.8763	NA
336252	0.00142678	2	136608646	0.634881	-0.000677531	ukb-a-404	rs4988235	A	G	0.754563	Current employment status: In paid employment or self-employed
#N/A	0.07384	2	136608646	0.6349	0.03506	ukb-e-recode376_CSA	rs4988235	A	G	0.7827	NA
#N/A	0.1692	2	136608646	0.6349	0.08036	ukb-e-5265_EAS	rs4988235	A	G	0.95854	Corneal resistance factor (left)
#N/A	0.0179	2	136608646	0.635	-0.0085	finn-b-R18_OTHER_SYMPTOMS_SIGNS_INVOLVI_COGNITIVE_FUNCTIONS_AWARE	rs4988235	A	G	0.595	Other symptoms and signs involving cognitive functions and awareness
2469	0.024068	2	136608646	0.635116	-0.0114212	ieu-a-1020	rs4988235	A	G	0.225774	Percent emphysema
286550	0.00175019	2	136608646	0.635164	0.000830413	ukb-a-20	rs4988235	A	G	0.754563	Exposure to tobacco smoke outside home
#N/A	0.043	2	136608646	0.635199	0.0204	finn-b-AB1_OTHER_SPIROCHAETAL	rs4988235	A	G	0.5948	Other spirochaetal diseases
996	0.0432153	2	136608646	0.635199	-0.02051	prot-c-5250_53_3	rs4988235	A	G	#N/A	IMDH2
#N/A	0.14	2	136608646	0.6354	0.0664	finn-b-Q17_OTHER_CONGEN_MALFO_INTESTINE	rs4988235	A	G	0.5949	Other congenital malformations of intestine
361194	0.000305664	2	136608646	0.63541	0.000144923	ukb-d-M19	rs4988235	A	G	0.754341	Diagnoses - main ICD10: M19 Other arthrosis
3685	0.0241	2	136608646	0.635501	-0.0114	ebi-a-GCST004435	rs4988235	A	G	#N/A	Monokine induced by gamma interferon levels
#N/A	0.01498	2	136608646	0.6356	0.007098	ukb-e-30160_CSA	rs4988235	A	G	0.7807	Basophill count
1766	0.0092	2	136608646	0.6359	0.0044	met-a-641	rs4988235	A	G	0.7242	X-12704
3618	0.05329	2	136608646	0.636	0.02523	ebi-a-GCST90002007	rs4988235	A	G	0.0572	HLA DR on CD14+ CD16+ monocyte
#N/A	0.2069	2	136608646	0.636099	0.09789	ukb-e-550_MID	rs4988235	A	G	0.8778	Abdominal hernia
#N/A	0.03938	2	136608646	0.636099	0.01863	ukb-e-1319_AFR	rs4988235	A	G	0.95037	Dried fruit intake
486484	0.0250595	2	136608646	0.636187	0.0118541	ieu-b-4975	rs4988235	A	G	0.735861	Osteomyelitis
#N/A	0.0409	2	136608646	0.6362	-0.0194	finn-b-M13_SJOGREN	rs4988235	A	G	0.5948	Sicca syndrome [Sj<c2><9a>gren]
3618	0.05163	2	136608646	0.6362	0.02443	ebi-a-GCST90001992	rs4988235	A	G	0.0572	CCR2 on CD14+ CD16+ monocyte
#N/A	0.2419	2	136608646	0.6362	-0.1144	ukb-e-20110_p2_AFR	rs4988235	A	G	0.94951	Illnesses of mother
361194	0.000179649	2	136608646	0.636283	8.49566e-05	ukb-d-N85	rs4988235	A	G	0.754341	Diagnoses - main ICD10: N85 Other noninflammatory disorders of uterus, except cervix
#N/A	0.068	2	136608646	0.6364	-0.0322	finn-b-C3_BRAIN_EXALLC	rs4988235	A	G	0.594	Malignant neoplasm of brain (all cancers excluded)
#N/A	0.01934	2	136608646	0.6364	0.009141	ukb-e-100840_CSA	rs4988235	A	G	0.7852	Bran cereal intake
#N/A	0.0529	2	136608646	0.636499	0.025	finn-b-L12_NAIL_INGROW	rs4988235	A	G	0.5946	Ingrowing nail
996	0.043401	2	136608646	0.636499	-0.02052	prot-c-4481_34_2	rs4988235	A	G	#N/A	C4
3657	0.05339	2	136608646	0.6368	-0.02521	ebi-a-GCST90001714	rs4988235	A	G	0.0578	BAFF-R on IgD- CD38dim B cell
[truncated: 3,530,813 more chars]
